# Improved prediction of blood biomarkers using deep learning

**DOI:** 10.1101/2022.10.27.22281549

**Authors:** Arnór I. Sigurdsson, Kirstine Ravn, Ole Winther, Ole Lund, Søren Brunak, Bjarni J. Vilhjálmsson, Simon Rasmussen

## Abstract

Blood and urine biomarkers are an essential part of modern medicine, not only for diagnosis, but also for their direct influence on disease. Many biomarkers have a genetic component, and they have been studied extensively with genome-wide association studies (GWAS) and methods that compute polygenic scores (PGSs). However, these methods generally assume both an additive allelic model and an additive genetic architecture for the target outcome, and thereby risk not capturing non-linear allelic effects nor epistatic interactions. Here, we trained and evaluated deep-learning (DL) models for PGS prediction of 34 blood and urine biomarkers in the UK Biobank cohort, and compared them to linear methods. For lipid traits, the DL models greatly outperformed the linear methods, which we found to be consistent across diverse populations. Furthermore, the DL models captured non-linear effects in covariates, non-additive genotype (allelic) effects, and epistatic interactions between SNPs. Finally, when using only genome-wide significant SNPs from GWAS, the DL models performed equally well or better for all 34 traits tested. Our findings suggest that DL can serve as a valuable addition to existing methods for genotype-phenotype modelling in the era of increasing data availability.

## Supplementary Data 1-10 for "Improved prediction of blood biomarkers using deep learning": supplementary_data_1-9.xlsx (part 1 of 3)

### Sheet: 1
Supplementary data 1: Samples counts per trait, stratified by self-reported country of origin.
Trait	Sample Count	Ethnicity Group
Alanine Aminotransferase	1104	AF
Alanine Aminotransferase	398823	ALL
Alanine Aminotransferase	1011	AS
Alanine Aminotransferase	919	EU
Alanine Aminotransferase	154	OC
Alanine Aminotransferase	106	SA
Alanine Aminotransferase	395529	UK
Albumin	362285	UK
Albumin	97	SA
Albumin	138	OC
Albumin	365316	ALL
Albumin	938	AS
Albumin	1012	AF
Albumin	846	EU
Alkaline Phosphatase	106	SA
Alkaline Phosphatase	395695	UK
Alkaline Phosphatase	154	OC
Alkaline Phosphatase	398997	ALL
Alkaline Phosphatase	1016	AS
Alkaline Phosphatase	1107	AF
Alkaline Phosphatase	919	EU
Apolipoprotein A	1006	AF
Apolipoprotein A	363084	ALL
Apolipoprotein A	933	AS
Apolipoprotein A	839	EU
Apolipoprotein A	138	OC
Apolipoprotein A	97	SA
Apolipoprotein A	360071	UK
Apolipoprotein B	106	SA
Apolipoprotein B	393713	UK
Apolipoprotein B	153	OC
Apolipoprotein B	396996	ALL
Apolipoprotein B	1007	AS
Apolipoprotein B	1100	AF
Apolipoprotein B	917	EU
Aspartate Aminotransferase	1102	AF
Aspartate Aminotransferase	397506	ALL
Aspartate Aminotransferase	1007	AS
Aspartate Aminotransferase	916	EU
Aspartate Aminotransferase	154	OC
Aspartate Aminotransferase	106	SA
Aspartate Aminotransferase	394221	UK
Calcium	362158	UK
Calcium	97	SA
Calcium	139	OC
Calcium	845	EU
Calcium	365189	ALL
Calcium	1012	AF
Calcium	938	AS
Cholesterol	1107	AF
Cholesterol	398983	ALL
Cholesterol	1016	AS
Cholesterol	918	EU
Cholesterol	154	OC
Cholesterol	106	SA
Cholesterol	395682	UK
Creactive Protein	106	SA
Creactive Protein	394816	UK
Creactive Protein	154	OC
Creactive Protein	398105	ALL
Creactive Protein	1012	AS
Creactive Protein	1101	AF
Creactive Protein	916	EU
Creatinine	1107	AF
Creatinine	398781	ALL
Creatinine	1015	AS
Creatinine	918	EU
Creatinine	154	OC
Creatinine	106	SA
Creatinine	395481	UK
Creatinine Enzymatic in Urine	402990	UK
Creatinine Enzymatic in Urine	112	SA
Creatinine Enzymatic in Urine	156	OC
Creatinine Enzymatic in Urine	406352	ALL
Creatinine Enzymatic in Urine	1141	AF
Creatinine Enzymatic in Urine	1021	AS
Creatinine Enzymatic in Urine	932	EU
Cystatin C	1107	AF
Cystatin C	398937	ALL
Cystatin C	1015	AS
Cystatin C	918	EU
Cystatin C	153	OC
Cystatin C	106	SA
Cystatin C	395638	UK
Direct Bilirubin	134	OC
Direct Bilirubin	336640	UK
Direct Bilirubin	83	SA
Direct Bilirubin	791	EU
Direct Bilirubin	339418	ALL
Direct Bilirubin	949	AF
Direct Bilirubin	821	AS
Gamma Glutamyltransferase	1107	AF
Gamma Glutamyltransferase	398778	ALL
Gamma Glutamyltransferase	1016	AS
Gamma Glutamyltransferase	917	EU
Gamma Glutamyltransferase	154	OC
Gamma Glutamyltransferase	106	SA
Gamma Glutamyltransferase	395478	UK
Glucose	361851	UK
Glucose	97	SA
Glucose	139	OC
Glucose	844	EU
Glucose	364881	ALL
Glucose	1010	AF
Glucose	940	AS
Glycated Haemoglobin Hba1c	1034	AF
Glycated Haemoglobin Hba1c	398365	ALL
Glycated Haemoglobin Hba1c	1000	AS
Glycated Haemoglobin Hba1c	911	EU
Glycated Haemoglobin Hba1c	156	OC
Glycated Haemoglobin Hba1c	103	SA
Glycated Haemoglobin Hba1c	395161	UK
HDL Cholesterol	139	OC
HDL Cholesterol	97	SA
HDL Cholesterol	843	EU
HDL Cholesterol	362110	UK
HDL Cholesterol	365139	ALL
HDL Cholesterol	1012	AF
HDL Cholesterol	938	AS
Igf1	1099	AF
Igf1	396862	ALL
Igf1	1012	AS
Igf1	909	EU
Igf1	152	OC
Igf1	105	SA
Igf1	393585	UK
LDL Direct	394942	UK
LDL Direct	105	SA
LDL Direct	154	OC
LDL Direct	914	EU
LDL Direct	1013	AS
LDL Direct	398235	ALL
LDL Direct	1107	AF
Lipoprotein A	930	AF
Lipoprotein A	318152	ALL
Lipoprotein A	889	AS
Lipoprotein A	747	EU
Lipoprotein A	116	OC
Lipoprotein A	92	SA
Lipoprotein A	315378	UK
Microalbumin in Urine	41	SA
Microalbumin in Urine	39	OC
Microalbumin in Urine	274	EU
Microalbumin in Urine	126071	UK
Microalbumin in Urine	127227	ALL
Microalbumin in Urine	440	AF
Microalbumin in Urine	362	AS
Oestradiol	212	AF
Oestradiol	63651	ALL
Oestradiol	175	AS
Oestradiol	193	EU
Oestradiol	40	OC
Oestradiol	13	SA
Oestradiol	63018	UK
Phosphate	97	SA
Phosphate	139	OC
Phosphate	844	EU
Phosphate	361576	UK
Phosphate	364605	ALL
Phosphate	1011	AF
Phosphate	938	AS
Potassium in Urine	112	SA
Potassium in Urine	156	OC
Potassium in Urine	932	EU
Potassium in Urine	402109	UK
Potassium in Urine	405470	ALL
Potassium in Urine	1140	AF
Potassium in Urine	1021	AS
Rheumatoid Factor	91	AF
Rheumatoid Factor	35391	ALL
Rheumatoid Factor	69	AS
Rheumatoid Factor	57	EU
Rheumatoid Factor	9	OC
Rheumatoid Factor	5	SA
Rheumatoid Factor	35160	UK
SHBG	358762	UK
SHBG	96	SA
SHBG	138	OC
SHBG	361762	ALL
SHBG	930	AS
SHBG	999	AF
SHBG	837	EU
Sodium in Urine	1141	AF
Sodium in Urine	405498	ALL
Sodium in Urine	1020	AS
Sodium in Urine	932	EU
Sodium in Urine	156	OC
Sodium in Urine	112	SA
Sodium in Urine	402137	UK
Testosterone	358569	UK
Testosterone	87	SA
Testosterone	138	OC
Testosterone	831	EU
Testosterone	924	AS
Testosterone	361547	ALL
Testosterone	998	AF
Total Bilirubin	1103	AF
Total Bilirubin	397304	ALL
Total Bilirubin	1007	AS
Total Bilirubin	916	EU
Total Bilirubin	154	OC
Total Bilirubin	106	SA
Total Bilirubin	394018	UK
Total Protein	361885	UK
Total Protein	139	OC
Total Protein	843	EU
Total Protein	97	SA
Total Protein	364915	ALL
Total Protein	1012	AF
Total Protein	939	AS
Triglycerides	1107	AF
Triglycerides	398659	ALL
Triglycerides	1012	AS
Triglycerides	917	EU
Triglycerides	154	OC
Triglycerides	106	SA
Triglycerides	395363	UK
Urate	395194	UK
Urate	154	OC
Urate	917	EU
Urate	106	SA
Urate	398491	ALL
Urate	1106	AF
Urate	1014	AS
Urea	395417	UK
Urea	154	OC
Urea	918	EU
Urea	106	SA
Urea	398716	ALL
Urea	1106	AF
Urea	1015	AS
Vitamin D	102	SA
Vitamin D	1041	AF
Vitamin D	381291	ALL
Vitamin D	934	AS
Vitamin D	879	EU
Vitamin D	150	OC
Vitamin D	378185	UK

### Sheet: 2
Supplementary data 2: GWAS results on all 34 biomarkers. For each trait, the 10,000 SNPs with the lowest p-value are shown.
CHR CODE	VAR ID	POS CM	BP COORD	ALT	REF	P VALUE	Trait
5	rs1912006	0	63920084	A	G	0.0024	Alanine Aminotransferase
15	rs80146586	0	91329819	C	T	0.00106075	Alanine Aminotransferase
4	rs115380909	0	75884198	A	G	0.00105969	Alanine Aminotransferase
12	rs73088467	0	23079207	T	C	0.00105909	Alanine Aminotransferase
22	rs2275985	0	24630093	A	C	0.00105783	Alanine Aminotransferase
11	rs524859	0	66041079	A	G	0.0010576	Alanine Aminotransferase
12	rs1979522	0	25243893	T	C	0.00105501	Alanine Aminotransferase
14	rs9323264	0	54892999	C	T	0.00105461	Alanine Aminotransferase
4	rs74439652	0	55184692	T	C	0.00105444	Alanine Aminotransferase
10	rs2749589	0	38266870	G	A	0.00105436	Alanine Aminotransferase
19	rs118073786	0	46820697	A	G	0.00105341	Alanine Aminotransferase
6	rs7767176	0	27925367	A	G	0.00105235	Alanine Aminotransferase
8	rs3898982	0	17860966	G	T	0.00105233	Alanine Aminotransferase
12	rs860698	0	50486322	C	T	0.0010522	Alanine Aminotransferase
10	rs4919356	0	101342216	A	C	0.00105198	Alanine Aminotransferase
14	rs6575178	0	91589787	A	G	0.00105151	Alanine Aminotransferase
6	rs60812866	0	85037350	G	A	0.00106103	Alanine Aminotransferase
8	rs4737038	0	42011339	G	A	0.00106154	Alanine Aminotransferase
6	rs2273761	0	135754208	G	A	0.00106155	Alanine Aminotransferase
1	rs12750721	0	22689273	A	G	0.00106412	Alanine Aminotransferase
13	rs7324250	0	112168877	A	C	0.00107775	Alanine Aminotransferase
5	rs273909	0	131667353	G	A	0.00107666	Alanine Aminotransferase
3	rs2874354	0	70451450	G	A	0.0010765	Alanine Aminotransferase
10	rs7095924	0	100466059	C	T	0.00107585	Alanine Aminotransferase
22	rs140079	0	32110943	A	G	0.00107475	Alanine Aminotransferase
20	rs13043252	0	60544005	G	A	0.00107399	Alanine Aminotransferase
2	Affx-36290105	0	26924018	G	C	0.00107285	Alanine Aminotransferase
3	rs536119	0	43095101	A	G	0.00105139	Alanine Aminotransferase
5	rs7726482	0	38801315	T	G	0.00107243	Alanine Aminotransferase
1	rs113109340	0	166961995	A	G	0.00106726	Alanine Aminotransferase
12	rs73131206	0	65488102	G	A	0.00106719	Alanine Aminotransferase
12	rs117093517	0	122518243	G	A	0.00106624	Alanine Aminotransferase
2	rs61588471	0	46897672	G	A	0.00106552	Alanine Aminotransferase
4	rs10013836	0	88830632	T	C	0.00106547	Alanine Aminotransferase
17	rs71385982	0	76704105	T	G	0.00106444	Alanine Aminotransferase
10	rs12771357	0	27873733	G	A	0.00106422	Alanine Aminotransferase
2	rs2048740	0	166312556	C	T	0.00107084	Alanine Aminotransferase
2	rs75362011	0	112927085	A	G	0.00107959	Alanine Aminotransferase
17	rs9890030	0	27421490	T	C	0.00105046	Alanine Aminotransferase
4	rs62328399	0	120201360	G	T	0.00104967	Alanine Aminotransferase
12	rs11045773	0	21272302	G	A	0.001036	Alanine Aminotransferase
9	rs76643124	0	136356448	A	G	0.00103592	Alanine Aminotransferase
21	rs2838689	0	46220610	C	T	0.00103572	Alanine Aminotransferase
22	rs75640101	0	28517782	A	G	0.00103492	Alanine Aminotransferase
10	rs17110576	0	100409977	A	G	0.00103456	Alanine Aminotransferase
17	rs2908826	0	55548917	A	G	0.00103311	Alanine Aminotransferase
6	rs9266658	0	31347644	A	G	0.00103212	Alanine Aminotransferase
4	rs79296355	0	146557209	C	A	0.00102949	Alanine Aminotransferase
14	rs10782435	0	58106625	C	T	0.00102721	Alanine Aminotransferase
7	rs56140071	0	153753902	A	G	0.00102697	Alanine Aminotransferase
9	rs10125770	0	13146599	A	G	0.0010269	Alanine Aminotransferase
3	rs79850149	0	6286050	A	G	0.00102629	Alanine Aminotransferase
1	rs61743984	0	20639345	A	C	0.00102628	Alanine Aminotransferase
18	rs72926488	0	53795300	G	T	0.00102509	Alanine Aminotransferase
6	rs3093553	0	31549556	G	T	0.00102493	Alanine Aminotransferase
6	rs34141203	0	18795461	G	A	0.00103604	Alanine Aminotransferase
6	rs114995475	0	52453912	T	C	0.00103705	Alanine Aminotransferase
12	rs1148437	0	106583426	A	G	0.00103778	Alanine Aminotransferase
8	rs713113	0	95877787	T	C	0.0010392	Alanine Aminotransferase
22	rs137686	0	39739638	C	G	0.0010481	Alanine Aminotransferase
22	rs201160789	0	38119753	C	CTCA	0.00104809	Alanine Aminotransferase
19	rs73018639	0	16458528	A	G	0.00104734	Alanine Aminotransferase
7	rs2598305	0	32990172	A	C	0.00104708	Alanine Aminotransferase
7	rs6461799	0	24406742	C	T	0.00104673	Alanine Aminotransferase
7	rs17461662	0	32575998	T	G	0.00104641	Alanine Aminotransferase
10	rs3190233	0	81915185	A	C	0.00104598	Alanine Aminotransferase
8	rs118140434	0	126515749	G	A	0.00104975	Alanine Aminotransferase
12	rs727214	0	23100954	G	A	0.00104563	Alanine Aminotransferase
6	rs677535	0	158095901	C	T	0.00104428	Alanine Aminotransferase
7	rs78419472	0	80333822	G	A	0.00104327	Alanine Aminotransferase
20	rs817353	0	62612398	C	G	0.0010428	Alanine Aminotransferase
15	rs72731447	0	40496171	T	C	0.00104261	Alanine Aminotransferase
12	rs17290442	0	20122534	G	A	0.00104179	Alanine Aminotransferase
15	rs1047130	0	40488851	A	G	0.00104139	Alanine Aminotransferase
1	rs641712	0	86488232	A	G	0.00103996	Alanine Aminotransferase
18	rs75236424	0	40816656	G	T	0.00104444	Alanine Aminotransferase
5	rs74748458	0	141620713	T	C	0.00102297	Alanine Aminotransferase
20	rs17265513	0	39832628	C	T	0.00107992	Alanine Aminotransferase
11	rs11226111	0	103878499	C	T	0.00108133	Alanine Aminotransferase
12	rs61934554	0	130896877	A	G	0.00111351	Alanine Aminotransferase
3	rs13075579	0	135690784	C	T	0.00111263	Alanine Aminotransferase
1	rs23766	0	94032097	A	G	0.00111232	Alanine Aminotransferase
3	rs78154046	0	160922789	G	A	0.00111168	Alanine Aminotransferase
8	rs13256369	0	8577379	C	T	0.00111066	Alanine Aminotransferase
1	rs629301	0	109818306	G	T	0.00111065	Alanine Aminotransferase
18	rs62085646	0	23491561	T	G	0.00111062	Alanine Aminotransferase
20	rs59552706	0	10714315	C	T	0.00110944	Alanine Aminotransferase
5	rs159030	0	94212620	C	A	0.0011093	Alanine Aminotransferase
7	rs11525780	0	26341007	C	T	0.0011084	Alanine Aminotransferase
12	rs77699216	0	69469397	A	G	0.00110826	Alanine Aminotransferase
13	rs7326875	0	112236231	C	T	0.00110819	Alanine Aminotransferase
14	rs17101957	0	104410305	G	A	0.00110667	Alanine Aminotransferase
6	rs707831	0	15334789	T	C	0.00110592	Alanine Aminotransferase
12	rs61764367	0	25360559	C	G	0.00110516	Alanine Aminotransferase
1	rs80031760	0	7317528	G	A	0.00111369	Alanine Aminotransferase
4	rs1263332	0	2948869	A	G	0.00111373	Alanine Aminotransferase
5	rs11167764	0	141479065	A	C	0.00111501	Alanine Aminotransferase
11	rs539775	0	128914973	T	C	0.00111524	Alanine Aminotransferase
4	rs76283600	0	100244461	G	A	0.00112808	Alanine Aminotransferase
7	rs62459742	0	85145515	T	G	0.00112795	Alanine Aminotransferase
13	rs9556401	0	95217010	G	A	0.00112707	Alanine Aminotransferase
4	rs111633684	0	74554069	A	G	0.00112681	Alanine Aminotransferase
5	rs76022316	0	53583875	G	A	0.0011245	Alanine Aminotransferase
5	rs41290587	0	151045923	T	C	0.00112303	Alanine Aminotransferase
3	rs7637874	0	121966952	T	C	0.00112199	Alanine Aminotransferase
1	rs1543102	0	227418130	T	C	0.00110425	Alanine Aminotransferase
19	rs200870849	0	53994602	A	C	0.00112189	Alanine Aminotransferase
4	rs13148447	0	160079961	A	C	0.00112053	Alanine Aminotransferase
11	rs56214304	0	12090499	C	A	0.00111771	Alanine Aminotransferase
12	Affx-35293143	0	123254538	G	A	0.00111714	Alanine Aminotransferase
11	rs1628924	0	22717120	C	T	0.00111645	Alanine Aminotransferase
12	rs7310149	0	10621215	G	T	0.00111595	Alanine Aminotransferase
1	rs4949223	0	32221913	A	G	0.00111586	Alanine Aminotransferase
12	rs73063405	0	12601760	T	C	0.00111574	Alanine Aminotransferase
12	rs2069414	0	56365699	A	C	0.00112172	Alanine Aminotransferase
12	rs73069053	0	21468230	G	A	0.00108004	Alanine Aminotransferase
6	rs1150797	0	42841231	A	G	0.00110263	Alanine Aminotransferase
15	rs8028503	0	39989140	A	G	0.0011021	Alanine Aminotransferase
3	rs55692140	0	170631635	G	A	0.00109121	Alanine Aminotransferase
17	rs78645838	0	40938261	A	G	0.00109048	Alanine Aminotransferase
8	rs62527339	0	85012344	T	C	0.00109048	Alanine Aminotransferase
1	rs78727537	0	92056185	A	G	0.00109013	Alanine Aminotransferase
14	rs12147578	0	95446155	C	T	0.00108936	Alanine Aminotransferase
1	rs942698	0	111791191	T	G	0.00108779	Alanine Aminotransferase
13	rs9567650	0	46773111	C	T	0.0010866	Alanine Aminotransferase
10	rs2590381	0	49578487	A	C	0.00108649	Alanine Aminotransferase
3	rs370157	0	155415005	T	C	0.00108627	Alanine Aminotransferase
14	rs7160965	0	31506505	T	C	0.00108612	Alanine Aminotransferase
7	rs3893568	0	107629659	T	C	0.00108459	Alanine Aminotransferase
1	rs149911255	0	220232191	A	G	0.00108437	Alanine Aminotransferase
5	rs3010271	0	71947654	G	A	0.001083	Alanine Aminotransferase
11	rs174591	0	61617676	A	T	0.0010827	Alanine Aminotransferase
3	rs62257237	0	27549506	G	A	0.00108205	Alanine Aminotransferase
17	rs743591	0	40679439	C	T	0.00109138	Alanine Aminotransferase
1	rs75968823	0	220683467	G	T	0.00109171	Alanine Aminotransferase
3	rs7645464	0	113284492	A	G	0.00109371	Alanine Aminotransferase
2	rs4670570	0	36825932	C	G	0.00109425	Alanine Aminotransferase
13	rs9557351	0	100620080	C	T	0.0011019	Alanine Aminotransferase
2	rs11674680	0	6091222	A	C	0.00110154	Alanine Aminotransferase
3	rs80044473	0	109307723	T	C	0.00110098	Alanine Aminotransferase
2	rs28936414	0	38298394	T	C	0.00110024	Alanine Aminotransferase
16	rs11075773	0	70642437	T	C	0.00110016	Alanine Aminotransferase
1	rs11583288	0	48607809	A	G	0.00109977	Alanine Aminotransferase
5	rs12655628	0	76757089	C	T	0.00109896	Alanine Aminotransferase
20	rs200875	0	1781754	G	A	0.00110241	Alanine Aminotransferase
6	rs17183507	0	131499639	G	A	0.00109872	Alanine Aminotransferase
1	rs4596905	0	222516802	T	C	0.00109868	Alanine Aminotransferase
2	rs2971863	0	234386134	G	A	0.00109679	Alanine Aminotransferase
4	rs10026360	0	104374596	C	T	0.00109667	Alanine Aminotransferase
17	rs77662132	0	79446628	T	C	0.001096	Alanine Aminotransferase
7	rs4722585	0	26183366	G	A	0.00109567	Alanine Aminotransferase
3	rs12639078	0	20079878	G	A	0.00109457	Alanine Aminotransferase
19	rs17160491	0	8512940	G	T	0.00109433	Alanine Aminotransferase
16	rs8047583	0	71244275	G	A	0.00109871	Alanine Aminotransferase
10	rs182963145	0	63976459	T	G	0.00112812	Alanine Aminotransferase
1	rs11487847	0	222537680	T	C	0.00102232	Alanine Aminotransferase
6	rs28894993	0	31289714	T	G	0.0010206	Alanine Aminotransferase
3	rs77144855	0	101772979	A	C	0.000957287	Alanine Aminotransferase
11	rs10737153	0	69281829	A	C	0.00095716	Alanine Aminotransferase
18	rs74396114	0	60181514	A	G	0.000957157	Alanine Aminotransferase
7	rs6962289	0	28161379	C	A	0.000957054	Alanine Aminotransferase
10	rs112192244	0	100703088	T	G	0.000955396	Alanine Aminotransferase
1	rs74399656	0	209869456	T	C	0.000955095	Alanine Aminotransferase
1	rs17517636	0	84199800	G	A	0.000952893	Alanine Aminotransferase
9	rs62574659	0	136189643	A	C	0.000952853	Alanine Aminotransferase
21	rs4920032	0	43368105	A	C	0.000952588	Alanine Aminotransferase
8	rs12674712	0	94837810	T	G	0.000950376	Alanine Aminotransferase
11	rs12363523	0	66035336	A	G	0.000950077	Alanine Aminotransferase
17	rs60601900	0	33795698	T	C	0.000949877	Alanine Aminotransferase
1	rs12143095	0	89945690	T	C	0.00094981	Alanine Aminotransferase
3	rs74772408	0	32722050	A	G	0.000949209	Alanine Aminotransferase
8	rs117187438	0	10999040	C	T	0.000946969	Alanine Aminotransferase
12	rs12371789	0	61884068	A	G	0.00095813	Alanine Aminotransferase
20	rs41276418	0	18143417	T	C	0.000959583	Alanine Aminotransferase
8	rs35155104	0	103646559	T	G	0.000960709	Alanine Aminotransferase
20	rs117113402	0	29815418	C	T	0.000960827	Alanine Aminotransferase
15	Affx-11961369	0	74328116	G	A	0.000969003	Alanine Aminotransferase
15	rs17480434	0	49813343	C	T	0.000968699	Alanine Aminotransferase
11	rs74425542	0	27613747	A	T	0.000967666	Alanine Aminotransferase
11	rs117477256	0	68634589	T	C	0.000967284	Alanine Aminotransferase
1	rs12119250	0	150528885	A	G	0.000967187	Alanine Aminotransferase
7	rs201001953	0	77261719	T	C	0.000966336	Alanine Aminotransferase
14	rs74470616	0	97840554	T	G	0.000965972	Alanine Aminotransferase
4	rs34888966	0	23858343	T	C	0.00094637	Alanine Aminotransferase
11	rs551337	0	121546188	T	G	0.000965094	Alanine Aminotransferase
12	rs4298999	0	107747073	G	C	0.000964376	Alanine Aminotransferase
11	rs11038642	0	5690003	T	C	0.000964332	Alanine Aminotransferase
3	rs79929954	0	136623748	G	A	0.00096322	Alanine Aminotransferase
6	rs3805939	0	43058736	G	C	0.000962655	Alanine Aminotransferase
6	rs9391858	0	32341398	G	A	0.000961927	Alanine Aminotransferase
8	rs9969456	0	144811278	A	G	0.000961353	Alanine Aminotransferase
10	rs11002255	0	79474751	G	A	0.000961343	Alanine Aminotransferase
9	rs963469	0	78727251	A	C	0.000964922	Alanine Aminotransferase
22	rs5995554	0	38630272	C	T	0.000970016	Alanine Aminotransferase
11	rs674827	0	10933191	T	G	0.000944947	Alanine Aminotransferase
10	rs7089060	0	99281793	G	A	0.000944743	Alanine Aminotransferase
20	rs4243971	0	30849517	T	G	0.000934865	Alanine Aminotransferase
2	rs62165216	0	115434774	A	G	0.000934208	Alanine Aminotransferase
6	rs9267845	0	32193698	T	A	0.000934122	Alanine Aminotransferase
9	rs79933752	0	15685340	G	A	0.000933643	Alanine Aminotransferase
4	rs72678508	0	120439128	T	C	0.000932901	Alanine Aminotransferase
16	rs10521222	0	51158710	T	C	0.000931837	Alanine Aminotransferase
13	rs117817945	0	35750080	G	A	0.000930473	Alanine Aminotransferase
8	rs144206696	0	17163465	T	A	0.00092974	Alanine Aminotransferase
7	rs2602552	0	158586138	T	C	0.000929604	Alanine Aminotransferase
8	rs10105477	0	95131300	A	G	0.000929302	Alanine Aminotransferase
16	rs17821543	0	58540875	A	G	0.000927527	Alanine Aminotransferase
2	rs75664785	0	391833	C	T	0.000926628	Alanine Aminotransferase
15	rs17238381	0	56066427	C	T	0.000924819	Alanine Aminotransferase
2	rs116408959	0	68386278	C	T	0.000924217	Alanine Aminotransferase
12	rs7975384	0	99467812	C	T	0.000924092	Alanine Aminotransferase
2	rs11125770	0	59328816	T	C	0.000935822	Alanine Aminotransferase
11	rs2078352	0	22366709	T	C	0.000935909	Alanine Aminotransferase
19	rs62135502	0	19303185	A	G	0.00093596	Alanine Aminotransferase
2	rs17864783	0	234929529	G	T	0.000937381	Alanine Aminotransferase
2	rs4461299	0	41760148	C	T	0.000944465	Alanine Aminotransferase
12	rs10842713	0	26485639	A	G	0.000944156	Alanine Aminotransferase
6	rs6935311	0	134911038	A	G	0.000943811	Alanine Aminotransferase
17	rs76840885	0	72445887	A	G	0.000942333	Alanine Aminotransferase
18	rs9967156	0	73833744	C	G	0.000941903	Alanine Aminotransferase
8	rs11779625	0	135230395	A	G	0.000941158	Alanine Aminotransferase
2	rs2348244	0	48019485	C	T	0.000940213	Alanine Aminotransferase
22	rs73169606	0	36837065	G	A	0.000944946	Alanine Aminotransferase
14	Affx-10337882	0	28963677	C	T	0.000940035	Alanine Aminotransferase
10	rs2437401	0	26116844	A	G	0.000938842	Alanine Aminotransferase
2	rs80306376	0	61958426	C	T	0.000938822	Alanine Aminotransferase
6	rs3799378	0	26404374	G	A	0.000938695	Alanine Aminotransferase
1	rs141045137	0	16258799	A	G	0.000938691	Alanine Aminotransferase
19	rs2965109	0	45225345	T	C	0.000938382	Alanine Aminotransferase
6	rs28780100	0	30373885	T	C	0.000937658	Alanine Aminotransferase
6	rs3094061	0	30321189	C	A	0.000937552	Alanine Aminotransferase
14	rs1760940	0	20938251	C	A	0.000939194	Alanine Aminotransferase
17	rs11078597	0	1618363	C	T	0.00102127	Alanine Aminotransferase
10	rs1226845	0	49449085	C	T	0.000970267	Alanine Aminotransferase
12	rs61760909	0	123805261	A	G	0.000970583	Alanine Aminotransferase
2	rs11125142	0	47750419	T	C	0.00100376	Alanine Aminotransferase
20	rs6060278	0	33753262	C	T	0.00100337	Alanine Aminotransferase
19	rs10423391	0	1252451	C	T	0.00100315	Alanine Aminotransferase
3	rs78141043	0	89689122	A	C	0.00100285	Alanine Aminotransferase
3	rs9875495	0	93912190	A	C	0.00100216	Alanine Aminotransferase
20	rs78870685	0	11074910	C	A	0.00100195	Alanine Aminotransferase
3	rs77789728	0	48012382	C	T	0.00100038	Alanine Aminotransferase
1	rs6577209	0	101255080	A	C	0.000999727	Alanine Aminotransferase
21	rs2253780	0	16441645	G	A	0.000999592	Alanine Aminotransferase
8	rs118054400	0	5195971	A	C	0.000999354	Alanine Aminotransferase
15	rs139000467	0	64217046	G	A	0.000999336	Alanine Aminotransferase
6	rs76339840	0	116192002	G	A	0.000998889	Alanine Aminotransferase
17	rs72826970	0	40883541	G	A	0.00099865	Alanine Aminotransferase
15	rs78874384	0	40518772	G	A	0.000998337	Alanine Aminotransferase
12	rs146850695	0	50748169	G	T	0.000998285	Alanine Aminotransferase
9	rs144060127	0	27524364	GTGTT	G	0.00100496	Alanine Aminotransferase
17	rs10512516	0	65422143	A	G	0.00100631	Alanine Aminotransferase
7	rs6973364	0	17160612	T	C	0.00100757	Alanine Aminotransferase
8	rs112257250	0	27007250	A	G	0.00100855	Alanine Aminotransferase
4	Affx-35294977	0	182094811	A	G	0.00102055	Alanine Aminotransferase
7	rs201951163	0	1976425	T	C	0.00101966	Alanine Aminotransferase
10	rs5783325	0	13511365	CA	C	0.00101807	Alanine Aminotransferase
1	rs12408981	0	227596280	A	G	0.00101805	Alanine Aminotransferase
16	rs1554999	0	3115628	A	C	0.00101777	Alanine Aminotransferase
11	rs4945317	0	78708789	A	G	0.00101773	Alanine Aminotransferase
11	rs7113761	0	64926722	A	G	0.00101662	Alanine Aminotransferase
19	rs35628485	0	3739107	T	C	0.000997278	Alanine Aminotransferase
10	rs79384296	0	102975011	T	G	0.00101532	Alanine Aminotransferase
1	rs61830488	0	239052148	G	A	0.00101371	Alanine Aminotransferase
6	rs112222843	0	43785741	T	C	0.00101262	Alanine Aminotransferase
4	rs41292307	0	70512773	G	A	0.00101246	Alanine Aminotransferase
13	rs72668513	0	109413929	T	C	0.00101181	Alanine Aminotransferase
14	rs7160606	0	33481525	C	T	0.00100979	Alanine Aminotransferase
6	rs241448	0	32796685	G	A	0.00100963	Alanine Aminotransferase
11	rs77241001	0	64619680	T	C	0.00100856	Alanine Aminotransferase
20	rs77094424	0	30831072	T	C	0.00101521	Alanine Aminotransferase
3	rs116222707	0	49869243	T	C	0.000970477	Alanine Aminotransferase
4	rs79192227	0	79100505	G	T	0.000995542	Alanine Aminotransferase
9	Affx-80277791	0	32419132	A	AC	0.000994649	Alanine Aminotransferase
11	rs35913001	0	13655727	G	A	0.000977197	Alanine Aminotransferase
2	rs721529	0	230555384	T	C	0.000976897	Alanine Aminotransferase
10	rs113234105	0	13541724	T	TAAAAC	0.000976432	Alanine Aminotransferase
15	rs35853021	0	58680643	T	G	0.000975833	Alanine Aminotransferase
6	rs9505168	0	7327846	T	C	0.000974369	Alanine Aminotransferase
1	rs72662960	0	32061693	A	G	0.000973157	Alanine Aminotransferase
11	rs650853	0	60006701	T	C	0.000972929	Alanine Aminotransferase
15	rs72731428	0	40404351	A	G	0.000972916	Alanine Aminotransferase
4	rs7441277	0	157078717	A	C	0.000972839	Alanine Aminotransferase
1	rs17696477	0	196227832	C	A	0.000972375	Alanine Aminotransferase
18	rs2576418	0	54518866	A	G	0.000971936	Alanine Aminotransferase
9	rs12156540	0	6923580	T	C	0.000971031	Alanine Aminotransferase
19	rs10402263	0	46313758	C	G	0.000970904	Alanine Aminotransferase
6	rs7356880	0	32401327	T	C	0.000970862	Alanine Aminotransferase
22	rs118174511	0	44179105	C	T	0.000970734	Alanine Aminotransferase
4	rs4698774	0	110572343	G	C	0.000977242	Alanine Aminotransferase
4	rs72713971	0	177679643	A	G	0.000979973	Alanine Aminotransferase
21	rs2026847	0	16431762	T	G	0.00098029	Alanine Aminotransferase
11	rs12802095	0	82782978	C	T	0.000980937	Alanine Aminotransferase
3	rs6766396	0	73609227	C	G	0.000994452	Alanine Aminotransferase
16	rs117666466	0	69149310	A	G	0.000994389	Alanine Aminotransferase
2	rs626300	0	4504708	T	C	0.000992461	Alanine Aminotransferase
6	rs147384090	0	32013850	T	C	0.000992182	Alanine Aminotransferase
10	rs787067	0	26808573	A	C	0.000990444	Alanine Aminotransferase
12	rs11048701	0	26983350	T	G	0.000990336	Alanine Aminotransferase
5	rs7709209	0	157529227	C	T	0.000989653	Alanine Aminotransferase
11	rs1425877	0	128002456	A	G	0.000995357	Alanine Aminotransferase
2	rs137972397	0	68646004	A	G	0.000989584	Alanine Aminotransferase
7	rs736672	0	134494183	C	T	0.000988903	Alanine Aminotransferase
1	rs2843128	0	2315680	A	G	0.000987881	Alanine Aminotransferase
2	rs79870611	0	46680059	A	G	0.000987597	Alanine Aminotransferase
5	rs117245968	0	93157560	T	C	0.000987331	Alanine Aminotransferase
8	rs77890460	0	9100066	T	C	0.000986382	Alanine Aminotransferase
17	rs935201	0	77911717	G	A	0.000983616	Alanine Aminotransferase
19	rs75386639	0	19182803	A	G	0.0009818	Alanine Aminotransferase
7	rs7953	0	77423574	A	G	0.000989413	Alanine Aminotransferase
4	rs2172505	0	77612903	C	A	0.000923903	Alanine Aminotransferase
13	rs77537810	0	27988153	C	A	0.0011282	Alanine Aminotransferase
2	rs1427672	0	218882977	G	T	0.00112848	Alanine Aminotransferase
5	rs154001	0	127685135	C	T	0.00128439	Alanine Aminotransferase
10	rs2912787	0	123325538	C	T	0.00128376	Alanine Aminotransferase
11	Affx-5682556	0	65089459	A	G	0.00128315	Alanine Aminotransferase
8	Affx-31289294	0	10771013	G	A	0.00128293	Alanine Aminotransferase
3	rs35470268	0	115740970	G	T	0.00128212	Alanine Aminotransferase
2	rs56209820	0	134311108	G	A	0.0012809	Alanine Aminotransferase
1	rs61737156	0	117944822	A	G	0.0012794	Alanine Aminotransferase
5	rs116254649	0	6649041	T	C	0.00127659	Alanine Aminotransferase
5	rs9324864	0	141469000	C	T	0.00127405	Alanine Aminotransferase
3	rs35136076	0	81561765	G	C	0.00127349	Alanine Aminotransferase
2	rs519707	0	230829594	T	C	0.00127306	Alanine Aminotransferase
16	rs191271054	0	89782976	T	C	0.00127146	Alanine Aminotransferase
17	rs2189334	0	32400784	C	T	0.00127144	Alanine Aminotransferase
11	rs10898848	0	72269134	G	A	0.00126819	Alanine Aminotransferase
6	rs3127384	0	166506980	C	T	0.00126792	Alanine Aminotransferase
11	rs147896191	0	800630	A	G	0.00128447	Alanine Aminotransferase
15	rs1373655	0	58611859	T	G	0.00128513	Alanine Aminotransferase
3	rs197754	0	37529845	T	C	0.0012853	Alanine Aminotransferase
10	rs79997218	0	101895028	A	G	0.00128725	Alanine Aminotransferase
13	rs9543403	0	74157917	C	T	0.00129628	Alanine Aminotransferase
1	rs6700479	0	10800737	T	C	0.00129584	Alanine Aminotransferase
20	rs28382096	0	60577204	C	T	0.0012955	Alanine Aminotransferase
8	rs35579431	0	9139385	T	C	0.00129499	Alanine Aminotransferase
1	rs6683445	0	16368403	C	A	0.0012944	Alanine Aminotransferase
2	rs62175776	0	173891112	C	T	0.00129396	Alanine Aminotransferase
2	rs114396557	0	19747344	G	T	0.00129355	Alanine Aminotransferase
8	rs1825629	0	119374066	T	C	0.0012677	Alanine Aminotransferase
19	rs57339473	0	41452921	T	C	0.00129315	Alanine Aminotransferase
11	rs200983776	0	56143338	G	A	0.00129263	Alanine Aminotransferase
2	rs72872402	0	155278956	G	A	0.00129085	Alanine Aminotransferase
2	rs4672276	0	59292510	G	A	0.00128938	Alanine Aminotransferase
3	rs116097680	0	117035264	T	C	0.0012891	Alanine Aminotransferase
5	rs11741470	0	59076250	T	C	0.00128899	Alanine Aminotransferase
6	rs2232422	0	28366262	A	G	0.00128817	Alanine Aminotransferase
13	rs1092572	0	26887124	A	G	0.00128731	Alanine Aminotransferase
8	rs75667386	0	144250300	T	G	0.00129268	Alanine Aminotransferase
9	rs75930057	0	72786007	G	T	0.00129754	Alanine Aminotransferase
13	rs9301143	0	107191082	T	C	0.00126769	Alanine Aminotransferase
10	rs112485324	0	15157872	G	T	0.00126741	Alanine Aminotransferase
20	rs113252684	0	22808892	T	C	0.00125947	Alanine Aminotransferase
8	rs117261379	0	54210427	C	T	0.00125894	Alanine Aminotransferase
7	rs2307355	0	99693552	A	G	0.00125885	Alanine Aminotransferase
4	rs13126222	0	78773869	A	G	0.00125875	Alanine Aminotransferase
6	rs12660794	0	1256797	G	A	0.00125871	Alanine Aminotransferase
14	rs100016	0	90095445	C	T	0.00125813	Alanine Aminotransferase
17	rs11657973	0	63681066	T	C	0.0012581	Alanine Aminotransferase
7	rs73198343	0	87125565	T	C	0.00125723	Alanine Aminotransferase
19	rs117088012	0	22021575	C	T	0.0012562	Alanine Aminotransferase
7	rs79547779	0	106468450	T	G	0.00125517	Alanine Aminotransferase
1	rs12562008	0	65381504	A	G	0.00125491	Alanine Aminotransferase
4	rs2850992	0	102122755	C	T	0.00125441	Alanine Aminotransferase
1	rs11209834	0	72224718	G	A	0.00125387	Alanine Aminotransferase
14	rs2275008	0	20916249	C	T	0.00125316	Alanine Aminotransferase
13	rs1799943	0	32890572	A	G	0.00125278	Alanine Aminotransferase
4	rs868267	0	105060524	T	C	0.00125985	Alanine Aminotransferase
5	rs9327336	0	123990270	C	T	0.00126	Alanine Aminotransferase
6	rs10947129	0	31011662	A	G	0.00126089	Alanine Aminotransferase
17	rs11867193	0	80135725	T	C	0.00126097	Alanine Aminotransferase
12	rs36124217	0	122748099	G	A	0.00126736	Alanine Aminotransferase
5	rs39837	0	55830865	T	C	0.0012673	Alanine Aminotransferase
6	rs1480380	0	32913246	T	C	0.00126684	Alanine Aminotransferase
1	rs12032996	0	33920586	A	G	0.00126631	Alanine Aminotransferase
21	rs62225476	0	41841960	C	T	0.00126554	Alanine Aminotransferase
7	rs17161520	0	32817466	C	T	0.00126512	Alanine Aminotransferase
6	rs3134929	0	32192107	G	C	0.00126502	Alanine Aminotransferase
20	rs144460022	0	39832328	G	A	0.00126765	Alanine Aminotransferase
20	rs1886007	0	60581049	G	A	0.00126424	Alanine Aminotransferase
3	rs35943908	0	119396671	G	C	0.00126377	Alanine Aminotransferase
9	rs686346	0	135978378	C	T	0.00126359	Alanine Aminotransferase
7	rs17319425	0	25962870	T	G	0.00126351	Alanine Aminotransferase
19	rs12977917	0	19693299	A	G	0.00126341	Alanine Aminotransferase
2	rs72549380	0	38298420	T	TTCTGCCTGCACTC	0.00126262	Alanine Aminotransferase
16	rs4148350	0	16170477	T	G	0.00126169	Alanine Aminotransferase
10	rs34033351	0	53106717	A	G	0.00126142	Alanine Aminotransferase
3	rs114019447	0	155093283	T	C	0.00126378	Alanine Aminotransferase
14	rs66508743	0	94453111	A	G	0.00125229	Alanine Aminotransferase
14	rs2348075	0	58853140	C	T	0.00129887	Alanine Aminotransferase
12	rs73055277	0	15430153	G	A	0.0012995	Alanine Aminotransferase
10	rs10998617	0	70929786	A	G	0.00133289	Alanine Aminotransferase
3	rs2241766	0	186570892	G	T	0.00133224	Alanine Aminotransferase
14	rs11625886	0	77521744	C	T	0.00133211	Alanine Aminotransferase
1	rs11583319	0	197555860	G	A	0.00133201	Alanine Aminotransferase
8	rs10903325	0	10201114	T	G	0.00133193	Alanine Aminotransferase
6	rs6929366	0	1033317	A	G	0.00133179	Alanine Aminotransferase
11	rs12294104	0	30382899	T	C	0.00133125	Alanine Aminotransferase
1	rs61801160	0	161673859	G	C	0.00133123	Alanine Aminotransferase
15	rs289380	0	85551515	A	G	0.00133036	Alanine Aminotransferase
3	rs9859343	0	6955371	T	G	0.00132907	Alanine Aminotransferase
19	rs73045226	0	41760913	G	A	0.00132727	Alanine Aminotransferase
1	rs114384494	0	161653554	T	C	0.00132555	Alanine Aminotransferase
12	rs7132502	0	100832218	A	G	0.00132554	Alanine Aminotransferase
11	rs2555172	0	6666054	C	A	0.0013254	Alanine Aminotransferase
4	rs7699044	0	160135259	T	G	0.00132466	Alanine Aminotransferase
2	rs35571014	0	11372223	C	T	0.0013349	Alanine Aminotransferase
18	rs79117851	0	1592917	G	A	0.00133494	Alanine Aminotransferase
17	rs72841058	0	50550937	T	C	0.00133508	Alanine Aminotransferase
7	rs117236238	0	151139386	T	C	0.00133579	Alanine Aminotransferase
7	rs41780	0	116482219	G	A	0.00134756	Alanine Aminotransferase
21	rs11088472	0	40699376	A	C	0.00134685	Alanine Aminotransferase
2	rs2140551	0	48822381	G	A	0.00134619	Alanine Aminotransferase
18	rs75155485	0	4366924	T	C	0.00134582	Alanine Aminotransferase
4	rs2036460	0	78974336	A	G	0.00134551	Alanine Aminotransferase
19	rs36625	0	54692523	G	A	0.00134501	Alanine Aminotransferase
9	rs140653664	0	35870133	T	C	0.00134436	Alanine Aminotransferase
21	rs2242809	0	37530652	G	A	0.00132439	Alanine Aminotransferase
5	rs12656035	0	80249439	G	A	0.00134355	Alanine Aminotransferase
14	rs2430347	0	92347680	A	G	0.00134096	Alanine Aminotransferase
13	rs61952378	0	20609200	C	G	0.00134071	Alanine Aminotransferase
6	rs17342717	0	25821770	T	C	0.00134047	Alanine Aminotransferase
21	rs62218488	0	36377020	A	G	0.00133989	Alanine Aminotransferase
7	rs799160	0	73060006	T	C	0.00133858	Alanine Aminotransferase
11	rs7126730	0	121235978	A	G	0.00133709	Alanine Aminotransferase
9	rs1249709	0	117010629	T	C	0.00133618	Alanine Aminotransferase
14	rs72702343	0	94612849	T	C	0.00134182	Alanine Aminotransferase
15	rs117654038	0	98100786	G	A	0.00129921	Alanine Aminotransferase
22	rs5767203	0	46821309	C	T	0.00132437	Alanine Aminotransferase
4	rs1986734	0	77420784	C	T	0.00132238	Alanine Aminotransferase
8	rs2030280	0	8266309	G	A	0.00130879	Alanine Aminotransferase
7	rs117383860	0	149461399	C	G	0.00130759	Alanine Aminotransferase
22	rs1127000	0	50716167	G	A	0.0013071	Alanine Aminotransferase
4	rs12507782	0	86729115	T	C	0.00130632	Alanine Aminotransferase
21	rs1783364	0	25503584	C	A	0.00130526	Alanine Aminotransferase
22	rs117407281	0	43954770	T	C	0.00130503	Alanine Aminotransferase
6	rs9263875	0	31170914	G	A	0.00130396	Alanine Aminotransferase
16	rs35087114	0	58552671	G	A	0.00130374	Alanine Aminotransferase
3	rs1358087	0	126078890	C	T	0.00130359	Alanine Aminotransferase
11	rs61886374	0	70469480	T	C	0.00130305	Alanine Aminotransferase
13	rs12018491	0	31526485	G	A	0.00130293	Alanine Aminotransferase
2	rs73097232	0	230577873	G	A	0.00130242	Alanine Aminotransferase
15	rs76000393	0	78720757	C	T	0.00130113	Alanine Aminotransferase
1	rs2577127	0	220350751	C	T	0.00130076	Alanine Aminotransferase
8	rs17589978	0	136239256	T	G	0.00129973	Alanine Aminotransferase
1	rs61753528	0	115130508	G	A	0.00130934	Alanine Aminotransferase
20	rs6087567	0	32825638	C	T	0.00130945	Alanine Aminotransferase
3	rs115301439	0	128711946	A	C	0.00130946	Alanine Aminotransferase
20	rs115416341	0	46471358	C	T	0.00130997	Alanine Aminotransferase
15	rs12912214	0	69879791	A	G	0.00132156	Alanine Aminotransferase
2	rs6725792	0	110336791	C	A	0.00131826	Alanine Aminotransferase
8	rs2898295	0	11595969	A	G	0.00131688	Alanine Aminotransferase
3	rs74735576	0	48357600	A	G	0.00131521	Alanine Aminotransferase
6	rs75302882	0	154024232	C	T	0.00131454	Alanine Aminotransferase
3	rs6442333	0	12864386	T	C	0.00131426	Alanine Aminotransferase
11	rs147850078	0	46725939	G	A	0.00131342	Alanine Aminotransferase
19	rs61737751	0	55019261	T	C	0.00132377	Alanine Aminotransferase
11	rs11020172	0	88250666	G	A	0.00131278	Alanine Aminotransferase
13	rs517984	0	97288935	C	A	0.00131159	Alanine Aminotransferase
3	rs79892466	0	103033719	A	G	0.00131152	Alanine Aminotransferase
15	rs117868043	0	74244902	A	G	0.00131132	Alanine Aminotransferase
4	rs10016839	0	145903346	C	T	0.0013107	Alanine Aminotransferase
13	rs117145885	0	44903745	T	G	0.00131035	Alanine Aminotransferase
11	rs72859277	0	11309469	C	A	0.0013103	Alanine Aminotransferase
11	rs11225090	0	101832608	C	T	0.00131025	Alanine Aminotransferase
1	rs74496297	0	92281833	T	C	0.00131246	Alanine Aminotransferase
9	rs78045728	0	113822118	T	C	0.00112825	Alanine Aminotransferase
7	rs34889455	0	26336626	A	C	0.00125177	Alanine Aminotransferase
2	rs66723039	0	202976608	A	G	0.00124839	Alanine Aminotransferase
11	rs35661464	0	64828842	T	C	0.00117249	Alanine Aminotransferase
22	rs2187828	0	44790471	T	C	0.0011717	Alanine Aminotransferase
22	rs5771258	0	50675648	C	A	0.00117077	Alanine Aminotransferase
2	rs12694397	0	217630341	C	T	0.0011706	Alanine Aminotransferase
12	rs7314664	0	53957586	C	T	0.00117053	Alanine Aminotransferase
6	rs1265093	0	31107187	A	G	0.00116969	Alanine Aminotransferase
17	rs58956766	0	7970030	G	T	0.00116897	Alanine Aminotransferase
19	rs372889	0	18173603	T	C	0.0011689	Alanine Aminotransferase
10	rs11195329	0	112561907	T	C	0.00116874	Alanine Aminotransferase
13	rs79226554	0	97263142	G	C	0.00116614	Alanine Aminotransferase
11	rs7942598	0	29381884	T	G	0.00116585	Alanine Aminotransferase
8	rs74503468	0	8418473	A	T	0.00116519	Alanine Aminotransferase
11	rs78222742	0	62375828	A	G	0.00116407	Alanine Aminotransferase
6	rs202906	0	28011652	C	T	0.00116261	Alanine Aminotransferase
4	rs78044674	0	183577715	C	T	0.00116239	Alanine Aminotransferase
12	rs1541465	0	505920	C	T	0.00117308	Alanine Aminotransferase
11	rs75891980	0	93879832	A	G	0.00117332	Alanine Aminotransferase
20	rs11299	0	18123022	C	T	0.00117463	Alanine Aminotransferase
13	rs9543528	0	74661811	T	C	0.00117522	Alanine Aminotransferase
8	rs2385440	0	124636860	C	T	0.00118621	Alanine Aminotransferase
17	rs181383275	0	3860393	T	C	0.0011862	Alanine Aminotransferase
9	rs11185679	0	137124237	C	G	0.00118611	Alanine Aminotransferase
19	rs111620326	0	19253393	A	G	0.00118494	Alanine Aminotransferase
5	rs835149	0	14881102	G	A	0.00118337	Alanine Aminotransferase
11	rs11246570	0	51450196	C	A	0.00118233	Alanine Aminotransferase
3	rs75964673	0	192398663	G	A	0.00118227	Alanine Aminotransferase
1	rs113059597	0	31973975	T	G	0.0011614	Alanine Aminotransferase
5	rs61211600	0	168490331	A	G	0.00118198	Alanine Aminotransferase
3	rs13079726	0	172180433	T	C	0.00117913	Alanine Aminotransferase
5	rs111913895	0	95848799	T	C	0.00117879	Alanine Aminotransferase
14	rs12433669	0	23476744	T	G	0.00117794	Alanine Aminotransferase
10	rs10751601	0	126309448	G	C	0.00117619	Alanine Aminotransferase
5	rs4143832	0	131862977	T	G	0.00117602	Alanine Aminotransferase
12	rs61942913	0	132257854	C	G	0.00117578	Alanine Aminotransferase
8	rs2929453	0	9084341	C	T	0.00117576	Alanine Aminotransferase
6	rs7761485	0	86113968	C	T	0.00118138	Alanine Aminotransferase
13	rs112132669	0	44816343	T	C	0.00118669	Alanine Aminotransferase
18	rs1819887	0	52503313	C	A	0.00116099	Alanine Aminotransferase
7	rs10954650	0	139326552	T	C	0.00115809	Alanine Aminotransferase
19	rs73006800	0	19866007	A	G	0.00113751	Alanine Aminotransferase
4	rs34981394	0	77588449	G	A	0.00113728	Alanine Aminotransferase
6	rs6911367	0	98780601	T	G	0.00113723	Alanine Aminotransferase
19	rs11672303	0	33726375	C	T	0.00113663	Alanine Aminotransferase
4	rs13152467	0	25397459	G	T	0.00113647	Alanine Aminotransferase
6	rs7745413	0	29915469	C	T	0.00113644	Alanine Aminotransferase
2	rs62188980	0	226846611	T	C	0.00113537	Alanine Aminotransferase
16	rs4300660	0	7304871	G	A	0.00113531	Alanine Aminotransferase
22	rs117647168	0	36477019	T	C	0.00113492	Alanine Aminotransferase
7	rs4717862	0	73418071	A	G	0.00113398	Alanine Aminotransferase
5	rs248525	0	141128436	T	C	0.00113387	Alanine Aminotransferase
2	rs13001400	0	87048702	T	G	0.00113274	Alanine Aminotransferase
1	rs2069084	0	234984988	G	A	0.00113036	Alanine Aminotransferase
10	rs41302715	0	101960389	C	T	0.0011303	Alanine Aminotransferase
15	rs201317112	0	66209235	T	C	0.0011292	Alanine Aminotransferase
21	rs118150641	0	33789214	T	C	0.00113881	Alanine Aminotransferase
10	rs41291448	0	102309893	G	C	0.00113886	Alanine Aminotransferase
2	rs56228928	0	206795746	C	T	0.00113892	Alanine Aminotransferase
5	rs6866323	0	17102362	T	C	0.00114072	Alanine Aminotransferase
10	rs139652749	0	115405577	TACGC	T	0.00115778	Alanine Aminotransferase
17	rs73324348	0	47455752	A	G	0.00115691	Alanine Aminotransferase
1	rs12739904	0	59669488	C	T	0.00115403	Alanine Aminotransferase
2	rs1035131	0	102862641	G	T	0.0011539	Alanine Aminotransferase
6	rs9263927	0	31178233	C	T	0.00115366	Alanine Aminotransferase
3	rs138283229	0	155546124	T	C	0.00115306	Alanine Aminotransferase
9	rs10758240	0	34098110	T	C	0.00115266	Alanine Aminotransferase
6	rs9320995	0	98726381	G	A	0.00116029	Alanine Aminotransferase
17	rs2075557	0	48268443	T	G	0.00115172	Alanine Aminotransferase
20	rs34106705	0	32537166	C	T	0.00115057	Alanine Aminotransferase
19	rs350912	0	4098776	A	G	0.0011458	Alanine Aminotransferase
6	rs12197514	0	27553784	C	T	0.00114566	Alanine Aminotransferase
7	rs77080853	0	92176734	A	G	0.00114485	Alanine Aminotransferase
6	rs2504706	0	51258579	C	T	0.00114427	Alanine Aminotransferase
4	rs1140085	0	3015553	A	G	0.00114207	Alanine Aminotransferase
2	rs137862738	0	71661855	CA	C	0.00114093	Alanine Aminotransferase
1	rs75179058	0	111812021	T	C	0.00115129	Alanine Aminotransferase
16	rs4788817	0	71641395	C	T	0.00125032	Alanine Aminotransferase
2	rs114391827	0	44181182	T	C	0.00118697	Alanine Aminotransferase
6	rs2857212	0	32740411	G	A	0.00118745	Alanine Aminotransferase
19	rs4803890	0	46546250	A	G	0.00123253	Alanine Aminotransferase
6	rs201336	0	21048124	G	A	0.00123189	Alanine Aminotransferase
11	rs11031128	0	30564908	A	G	0.00123086	Alanine Aminotransferase
18	rs635654	0	54189611	T	C	0.0012292	Alanine Aminotransferase
11	rs74454340	0	57234216	C	T	0.00122768	Alanine Aminotransferase
7	rs147549399	0	76063368	A	G	0.00122747	Alanine Aminotransferase
2	rs115801171	0	203135035	G	A	0.0012261	Alanine Aminotransferase
21	rs56283966	0	43803308	CTA	C	0.0012256	Alanine Aminotransferase
17	rs11651572	0	76309843	A	G	0.00122534	Alanine Aminotransferase
18	rs79840975	0	56209387	T	C	0.00122516	Alanine Aminotransferase
4	rs28730574	0	100007655	T	C	0.00122494	Alanine Aminotransferase
12	rs935244	0	105617940	A	G	0.00122449	Alanine Aminotransferase
19	rs117496758	0	51806336	A	G	0.00122373	Alanine Aminotransferase
11	rs1794086	0	70481507	T	C	0.00122194	Alanine Aminotransferase
3	rs75485436	0	47935009	A	G	0.00122177	Alanine Aminotransferase
16	rs78956198	0	58183996	C	A	0.00123527	Alanine Aminotransferase
2	rs79691504	0	163337589	A	G	0.0012357	Alanine Aminotransferase
19	rs11085958	0	15640288	G	T	0.0012364	Alanine Aminotransferase
5	rs76933395	0	141491142	C	T	0.00123696	Alanine Aminotransferase
18	rs17090092	0	53790625	C	T	0.00124836	Alanine Aminotransferase
14	rs205810	0	77517894	A	G	0.00124763	Alanine Aminotransferase
19	rs4806093	0	35650593	A	G	0.00124606	Alanine Aminotransferase
20	rs17123518	0	31248265	T	C	0.00124543	Alanine Aminotransferase
5	rs72739439	0	33633213	C	T	0.00124541	Alanine Aminotransferase
22	rs17013085	0	50493062	C	T	0.00124488	Alanine Aminotransferase
8	rs76953219	0	100151525	A	C	0.00124402	Alanine Aminotransferase
17	rs1005714	0	73224639	G	C	0.00122151	Alanine Aminotransferase
21	rs2836878	0	40465534	A	G	0.00124378	Alanine Aminotransferase
14	rs111562516	0	58669659	A	AAT	0.00124293	Alanine Aminotransferase
21	rs128543	0	44851265	A	G	0.00124152	Alanine Aminotransferase
15	rs4780189	0	34179174	G	A	0.00124147	Alanine Aminotransferase
5	rs370799	0	685200	G	A	0.00124145	Alanine Aminotransferase
6	rs9295740	0	27689502	A	G	0.00124132	Alanine Aminotransferase
14	rs1061838	0	24660406	G	C	0.00124112	Alanine Aminotransferase
13	rs3783052	0	92071972	C	T	0.00123775	Alanine Aminotransferase
7	rs10282118	0	158665987	T	C	0.00124333	Alanine Aminotransferase
7	rs34990821	0	149371139	A	G	0.0011874	Alanine Aminotransferase
8	rs34648177	0	9161125	A	G	0.00122128	Alanine Aminotransferase
5	rs114021007	0	155373160	T	C	0.0012204	Alanine Aminotransferase
11	rs2072114	0	61605215	G	A	0.00119742	Alanine Aminotransferase
18	rs78626055	0	47566647	G	A	0.00119737	Alanine Aminotransferase
5	rs30365	0	55828785	A	G	0.00119689	Alanine Aminotransferase
1	rs12145455	0	62835936	C	T	0.00119619	Alanine Aminotransferase
6	rs4711657	0	41162715	A	G	0.00119319	Alanine Aminotransferase
17	rs12937307	0	48023142	G	T	0.00119298	Alanine Aminotransferase
4	rs3816086	0	154418561	C	T	0.00119296	Alanine Aminotransferase
5	rs12523584	0	132463993	A	G	0.00119286	Alanine Aminotransferase
7	rs41303495	0	100228655	T	G	0.00119183	Alanine Aminotransferase
2	rs719594	0	42005171	C	T	0.00119092	Alanine Aminotransferase
6	rs2394102	0	28512017	G	A	0.00118935	Alanine Aminotransferase
17	rs117076833	0	56117782	A	G	0.00118934	Alanine Aminotransferase
2	rs848625	0	36801125	A	G	0.00118903	Alanine Aminotransferase
7	rs62437735	0	3488715	G	A	0.00118785	Alanine Aminotransferase
19	rs73566537	0	47549602	A	C	0.00118749	Alanine Aminotransferase
8	rs61201083	0	144799258	T	G	0.00120038	Alanine Aminotransferase
2	rs78311747	0	38989443	T	C	0.00120064	Alanine Aminotransferase
3	rs1838635	0	55738777	C	T	0.00120217	Alanine Aminotransferase
9	rs79166729	0	137907898	T	C	0.00120323	Alanine Aminotransferase
6	rs77266588	0	142944380	C	G	0.00121855	Alanine Aminotransferase
8	rs35536947	0	122480297	T	C	0.00121848	Alanine Aminotransferase
6	rs3099849	0	31351415	G	A	0.00121803	Alanine Aminotransferase
9	rs72760357	0	111857633	T	C	0.00121648	Alanine Aminotransferase
4	rs13143702	0	88516117	C	T	0.0012145	Alanine Aminotransferase
15	rs8023913	0	57158357	C	T	0.00121341	Alanine Aminotransferase
6	rs74841643	0	34163292	A	G	0.00121306	Alanine Aminotransferase
16	rs11860087	0	58613243	A	G	0.00122105	Alanine Aminotransferase
3	rs73174113	0	153511768	G	A	0.0012109	Alanine Aminotransferase
7	rs173860	0	111633529	T	C	0.00120889	Alanine Aminotransferase
1	rs3736930	0	198505830	T	C	0.00120741	Alanine Aminotransferase
1	rs9427116	0	154631123	T	C	0.00120671	Alanine Aminotransferase
10	rs75263140	0	12702569	G	A	0.00120664	Alanine Aminotransferase
16	rs55786131	0	1870133	A	G	0.00120523	Alanine Aminotransferase
22	rs6006582	0	44314617	G	A	0.0012047	Alanine Aminotransferase
9	rs2769719	0	15902478	G	C	0.00120333	Alanine Aminotransferase
8	rs3021514	0	11302044	T	G	0.00120955	Alanine Aminotransferase
16	rs1861868	0	53790402	T	C	0.000923688	Alanine Aminotransferase
10	rs201279624	0	27529341	A	G	0.000923677	Alanine Aminotransferase
17	rs1558080	0	53295273	G	A	0.000923374	Alanine Aminotransferase
5	rs25735	0	132735155	T	C	0.000668575	Alanine Aminotransferase
2	rs11688492	0	64865804	C	T	0.000668526	Alanine Aminotransferase
6	rs28780086	0	30105154	G	A	0.000668372	Alanine Aminotransferase
4	rs74506398	0	34858038	A	G	0.000668041	Alanine Aminotransferase
6	rs2341976	0	168690860	C	T	0.000668014	Alanine Aminotransferase
22	rs118067492	0	28477048	A	G	0.000667217	Alanine Aminotransferase
3	rs12633231	0	21807679	T	C	0.000665461	Alanine Aminotransferase
19	rs73005469	0	15956576	A	G	0.000665411	Alanine Aminotransferase
2	rs113043454	0	114063686	T	C	0.000665093	Alanine Aminotransferase
1	rs1074078	0	11326788	T	C	0.000664482	Alanine Aminotransferase
6	rs72922546	0	88242629	C	G	0.00066446	Alanine Aminotransferase
1	rs72667425	0	66478777	A	G	0.000664023	Alanine Aminotransferase
7	rs2242029	0	128695279	A	G	0.000661135	Alanine Aminotransferase
6	rs75915153	0	15733655	T	C	0.000659812	Alanine Aminotransferase
5	rs36084583	0	78625882	A	G	0.00065786	Alanine Aminotransferase
12	rs2230378	0	26809412	G	T	0.000668798	Alanine Aminotransferase
3	rs74750922	0	143497918	A	G	0.000668873	Alanine Aminotransferase
17	rs615942	0	40714804	C	A	0.000668894	Alanine Aminotransferase
7	rs112557620	0	79085492	A	C	0.000670133	Alanine Aminotransferase
10	rs35127897	0	124011958	T	C	0.000680469	Alanine Aminotransferase
15	rs11638355	0	84643342	T	C	0.00067657	Alanine Aminotransferase
3	rs35307554	0	127463850	T	C	0.0006765	Alanine Aminotransferase
17	rs12150031	0	79420224	G	C	0.000676488	Alanine Aminotransferase
1	rs80127330	0	185596050	T	C	0.000675971	Alanine Aminotransferase
8	rs77692322	0	54897548	A	G	0.000675396	Alanine Aminotransferase
11	rs11537993	0	66109033	C	T	0.000675196	Alanine Aminotransferase
4	rs6533058	0	104130986	A	C	0.000656907	Alanine Aminotransferase
1	rs12136981	0	213345401	A	G	0.000674773	Alanine Aminotransferase
22	rs76205571	0	29236402	C	T	0.000673669	Alanine Aminotransferase
4	rs17015027	0	90034686	G	A	0.000673371	Alanine Aminotransferase
10	rs1749824	0	80923862	A	C	0.000672886	Alanine Aminotransferase
17	rs8079311	0	79438547	C	T	0.000671875	Alanine Aminotransferase
7	rs62444118	0	29262258	T	G	0.000670963	Alanine Aminotransferase
11	rs10835211	0	27701365	A	G	0.000670931	Alanine Aminotransferase
4	rs17804499	0	74442349	C	G	0.00067054	Alanine Aminotransferase
4	rs10488865	0	105444337	T	C	0.000674485	Alanine Aminotransferase
6	rs720885	0	56877460	A	G	0.00068054	Alanine Aminotransferase
15	rs72733146	0	39169885	T	C	0.000655876	Alanine Aminotransferase
14	rs75685916	0	35662319	T	C	0.000655016	Alanine Aminotransferase
13	rs76344056	0	100559150	A	G	0.000642557	Alanine Aminotransferase
11	rs6578959	0	8366256	A	G	0.000641502	Alanine Aminotransferase
4	rs78675225	0	89831188	C	T	0.000641493	Alanine Aminotransferase
12	rs116957652	0	124216482	A	G	0.000640327	Alanine Aminotransferase
19	rs12983721	0	17837512	A	G	0.000639486	Alanine Aminotransferase
1	rs76652463	0	161741911	A	G	0.000639224	Alanine Aminotransferase
1	rs182197	0	231517438	G	A	0.00063868	Alanine Aminotransferase
11	rs3974678	0	49363378	G	A	0.000636858	Alanine Aminotransferase
2	rs72818083	0	74715718	G	A	0.000636777	Alanine Aminotransferase
2	rs36012178	0	205916687	T	C	0.000636406	Alanine Aminotransferase
11	rs2466774	0	132662757	A	C	0.000636162	Alanine Aminotransferase
16	rs12929317	0	83986481	A	G	0.000635805	Alanine Aminotransferase
20	rs6648	0	47895242	G	A	0.000634538	Alanine Aminotransferase
1	rs10494583	0	186290495	G	C	0.000634514	Alanine Aminotransferase
17	rs16960961	0	18054453	A	G	0.000633226	Alanine Aminotransferase
9	rs12343511	0	86091826	T	C	0.000643566	Alanine Aminotransferase
1	rs76117806	0	114882127	G	A	0.000644137	Alanine Aminotransferase
22	rs1801645	0	50356850	C	T	0.000644526	Alanine Aminotransferase
19	rs6511047	0	19772373	G	A	0.000644935	Alanine Aminotransferase
15	rs4924394	0	40133353	G	T	0.000654413	Alanine Aminotransferase
17	rs3644	0	76162134	T	C	0.000654327	Alanine Aminotransferase
20	rs4815752	0	538829	C	T	0.000654307	Alanine Aminotransferase
7	rs62485599	0	153748796	A	C	0.000654225	Alanine Aminotransferase
8	rs116966243	0	5258617	C	T	0.00065413	Alanine Aminotransferase
6	rs115794742	0	47507156	A	C	0.00065411	Alanine Aminotransferase
15	rs62024298	0	71953045	A	G	0.000653694	Alanine Aminotransferase
15	rs77194244	0	49491656	T	C	0.000655305	Alanine Aminotransferase
6	rs494620	0	31838713	A	G	0.000651879	Alanine Aminotransferase
22	rs41278857	0	44643912	T	C	0.000649326	Alanine Aminotransferase
6	rs78649882	0	15965836	A	G	0.000648569	Alanine Aminotransferase
9	rs512770	0	136133506	A	G	0.000647623	Alanine Aminotransferase
15	rs11856581	0	85800655	T	G	0.00064731	Alanine Aminotransferase
13	rs4771031	0	27391249	A	G	0.000646275	Alanine Aminotransferase
17	rs57933884	0	76342882	C	A	0.000646241	Alanine Aminotransferase
3	rs62281979	0	141024646	C	T	0.000645144	Alanine Aminotransferase
6	rs41291798	0	32431558	A	C	0.000649907	Alanine Aminotransferase
15	rs55695037	0	79094518	G	T	0.000633197	Alanine Aminotransferase
2	rs62149373	0	40614268	C	G	0.000680606	Alanine Aminotransferase
7	rs4730250	0	107207695	G	A	0.00068097	Alanine Aminotransferase
16	rs7187602	0	12908797	C	T	0.000712365	Alanine Aminotransferase
8	rs3896980	0	8234714	T	C	0.000712236	Alanine Aminotransferase
7	rs292566	0	134873964	G	C	0.000712001	Alanine Aminotransferase
16	rs78983472	0	72975139	A	C	0.000711855	Alanine Aminotransferase
12	rs11113472	0	108168585	G	A	0.000711831	Alanine Aminotransferase
7	rs1167800	0	75176196	G	A	0.000711453	Alanine Aminotransferase
22	rs28607360	0	50731310	G	A	0.0007107	Alanine Aminotransferase
7	rs2040786	0	26208736	A	G	0.000709686	Alanine Aminotransferase
1	rs77677058	0	196267532	G	A	0.000709061	Alanine Aminotransferase
5	rs78095414	0	90559433	C	A	0.000708415	Alanine Aminotransferase
10	rs989978	0	101322555	G	A	0.000708193	Alanine Aminotransferase
5	rs12659754	0	112535345	T	C	0.00070753	Alanine Aminotransferase
21	rs7284012	0	36664377	G	A	0.000706893	Alanine Aminotransferase
5	rs6898001	0	117455971	A	G	0.000706636	Alanine Aminotransferase
6	rs13210132	0	31001143	G	A	0.000705619	Alanine Aminotransferase
6	rs9276731	0	32765585	T	G	0.000712867	Alanine Aminotransferase
3	rs6123	0	93593119	C	T	0.00071308	Alanine Aminotransferase
22	rs5757642	0	39764824	T	C	0.000713094	Alanine Aminotransferase
12	rs75241788	0	92558788	A	G	0.000713118	Alanine Aminotransferase
3	rs6793550	0	32765663	G	A	0.000723624	Alanine Aminotransferase
16	rs77811779	0	58266267	T	G	0.000722344	Alanine Aminotransferase
15	rs2159620	0	97503841	C	T	0.000722257	Alanine Aminotransferase
15	rs2677738	0	91441673	A	G	0.00072149	Alanine Aminotransferase
11	rs12804719	0	65601116	A	G	0.000721348	Alanine Aminotransferase
10	rs684225	0	99642362	A	C	0.000720868	Alanine Aminotransferase
3	rs35853029	0	125948513	G	A	0.000719646	Alanine Aminotransferase
7	rs113210207	0	1632376	A	G	0.000704955	Alanine Aminotransferase
12	rs317689	0	69727190	G	A	0.000719253	Alanine Aminotransferase
12	rs10849915	0	111333622	C	T	0.000718021	Alanine Aminotransferase
10	rs7006	0	103368654	C	T	0.000717462	Alanine Aminotransferase
12	rs10847570	0	123206691	A	G	0.000717393	Alanine Aminotransferase
18	rs2615000	0	42292084	T	C	0.000717297	Alanine Aminotransferase
1	rs12138787	0	150246070	C	T	0.000716125	Alanine Aminotransferase
15	rs2899472	0	51516055	A	C	0.000714904	Alanine Aminotransferase
6	rs9462865	0	42987586	C	T	0.000713804	Alanine Aminotransferase
18	rs10048404	0	54578482	T	C	0.000718092	Alanine Aminotransferase
3	rs7624799	0	43045803	G	A	0.000680806	Alanine Aminotransferase
13	rs9558896	0	107561332	C	T	0.000704424	Alanine Aminotransferase
11	rs8258	0	117283676	T	C	0.000702358	Alanine Aminotransferase
13	rs117883420	0	80851387	C	T	0.000691025	Alanine Aminotransferase
4	rs1377290	0	89719368	T	C	0.000689567	Alanine Aminotransferase
12	rs73412044	0	119617891	G	A	0.000687314	Alanine Aminotransferase
7	rs75926904	0	45568650	T	C	0.000685848	Alanine Aminotransferase
2	rs7570009	0	98403683	T	C	0.000685759	Alanine Aminotransferase
1	rs34645101	0	150550924	C	T	0.000685705	Alanine Aminotransferase
12	rs11173947	0	61787362	C	A	0.000684451	Alanine Aminotransferase
19	rs78914045	0	1008645	A	C	0.000683957	Alanine Aminotransferase
4	rs72657011	0	79154637	G	A	0.00068392	Alanine Aminotransferase
1	rs12731208	0	6676485	G	T	0.000683774	Alanine Aminotransferase
14	rs8006817	0	91927717	A	G	0.00068375	Alanine Aminotransferase
10	rs35116854	0	113932844	C	A	0.000683686	Alanine Aminotransferase
15	rs12460	0	101109818	G	A	0.000682639	Alanine Aminotransferase
6	rs2073044	0	32338986	T	C	0.00068185	Alanine Aminotransferase
6	rs1233478	0	29477821	T	G	0.000681728	Alanine Aminotransferase
8	rs2980437	0	8094763	C	T	0.000691192	Alanine Aminotransferase
3	rs76930748	0	93529128	T	C	0.000691425	Alanine Aminotransferase
15	rs72739752	0	57777946	G	A	0.000691945	Alanine Aminotransferase
12	Affx-52150815	0	124356025	A	G	0.000692521	Alanine Aminotransferase
1	rs11264614	0	157053726	C	T	0.000702021	Alanine Aminotransferase
15	rs2215469	0	97469263	A	C	0.000700219	Alanine Aminotransferase
6	rs9267444	0	31483458	A	G	0.000699449	Alanine Aminotransferase
8	rs72475893	0	27380763	A	G	0.00069908	Alanine Aminotransferase
1	rs17419037	0	205479770	T	C	0.0006985	Alanine Aminotransferase
6	rs2517645	0	30122623	C	T	0.000698441	Alanine Aminotransferase
5	rs11374768	0	42170413	C	CT	0.000697214	Alanine Aminotransferase
1	rs6696981	0	22702858	T	G	0.000702856	Alanine Aminotransferase
8	rs881301	0	38332318	C	T	0.0006971	Alanine Aminotransferase
11	rs3092829	0	108175394	C	T	0.000695262	Alanine Aminotransferase
16	rs3759956	0	58058464	T	C	0.000694592	Alanine Aminotransferase
19	rs11083959	0	49573206	T	C	0.000694582	Alanine Aminotransferase
8	rs62523860	0	126498687	A	G	0.000694492	Alanine Aminotransferase
8	rs35886862	0	10118302	T	C	0.000694436	Alanine Aminotransferase
9	rs4745374	0	77615240	A	G	0.00069413	Alanine Aminotransferase
3	rs41552415	0	37083505	T	C	0.000693829	Alanine Aminotransferase
17	rs78389399	0	18215743	C	G	0.000696422	Alanine Aminotransferase
16	rs56083583	0	5999151	G	A	0.000724358	Alanine Aminotransferase
19	rs187217680	0	36159524	A	G	0.00063318	Alanine Aminotransferase
6	rs9277934	0	33153528	T	C	0.000632777	Alanine Aminotransferase
4	rs62323595	0	54365798	A	G	0.000571453	Alanine Aminotransferase
4	rs6854783	0	145643079	G	A	0.000570872	Alanine Aminotransferase
1	rs12410656	0	27397604	T	C	0.000570406	Alanine Aminotransferase
4	rs3795243	0	17829990	C	G	0.000570036	Alanine Aminotransferase
4	rs960346	0	105230802	A	G	0.000569465	Alanine Aminotransferase
10	rs2998152	0	134981690	T	C	0.000568473	Alanine Aminotransferase
20	rs17220251	0	5932650	T	C	0.000567969	Alanine Aminotransferase
8	rs4474021	0	12632903	T	G	0.000567633	Alanine Aminotransferase
11	rs10793179	0	70458357	A	G	0.000567513	Alanine Aminotransferase
11	rs12786946	0	57847243	T	C	0.000566914	Alanine Aminotransferase
11	rs7123576	0	47625046	T	C	0.000566753	Alanine Aminotransferase
2	rs4665022	0	159957945	A	G	0.000566258	Alanine Aminotransferase
17	rs11653775	0	47472365	G	A	0.000566112	Alanine Aminotransferase
15	rs11070217	0	39821867	T	C	0.000565533	Alanine Aminotransferase
7	rs2390975	0	24405877	G	A	0.000565189	Alanine Aminotransferase
10	rs75851147	0	101821384	T	C	0.00057161	Alanine Aminotransferase
5	rs10078323	0	72918105	C	G	0.000571854	Alanine Aminotransferase
13	rs1572962	0	91281924	G	A	0.000572082	Alanine Aminotransferase
2	rs4995783	0	49469442	C	T	0.000572417	Alanine Aminotransferase
3	rs73060853	0	38059946	T	C	0.00058074	Alanine Aminotransferase
1	rs949839	0	221065176	G	A	0.000580525	Alanine Aminotransferase
11	rs2334659	0	1357063	A	G	0.000580323	Alanine Aminotransferase
12	rs1215607	0	106518175	G	A	0.000579018	Alanine Aminotransferase
14	rs34854034	0	91870677	C	T	0.000578184	Alanine Aminotransferase
10	rs61844506	0	32571969	T	C	0.000577156	Alanine Aminotransferase
14	rs726798	0	50612457	C	T	0.00057647	Alanine Aminotransferase
15	rs72761818	0	84329438	A	G	0.000564989	Alanine Aminotransferase
1	rs77121441	0	28583146	C	T	0.000576078	Alanine Aminotransferase
12	rs11065126	0	120880707	A	G	0.000575185	Alanine Aminotransferase
2	rs13025016	0	217455821	A	G	0.000574996	Alanine Aminotransferase
16	rs117363017	0	84013349	A	G	0.000573941	Alanine Aminotransferase
1	rs859666	0	172666705	C	G	0.000573267	Alanine Aminotransferase
10	rs2278308	0	63778606	G	T	0.000573109	Alanine Aminotransferase
2	rs67768228	0	103253029	G	A	0.000572683	Alanine Aminotransferase
4	rs55649681	0	184081482	C	A	0.000572458	Alanine Aminotransferase
15	rs78162579	0	61230480	C	G	0.00057587	Alanine Aminotransferase
2	rs11676278	0	134363401	T	G	0.000581339	Alanine Aminotransferase
20	rs41278228	0	62594831	A	G	0.000564256	Alanine Aminotransferase
5	rs4703820	0	80213816	G	A	0.00056378	Alanine Aminotransferase
2	rs11884476	0	206318593	G	C	0.000553535	Alanine Aminotransferase
8	rs4455823	0	34524479	C	T	0.000553323	Alanine Aminotransferase
1	rs75361990	0	226915351	A	C	0.000552815	Alanine Aminotransferase
12	rs139965273	0	97330474	T	C	0.000552693	Alanine Aminotransferase
7	rs17134462	0	44845032	G	A	0.00055262	Alanine Aminotransferase
6	rs779477	0	69920680	T	C	0.000551825	Alanine Aminotransferase
6	rs1883230	0	106545118	G	T	0.000551403	Alanine Aminotransferase
21	rs9981518	0	18208052	A	G	0.000551223	Alanine Aminotransferase
10	rs74844288	0	131514985	A	G	0.000550931	Alanine Aminotransferase
17	rs17581728	0	73830996	T	C	0.000549914	Alanine Aminotransferase
3	rs36013854	0	2928672	G	A	0.000548212	Alanine Aminotransferase
7	rs3763432	0	72974869	T	C	0.000547948	Alanine Aminotransferase
20	rs6064926	0	37358177	A	G	0.000546465	Alanine Aminotransferase
21	rs10854408	0	42269076	T	C	0.000544016	Alanine Aminotransferase
15	rs72740233	0	53011086	A	G	0.000543798	Alanine Aminotransferase
10	rs10732908	0	125275978	A	G	0.000554346	Alanine Aminotransferase
18	rs76215495	0	66313355	G	A	0.000554768	Alanine Aminotransferase
3	rs6795001	0	172081286	G	A	0.000555305	Alanine Aminotransferase
16	rs8051278	0	12098262	C	T	0.00055566	Alanine Aminotransferase
6	rs857880	0	145971115	T	C	0.000563673	Alanine Aminotransferase
9	rs3750381	0	140400275	T	C	0.000563559	Alanine Aminotransferase
6	rs62419727	0	71540513	C	T	0.000562922	Alanine Aminotransferase
8	rs6651450	0	6605453	C	T	0.000561129	Alanine Aminotransferase
4	rs10520510	0	182686437	T	C	0.000560597	Alanine Aminotransferase
8	rs180965318	0	96017997	G	A	0.000560199	Alanine Aminotransferase
4	rs77628781	0	126834778	A	G	0.000559836	Alanine Aminotransferase
2	rs17035187	0	68513189	G	T	0.000563813	Alanine Aminotransferase
6	rs114344942	0	34207990	T	C	0.000559357	Alanine Aminotransferase
19	rs17878533	0	18172841	G	A	0.000558075	Alanine Aminotransferase
20	rs6019545	0	47557014	A	G	0.000558059	Alanine Aminotransferase
16	Affx-52355683	0	57473291	TCAG	T	0.000557993	Alanine Aminotransferase
11	rs174609	0	61627811	C	T	0.00055634	Alanine Aminotransferase
21	rs190193	0	46254611	C	G	0.000556202	Alanine Aminotransferase
8	rs62493905	0	9442035	A	C	0.000556113	Alanine Aminotransferase
12	rs11113476	0	108179234	T	C	0.000556016	Alanine Aminotransferase
7	rs217372	0	44612753	T	C	0.000558596	Alanine Aminotransferase
18	rs34749144	0	56172790	C	T	0.000633078	Alanine Aminotransferase
10	rs11599019	0	100080631	A	G	0.000581458	Alanine Aminotransferase
6	rs80139261	0	131150164	T	C	0.00058294	Alanine Aminotransferase
6	rs12211125	0	133065049	C	T	0.000619234	Alanine Aminotransferase
17	rs9911983	0	45885756	C	T	0.000618375	Alanine Aminotransferase
2	rs72846101	0	142134095	G	C	0.000617519	Alanine Aminotransferase
10	Affx-3625131	0	75415677	T	C	0.000617416	Alanine Aminotransferase
1	rs11164939	0	93953301	G	A	0.000616517	Alanine Aminotransferase
4	rs7677266	0	77278251	A	G	0.000615824	Alanine Aminotransferase
1	rs12145055	0	54902583	G	A	0.000613739	Alanine Aminotransferase
9	rs75256583	0	123713423	T	C	0.000613237	Alanine Aminotransferase
10	rs116924153	0	421075	C	T	0.000610945	Alanine Aminotransferase
6	rs1476017	0	36310896	T	C	0.000610394	Alanine Aminotransferase
16	rs2241774	0	58072153	T	C	0.000609167	Alanine Aminotransferase
2	rs79712870	0	226816224	C	T	0.000608975	Alanine Aminotransferase
6	rs13216424	0	35054185	A	G	0.000608929	Alanine Aminotransferase
3	rs17813292	0	107532150	G	A	0.000608499	Alanine Aminotransferase
3	rs114448982	0	137031437	T	G	0.000608231	Alanine Aminotransferase
1	rs2236359	0	227935444	G	A	0.000619714	Alanine Aminotransferase
1	rs7546786	0	15273097	C	T	0.000619879	Alanine Aminotransferase
9	rs3824344	0	37000687	T	C	0.000620458	Alanine Aminotransferase
10	rs71483708	0	9419161	G	A	0.000621358	Alanine Aminotransferase
4	rs1801058	0	3039150	T	C	0.000632298	Alanine Aminotransferase
2	rs7563955	0	40622176	G	C	0.00062985	Alanine Aminotransferase
6	rs9397346	0	151069060	G	A	0.00062882	Alanine Aminotransferase
9	rs10513243	0	117146435	A	G	0.000628037	Alanine Aminotransferase
13	rs75152267	0	53698322	G	A	0.000627717	Alanine Aminotransferase
1	rs17558869	0	225632485	G	A	0.000627659	Alanine Aminotransferase
4	rs2866152	0	100251067	C	G	0.0006266	Alanine Aminotransferase
20	rs910873	0	33171772	A	G	0.000608019	Alanine Aminotransferase
6	rs923198	0	159246717	T	C	0.000626446	Alanine Aminotransferase
22	rs117216210	0	43447238	T	C	0.000624059	Alanine Aminotransferase
18	rs76636548	0	54969852	A	T	0.000623977	Alanine Aminotransferase
20	rs6058838	0	31318404	A	G	0.00062372	Alanine Aminotransferase
1	rs71636528	0	245381000	T	C	0.000622311	Alanine Aminotransferase
2	rs1553933	0	60509080	C	T	0.00062229	Alanine Aminotransferase
5	rs1862874	0	156693958	A	T	0.000622263	Alanine Aminotransferase
19	rs40167	0	54682975	A	G	0.000622259	Alanine Aminotransferase
13	rs7333277	0	110900793	G	A	0.000624665	Alanine Aminotransferase
9	rs72731077	0	78188741	A	G	0.000581908	Alanine Aminotransferase
10	rs1740713	0	34289996	G	A	0.000606299	Alanine Aminotransferase
5	rs16902181	0	1966852	T	C	0.000604634	Alanine Aminotransferase
4	rs28720738	0	3443993	G	C	0.000594616	Alanine Aminotransferase
13	rs2296654	0	111328765	T	C	0.000594504	Alanine Aminotransferase
16	rs75459646	0	58688857	A	G	0.000594393	Alanine Aminotransferase
6	rs9268233	0	32289292	A	G	0.00059345	Alanine Aminotransferase
2	rs10177833	0	74457718	C	A	0.000593228	Alanine Aminotransferase
19	rs117924058	0	19432416	A	G	0.000589431	Alanine Aminotransferase
1	rs684138	0	109801121	T	C	0.000588691	Alanine Aminotransferase
8	rs117977481	0	126743549	A	G	0.000588655	Alanine Aminotransferase
3	rs79111787	0	47715545	C	T	0.000588363	Alanine Aminotransferase
5	rs245055	0	149341279	G	A	0.000587889	Alanine Aminotransferase
2	rs2052937	0	26536694	C	T	0.00058581	Alanine Aminotransferase
7	rs427575	0	65519219	G	A	0.000585563	Alanine Aminotransferase
4	rs114133688	0	59104301	A	G	0.000584499	Alanine Aminotransferase
1	rs4609473	0	82832089	G	A	0.000583785	Alanine Aminotransferase
3	rs79457385	0	52660127	G	A	0.000583254	Alanine Aminotransferase
8	rs10099059	0	95986972	G	C	0.000594906	Alanine Aminotransferase
16	rs139235307	0	58752137	T	C	0.000595523	Alanine Aminotransferase
1	rs28537253	0	16148600	C	A	0.000596506	Alanine Aminotransferase
4	rs1466364	0	88068599	C	A	0.000596934	Alanine Aminotransferase
2	rs72820479	0	48651595	G	A	0.000604452	Alanine Aminotransferase
5	rs26008	0	131008194	T	C	0.000603695	Alanine Aminotransferase
4	rs10428496	0	88186905	T	C	0.000603339	Alanine Aminotransferase
4	rs56087422	0	114444394	G	A	0.000602646	Alanine Aminotransferase
4	Affx-25059291	0	85498717	G	A	0.000601412	Alanine Aminotransferase
8	rs116936805	0	21383476	C	T	0.000601062	Alanine Aminotransferase
18	rs9956688	0	54816194	A	G	0.000600706	Alanine Aminotransferase
1	rs822836	0	234956177	T	C	0.000606205	Alanine Aminotransferase
2	rs6737349	0	227215854	G	A	0.000600274	Alanine Aminotransferase
9	rs944514	0	80920757	C	T	0.000599662	Alanine Aminotransferase
11	rs11232379	0	80584636	C	G	0.00059955	Alanine Aminotransferase
3	rs149166877	0	24376709	T	C	0.000599192	Alanine Aminotransferase
2	rs10202420	0	205905458	T	C	0.00059901	Alanine Aminotransferase
16	rs62047933	0	83943668	A	G	0.000598799	Alanine Aminotransferase
11	rs77498573	0	48350646	T	G	0.000598419	Alanine Aminotransferase
6	rs17509429	0	20368246	G	T	0.000597645	Alanine Aminotransferase
10	rs79279210	0	90412685	T	C	0.000600169	Alanine Aminotransferase
3	rs73054571	0	191826819	A	C	0.000725695	Alanine Aminotransferase
14	Affx-11111010	0	90891713	T	C	0.000726204	Alanine Aminotransferase
7	rs56764559	0	103435330	A	C	0.000726987	Alanine Aminotransferase
16	rs36086613	0	71407198	A	G	0.000852907	Alanine Aminotransferase
17	rs147785564	0	78323570	G	A	0.000852133	Alanine Aminotransferase
19	rs12983312	0	10329245	T	C	0.000851973	Alanine Aminotransferase
11	rs10831197	0	94046978	C	T	0.000851861	Alanine Aminotransferase
8	rs13260327	0	59182575	T	C	0.000851694	Alanine Aminotransferase
7	rs80312216	0	121422458	T	C	0.000851114	Alanine Aminotransferase
13	rs117642896	0	105052306	T	C	0.000849786	Alanine Aminotransferase
14	rs11624586	0	94521263	T	C	0.000849221	Alanine Aminotransferase
5	rs149837292	0	68487643	T	A	0.000848271	Alanine Aminotransferase
7	rs4724413	0	45582776	C	T	0.000848006	Alanine Aminotransferase
1	rs1218547	0	154807018	A	G	0.000847959	Alanine Aminotransferase
9	rs79482052	0	72701631	A	C	0.000847151	Alanine Aminotransferase
11	rs72946962	0	80023603	C	G	0.000846475	Alanine Aminotransferase
2	rs72790077	0	44788309	G	C	0.000846007	Alanine Aminotransferase
22	rs73160596	0	27977399	C	T	0.000845922	Alanine Aminotransferase
2	rs78435442	0	39947448	A	G	0.000855125	Alanine Aminotransferase
5	rs1592798	0	107802355	G	T	0.000855283	Alanine Aminotransferase
15	rs111395635	0	49480222	C	A	0.000855329	Alanine Aminotransferase
9	rs117418866	0	130197778	C	T	0.000855776	Alanine Aminotransferase
8	rs10096250	0	41391588	A	G	0.000870976	Alanine Aminotransferase
2	rs74503956	0	103742430	C	T	0.000869583	Alanine Aminotransferase
20	rs115986357	0	4434140	T	G	0.000868496	Alanine Aminotransferase
6	rs17685218	0	56799155	C	G	0.000868187	Alanine Aminotransferase
2	rs2540953	0	65272362	G	A	0.000867332	Alanine Aminotransferase
11	rs28927680	0	116619073	G	C	0.000864196	Alanine Aminotransferase
1	rs77510448	0	66692367	A	G	0.000863092	Alanine Aminotransferase
22	rs9306198	0	18209920	T	C	0.000845181	Alanine Aminotransferase
9	rs2275516	0	1053910	T	G	0.000862238	Alanine Aminotransferase
20	rs34822542	0	47257755	C	T	0.000861074	Alanine Aminotransferase
14	rs146243565	0	71199972	T	C	0.000860933	Alanine Aminotransferase
8	rs13267180	0	10466482	A	G	0.00086043	Alanine Aminotransferase
3	rs114545914	0	157362462	C	G	0.000859751	Alanine Aminotransferase
7	rs6946117	0	3298532	G	A	0.000857973	Alanine Aminotransferase
6	rs116674559	0	11881875	C	T	0.000857469	Alanine Aminotransferase
16	rs72797830	0	51069415	T	C	0.000856248	Alanine Aminotransferase
5	rs75242036	0	93178507	T	C	0.00086145	Alanine Aminotransferase
3	rs16864268	0	152124635	G	A	0.000871441	Alanine Aminotransferase
1	rs2291804	0	16464936	T	C	0.000844503	Alanine Aminotransferase
17	rs12949907	0	27224799	C	T	0.000843962	Alanine Aminotransferase
2	rs11689433	0	76915391	T	C	0.000832236	Alanine Aminotransferase
8	rs72677470	0	93990385	G	T	0.000830493	Alanine Aminotransferase
8	rs77351690	0	13499052	A	C	0.000830112	Alanine Aminotransferase
16	rs6499270	0	69917740	C	T	0.000828921	Alanine Aminotransferase
3	rs991258	0	101774043	C	G	0.000828525	Alanine Aminotransferase
16	rs12931135	0	11635010	G	A	0.000826798	Alanine Aminotransferase
14	rs2582496	0	105432370	T	C	0.0008256	Alanine Aminotransferase
5	rs78564056	0	140536037	T	C	0.00082538	Alanine Aminotransferase
14	rs7155809	0	34125314	A	G	0.000823961	Alanine Aminotransferase
9	rs2277179	0	113734610	C	T	0.00082376	Alanine Aminotransferase
20	rs76279601	0	61947318	C	T	0.000822894	Alanine Aminotransferase
11	rs79064276	0	92891796	T	C	0.000822653	Alanine Aminotransferase
3	rs116778614	0	834951	G	A	0.000822347	Alanine Aminotransferase
8	rs117076050	0	135732891	A	G	0.000821395	Alanine Aminotransferase
20	rs35006675	0	52215857	T	C	0.000821003	Alanine Aminotransferase
5	rs158135	0	73369586	T	G	0.000832542	Alanine Aminotransferase
2	rs9308631	0	112442431	G	A	0.000832846	Alanine Aminotransferase
15	rs67613323	0	85529772	C	T	0.000834319	Alanine Aminotransferase
1	rs1801133	0	11856378	A	G	0.000834446	Alanine Aminotransferase
11	rs573455	0	117267884	A	G	0.00084373	Alanine Aminotransferase
18	rs16967509	0	20047760	C	T	0.000841901	Alanine Aminotransferase
6	rs60525638	0	151588197	A	G	0.000841778	Alanine Aminotransferase
4	rs12645494	0	86821888	G	A	0.000841301	Alanine Aminotransferase
1	rs1203643	0	14118779	T	G	0.000840779	Alanine Aminotransferase
17	rs2877926	0	57139293	G	A	0.000840361	Alanine Aminotransferase
9	rs10991437	0	107735920	A	C	0.00084009	Alanine Aminotransferase
6	rs1034207	0	127337699	C	T	0.000844486	Alanine Aminotransferase
20	rs2227946	0	47685320	C	G	0.000840028	Alanine Aminotransferase
6	rs11156131	0	157322763	G	A	0.000838262	Alanine Aminotransferase
14	rs11621961	0	94769476	T	C	0.000837092	Alanine Aminotransferase
3	rs1317365	0	160278478	C	T	0.00083648	Alanine Aminotransferase
1	rs41264237	0	155340435	T	C	0.000836056	Alanine Aminotransferase
11	rs138130331	0	46766091	A	G	0.000835757	Alanine Aminotransferase
9	rs4743195	0	101034018	C	A	0.000835335	Alanine Aminotransferase
4	rs56968488	0	134338935	C	T	0.000835318	Alanine Aminotransferase
1	rs7531602	0	151217329	A	G	0.000839844	Alanine Aminotransferase
11	rs2248407	0	77937800	A	G	0.000820263	Alanine Aminotransferase
16	rs8060934	0	89920025	C	T	0.000871459	Alanine Aminotransferase
19	rs7259773	0	19611774	A	G	0.000874792	Alanine Aminotransferase
9	rs73640768	0	3810885	G	T	0.0009059	Alanine Aminotransferase
17	rs3835175	0	40812797	CT	C	0.000905411	Alanine Aminotransferase
5	rs73796898	0	142521689	T	C	0.000905146	Alanine Aminotransferase
11	rs10890613	0	106728357	T	C	0.000905114	Alanine Aminotransferase
11	rs74435565	0	67282071	T	G	0.000904621	Alanine Aminotransferase
1	rs72634820	0	1597020	G	C	0.000903319	Alanine Aminotransferase
10	rs116975651	0	71209744	C	A	0.000903261	Alanine Aminotransferase
8	rs591346	0	9818065	C	T	0.000902961	Alanine Aminotransferase
19	rs10411821	0	46096132	G	T	0.000901921	Alanine Aminotransferase
7	rs4722589	0	26233650	C	A	0.000900718	Alanine Aminotransferase
12	rs4148866	0	123425575	T	C	0.000900153	Alanine Aminotransferase
6	rs4363069	0	116055945	A	G	0.00089954	Alanine Aminotransferase
10	rs10786240	0	97666538	C	T	0.000898556	Alanine Aminotransferase
6	rs115707901	0	31480212	C	T	0.00089667	Alanine Aminotransferase
6	rs9472017	0	43111342	C	G	0.000895857	Alanine Aminotransferase
8	rs56356045	0	144803586	A	G	0.000906836	Alanine Aminotransferase
17	rs12950420	0	7814099	C	T	0.000906899	Alanine Aminotransferase
6	rs56005336	0	34144189	G	C	0.000907154	Alanine Aminotransferase
20	rs74273219	0	3753186	A	G	0.000908596	Alanine Aminotransferase
4	rs6818581	0	146697063	G	A	0.000923112	Alanine Aminotransferase
16	rs181455560	0	84771707	C	G	0.000922255	Alanine Aminotransferase
16	rs56148699	0	26957829	G	C	0.000922099	Alanine Aminotransferase
4	rs151381	0	103118768	T	C	0.000920228	Alanine Aminotransferase
6	rs1233396	0	29546799	A	G	0.000920149	Alanine Aminotransferase
17	rs9635753	0	64329197	T	G	0.00091848	Alanine Aminotransferase
7	rs6977319	0	72886186	T	C	0.000917902	Alanine Aminotransferase
10	rs7910097	0	113542959	A	C	0.000895338	Alanine Aminotransferase
1	rs9728914	0	24915984	C	T	0.000914216	Alanine Aminotransferase
7	rs145233696	0	158664074	T	TGAA	0.00091193	Alanine Aminotransferase
3	rs116581595	0	149777706	C	A	0.000910522	Alanine Aminotransferase
9	rs7024152	0	114376155	T	C	0.000910425	Alanine Aminotransferase
2	rs79408443	0	160487939	A	G	0.000909884	Alanine Aminotransferase
2	rs112901007	0	89486335	T	G	0.00090961	Alanine Aminotransferase
17	rs12940265	0	62292399	A	G	0.000909444	Alanine Aminotransferase
22	rs79330384	0	44472281	A	G	0.000908868	Alanine Aminotransferase
3	rs4974081	0	49070499	C	T	0.000914078	Alanine Aminotransferase
2	rs1568534	0	202955820	A	G	0.000874609	Alanine Aminotransferase
8	rs62513330	0	143717303	T	C	0.000895325	Alanine Aminotransferase
12	rs2245407	0	121423998	A	C	0.000894649	Alanine Aminotransferase
15	rs17478618	0	49736818	A	G	0.00088117	Alanine Aminotransferase
16	rs12922872	0	21242255	G	A	0.000881043	Alanine Aminotransferase
11	rs117738211	0	93741127	A	G	0.000880803	Alanine Aminotransferase
4	rs2130296	0	38874802	G	A	0.000879894	Alanine Aminotransferase
4	rs80253882	0	121582201	C	T	0.000879693	Alanine Aminotransferase
6	rs12196141	0	116489550	G	A	0.000879495	Alanine Aminotransferase
12	rs71455259	0	54331583	T	C	0.000879117	Alanine Aminotransferase
11	rs77998059	0	133371640	T	C	0.000878406	Alanine Aminotransferase
13	rs7991343	0	111451152	A	G	0.000878155	Alanine Aminotransferase
17	rs7407025	0	36080810	G	A	0.000878049	Alanine Aminotransferase
6	rs116361729	0	88058099	G	A	0.000877244	Alanine Aminotransferase
6	rs16870005	0	32261153	T	C	0.000876752	Alanine Aminotransferase
6	rs6906662	0	32266506	A	G	0.000876516	Alanine Aminotransferase
6	rs2858332	0	32681161	T	G	0.000875877	Alanine Aminotransferase
14	rs4982259	0	35821950	C	T	0.000875056	Alanine Aminotransferase
16	rs3743860	0	89818491	C	T	0.000881742	Alanine Aminotransferase
7	rs1154329	0	128630227	C	T	0.000882294	Alanine Aminotransferase
1	rs17399721	0	86173943	T	C	0.000882439	Alanine Aminotransferase
11	rs118167825	0	62559351	C	T	0.000882585	Alanine Aminotransferase
1	rs7532966	0	89955188	T	C	0.000893026	Alanine Aminotransferase
1	rs72731918	0	198225478	A	G	0.000893005	Alanine Aminotransferase
22	Affx-52236639	0	42159255	A	C	0.000892735	Alanine Aminotransferase
11	rs11605546	0	94261280	A	G	0.000892575	Alanine Aminotransferase
17	rs17690171	0	64202857	C	T	0.000889299	Alanine Aminotransferase
2	rs1052161	0	73828538	G	A	0.000888807	Alanine Aminotransferase
1	rs2184184	0	242811984	C	T	0.000888465	Alanine Aminotransferase
4	rs116822161	0	37623570	C	A	0.000895263	Alanine Aminotransferase
8	rs34270982	0	10854864	A	G	0.000887858	Alanine Aminotransferase
4	rs7438250	0	23868979	G	A	0.00088723	Alanine Aminotransferase
8	rs201300832	0	145722870	AG	A	0.000885698	Alanine Aminotransferase
22	rs28379706	0	50728062	C	T	0.000884627	Alanine Aminotransferase
12	rs12817156	0	24067456	A	G	0.000884289	Alanine Aminotransferase
13	rs9558780	0	107174885	G	A	0.000883749	Alanine Aminotransferase
3	rs17207620	0	107513092	G	A	0.000883524	Alanine Aminotransferase
8	rs2446825	0	95126377	T	G	0.000882887	Alanine Aminotransferase
10	rs11191238	0	103952938	T	C	0.000887391	Alanine Aminotransferase
8	rs7816093	0	5218198	T	C	0.000819939	Alanine Aminotransferase
12	rs34934130	0	121502913	A	G	0.000819371	Alanine Aminotransferase
22	rs3827354	0	38523065	T	C	0.000819317	Alanine Aminotransferase
12	Affx-7011604	0	121454148	T	C	0.000759109	Alanine Aminotransferase
12	rs56196860	0	2908330	A	C	0.000758001	Alanine Aminotransferase
6	rs9321572	0	137134513	G	A	0.000757845	Alanine Aminotransferase
14	rs79199571	0	21498575	A	G	0.000757456	Alanine Aminotransferase
4	rs12500459	0	3284340	A	G	0.000756673	Alanine Aminotransferase
6	rs57740770	0	32067435	G	T	0.000754725	Alanine Aminotransferase
10	rs117880471	0	134334027	G	C	0.000754548	Alanine Aminotransferase
6	rs10004	0	7310259	G	A	0.000754338	Alanine Aminotransferase
6	rs1541269	0	30103360	A	G	0.000754211	Alanine Aminotransferase
7	rs117518451	0	1059290	C	T	0.000753679	Alanine Aminotransferase
15	rs12906019	0	97706268	G	A	0.000753607	Alanine Aminotransferase
5	rs35088174	0	34823336	A	G	0.000751827	Alanine Aminotransferase
12	rs55704764	0	56330906	C	T	0.000751055	Alanine Aminotransferase
7	rs78315405	0	33138280	A	G	0.000750445	Alanine Aminotransferase
6	rs2255223	0	31431723	A	G	0.000750148	Alanine Aminotransferase
22	rs117774785	0	27786950	T	C	0.000760359	Alanine Aminotransferase
5	rs146227809	0	14498717	T	C	0.000761405	Alanine Aminotransferase
10	rs11592735	0	102528263	A	G	0.00076326	Alanine Aminotransferase
3	rs11712066	0	151830309	G	A	0.000764446	Alanine Aminotransferase
12	rs61927889	0	53296852	G	A	0.000773249	Alanine Aminotransferase
19	rs77808961	0	47808755	C	A	0.000773067	Alanine Aminotransferase
10	rs10761948	0	67082194	G	A	0.00077191	Alanine Aminotransferase
2	rs7590669	0	50284876	G	A	0.000771303	Alanine Aminotransferase
6	rs13501	0	32793523	A	G	0.000771096	Alanine Aminotransferase
5	rs168722	0	11480758	G	A	0.000770011	Alanine Aminotransferase
15	rs13329095	0	31647900	A	C	0.000769536	Alanine Aminotransferase
2	rs2922003	0	45240748	A	G	0.000749803	Alanine Aminotransferase
1	rs61787669	0	9244795	T	G	0.000769337	Alanine Aminotransferase
22	rs2040487	0	51147015	G	A	0.000768337	Alanine Aminotransferase
12	rs703842	0	58162739	G	A	0.00076713	Alanine Aminotransferase
5	rs62366068	0	78492518	T	C	0.000766945	Alanine Aminotransferase
15	rs62010070	0	54729500	T	C	0.000766103	Alanine Aminotransferase
9	rs62539122	0	76072029	T	C	0.000765056	Alanine Aminotransferase
4	rs12501546	0	77521826	A	G	0.000765047	Alanine Aminotransferase
2	rs4077440	0	44081042	T	C	0.00076476	Alanine Aminotransferase
19	rs354026	0	49841054	G	T	0.000769063	Alanine Aminotransferase
10	rs7078219	0	101274365	A	G	0.00077524	Alanine Aminotransferase
1	rs41300331	0	62629319	A	G	0.000749196	Alanine Aminotransferase
16	rs7196032	0	70756066	T	C	0.000748096	Alanine Aminotransferase
1	rs10927875	0	16299312	T	C	0.000735052	Alanine Aminotransferase
14	rs11621631	0	82626411	T	G	0.000734872	Alanine Aminotransferase
1	rs17492329	0	202461103	C	T	0.000734037	Alanine Aminotransferase
3	rs62266910	0	129021795	T	C	0.000733958	Alanine Aminotransferase
20	rs6017328	0	42981753	T	C	0.000731975	Alanine Aminotransferase
6	rs1158747	0	112500650	G	T	0.000731678	Alanine Aminotransferase
5	rs34104218	0	142214918	A	G	0.000730521	Alanine Aminotransferase
22	rs5752254	0	26415475	C	T	0.000730275	Alanine Aminotransferase
17	rs4791241	0	65696637	A	C	0.000730162	Alanine Aminotransferase
15	rs692309	0	49998682	T	C	0.000730008	Alanine Aminotransferase
6	rs3025645	0	29567621	A	T	0.000729663	Alanine Aminotransferase
4	rs72668656	0	104257723	A	G	0.000728675	Alanine Aminotransferase
12	rs1600124	0	21744229	A	G	0.000728638	Alanine Aminotransferase
3	rs574769	0	180643587	C	T	0.000728631	Alanine Aminotransferase
7	rs77207687	0	22979632	C	T	0.000728089	Alanine Aminotransferase
3	rs114292881	0	111512756	G	A	0.000735352	Alanine Aminotransferase
2	rs419598	0	113887207	C	T	0.000736429	Alanine Aminotransferase
3	rs17008392	0	71291620	G	A	0.000736457	Alanine Aminotransferase
21	rs113678508	0	43363473	T	C	0.000736473	Alanine Aminotransferase
8	rs7838749	0	10537940	G	T	0.00074791	Alanine Aminotransferase
6	rs2326837	0	6901659	G	A	0.000747689	Alanine Aminotransferase
2	rs6547882	0	29037001	T	C	0.000747148	Alanine Aminotransferase
9	rs74423747	0	34964050	T	C	0.000746227	Alanine Aminotransferase
16	rs80031089	0	86353446	A	G	0.000744275	Alanine Aminotransferase
1	rs61828152	0	174946057	A	G	0.000744043	Alanine Aminotransferase
1	rs848195	0	16286522	A	G	0.000742508	Alanine Aminotransferase
4	rs6831256	0	3473139	G	A	0.000748902	Alanine Aminotransferase
17	rs13342837	0	1531973	T	C	0.000741591	Alanine Aminotransferase
7	rs73229416	0	94457581	A	G	0.000740154	Alanine Aminotransferase
8	rs72673743	0	106567442	T	C	0.000740053	Alanine Aminotransferase
3	rs116042525	0	125307765	T	C	0.000739818	Alanine Aminotransferase
12	rs2271637	0	104153004	G	C	0.000739799	Alanine Aminotransferase
14	rs12588082	0	91503583	C	T	0.000738802	Alanine Aminotransferase
16	rs7185813	0	86555741	T	G	0.000737194	Alanine Aminotransferase
10	rs75514019	0	114515219	A	G	0.000736916	Alanine Aminotransferase
21	rs9975158	0	42198154	G	A	0.000741128	Alanine Aminotransferase
11	rs118147051	0	9052854	T	C	0.000775728	Alanine Aminotransferase
7	rs2244846	0	106705607	C	A	0.00077591	Alanine Aminotransferase
4	rs67290627	0	36114264	C	T	0.000776161	Alanine Aminotransferase
10	rs2474875	0	37846521	A	G	0.000811114	Alanine Aminotransferase
11	rs143908831	0	57480270	G	C	0.000811081	Alanine Aminotransferase
10	rs10827123	0	33042613	G	T	0.000810397	Alanine Aminotransferase
3	rs3136581	0	172243161	A	G	0.000810162	Alanine Aminotransferase
18	rs502552	0	55846489	C	A	0.000809738	Alanine Aminotransferase
6	rs11756897	0	32899139	G	A	0.000809251	Alanine Aminotransferase
7	rs73101672	0	33406629	T	C	0.000808386	Alanine Aminotransferase
2	rs72897106	0	174150370	A	G	0.000807525	Alanine Aminotransferase
11	rs34368733	0	72762821	T	C	0.000807207	Alanine Aminotransferase
2	rs55716576	0	47441826	A	G	0.000804144	Alanine Aminotransferase
21	rs437470	0	18937758	G	A	0.000802986	Alanine Aminotransferase
3	rs62253003	0	53976833	G	A	0.000801109	Alanine Aminotransferase
1	rs17036837	0	11498641	C	T	0.000800763	Alanine Aminotransferase
8	rs7001360	0	8453946	G	T	0.000800654	Alanine Aminotransferase
17	rs9914988	0	27183104	G	A	0.00080029	Alanine Aminotransferase
1	rs829412	0	21953436	A	G	0.000811636	Alanine Aminotransferase
11	rs10792260	0	60050125	A	G	0.000811697	Alanine Aminotransferase
12	rs1672876	0	125153645	A	G	0.000811907	Alanine Aminotransferase
6	rs13215399	0	54477184	A	G	0.000812426	Alanine Aminotransferase
6	rs2534671	0	31465661	G	T	0.000819291	Alanine Aminotransferase
6	rs6906021	0	32626311	C	T	0.000818285	Alanine Aminotransferase
4	rs72619106	0	16451818	C	T	0.000817791	Alanine Aminotransferase
17	rs4793271	0	70050274	C	T	0.000817771	Alanine Aminotransferase
3	rs116645331	0	48141643	G	A	0.00081767	Alanine Aminotransferase
1	rs142812284	0	39798525	C	A	0.000817304	Alanine Aminotransferase
16	rs72797246	0	83735618	A	G	0.000816532	Alanine Aminotransferase
12	rs6487138	0	20905250	C	T	0.000798499	Alanine Aminotransferase
9	rs77805343	0	118511398	G	A	0.000816299	Alanine Aminotransferase
3	rs74737433	0	143531571	T	C	0.00081554	Alanine Aminotransferase
11	rs2625388	0	43611826	G	A	0.00081545	Alanine Aminotransferase
17	rs1808192	0	45794706	A	G	0.000813762	Alanine Aminotransferase
12	rs2048498	0	122633456	C	T	0.000813453	Alanine Aminotransferase
19	rs17781894	0	55507126	T	C	0.000813255	Alanine Aminotransferase
9	rs7852279	0	112105331	T	C	0.000812819	Alanine Aminotransferase
1	rs17107251	0	82295994	C	T	0.000812477	Alanine Aminotransferase
6	rs72918178	0	88857759	T	C	0.000815626	Alanine Aminotransferase
20	rs310632	0	62196807	T	C	0.000798181	Alanine Aminotransferase
11	rs67879380	0	93460160	C	A	0.000797966	Alanine Aminotransferase
3	rs7646788	0	188001013	T	C	0.000796493	Alanine Aminotransferase
22	rs1555050	0	50627253	C	T	0.00078557	Alanine Aminotransferase
19	rs12150986	0	8483308	C	T	0.00078534	Alanine Aminotransferase
9	rs616802	0	13649063	G	A	0.000785074	Alanine Aminotransferase
21	rs75327434	0	16498695	A	C	0.000784213	Alanine Aminotransferase
22	rs117978745	0	44426272	A	G	0.000782922	Alanine Aminotransferase
10	rs79278805	0	22686205	G	A	0.000781479	Alanine Aminotransferase
14	rs2025258	0	24654489	C	T	0.000780708	Alanine Aminotransferase
3	rs952474	0	101703063	A	G	0.000785903	Alanine Aminotransferase
1	rs17464525	0	114443899	A	G	0.000780622	Alanine Aminotransferase
17	rs77855512	0	12141091	G	A	0.000780495	Alanine Aminotransferase
1	rs760077	0	155178782	A	T	0.000779976	Alanine Aminotransferase
2	rs199837807	0	99012502	A	G	0.000779444	Alanine Aminotransferase
7	rs112162625	0	26095370	T	C	0.000778845	Alanine Aminotransferase
17	rs72826244	0	17256374	A	G	0.000778777	Alanine Aminotransferase
3	rs2561284	0	159700819	T	G	0.000778606	Alanine Aminotransferase
22	rs116947359	0	51042336	C	G	0.000777948	Alanine Aminotransferase
8	rs4645544	0	144089840	G	T	0.000780545	Alanine Aminotransferase
3	rs114927163	0	40739192	T	C	0.00134794	Alanine Aminotransferase
6	rs35211576	0	127116727	G	A	0.000787386	Alanine Aminotransferase
1	rs630505	0	111737916	C	T	0.000788619	Alanine Aminotransferase
9	rs12344193	0	132389641	G	A	0.000795956	Alanine Aminotransferase
3	rs9880429	0	65178258	C	T	0.000795282	Alanine Aminotransferase
1	rs117981855	0	12412647	A	G	0.000795094	Alanine Aminotransferase
1	rs10912461	0	188617797	G	A	0.000794642	Alanine Aminotransferase
6	rs7743045	0	119102271	A	G	0.000794411	Alanine Aminotransferase
9	rs7043145	0	95895411	T	C	0.000794277	Alanine Aminotransferase
3	rs6792509	0	65124098	A	G	0.000794167	Alanine Aminotransferase
7	rs62444115	0	29240432	T	G	0.000787425	Alanine Aminotransferase
1	rs9427104	0	154589232	T	C	0.000794009	Alanine Aminotransferase
2	rs6727119	0	59522795	G	A	0.000793188	Alanine Aminotransferase
17	rs2612771	0	77187843	A	G	0.000791545	Alanine Aminotransferase
6	rs62402751	0	32127449	A	T	0.000791522	Alanine Aminotransferase
6	rs2395655	0	36645696	G	A	0.000790313	Alanine Aminotransferase
1	rs11538306	0	28240992	T	C	0.000790246	Alanine Aminotransferase
8	rs6994287	0	9340932	A	G	0.000789927	Alanine Aminotransferase
7	rs17436229	0	26959526	A	C	0.000789819	Alanine Aminotransferase
18	rs77501922	0	66283225	C	T	0.000793232	Alanine Aminotransferase
3	rs35834653	0	127395817	A	G	0.00134807	Alanine Aminotransferase
6	rs3798477	0	36951061	A	G	0.00134866	Alanine Aminotransferase
3	rs13088114	0	188175802	C	T	0.0013492	Alanine Aminotransferase
3	rs112066175	0	42916105	T	C	0.00204559	Alanine Aminotransferase
1	rs707219	0	236850992	G	A	0.00204168	Alanine Aminotransferase
6	rs9478691	0	156496610	C	A	0.00203881	Alanine Aminotransferase
8	rs58602899	0	11848833	T	G	0.0020386	Alanine Aminotransferase
16	rs78520042	0	62921994	C	T	0.00203762	Alanine Aminotransferase
16	rs17707173	0	79988167	G	A	0.00203716	Alanine Aminotransferase
12	rs10774580	0	121476423	A	G	0.00203602	Alanine Aminotransferase
5	rs1422192	0	87959023	A	G	0.00203579	Alanine Aminotransferase
6	rs34372947	0	96007746	T	C	0.00203517	Alanine Aminotransferase
19	rs11671845	0	50443846	A	G	0.002035	Alanine Aminotransferase
1	rs74422316	0	155275095	A	G	0.00203475	Alanine Aminotransferase
4	Affx-80292835	0	8621028	TC	T	0.0020343	Alanine Aminotransferase
19	rs35330001	0	34164629	C	T	0.00203289	Alanine Aminotransferase
22	rs7288379	0	44753219	A	G	0.00203181	Alanine Aminotransferase
10	rs11190172	0	101358381	C	T	0.00202931	Alanine Aminotransferase
17	rs17564118	0	48834129	G	A	0.00204879	Alanine Aminotransferase
6	rs114869959	0	130416291	T	C	0.00204994	Alanine Aminotransferase
22	rs11912129	0	44411804	G	A	0.00205013	Alanine Aminotransferase
2	rs2720098	0	237597846	G	T	0.0020505	Alanine Aminotransferase
18	rs1530380	0	25530375	C	T	0.00206548	Alanine Aminotransferase
3	rs115809697	0	137038381	T	C	0.00206392	Alanine Aminotransferase
4	rs960925	0	125120257	G	A	0.00206372	Alanine Aminotransferase
14	rs12882047	0	89801700	A	G	0.0020636	Alanine Aminotransferase
1	rs114564927	0	20851685	G	C	0.0020614	Alanine Aminotransferase
4	rs77064995	0	12620674	G	A	0.0020608	Alanine Aminotransferase
16	rs118059472	0	78234673	T	C	0.00205767	Alanine Aminotransferase
2	rs74747990	0	192574468	T	C	0.00202681	Alanine Aminotransferase
1	rs113173951	0	27877418	A	G	0.00205754	Alanine Aminotransferase
2	rs77234141	0	43390840	C	T	0.00205704	Alanine Aminotransferase
1	rs41315701	0	145562087	A	G	0.00205583	Alanine Aminotransferase
1	rs4609397	0	4216862	T	C	0.00205432	Alanine Aminotransferase
12	rs35989183	0	132095919	T	G	0.00205388	Alanine Aminotransferase
2	rs28464710	0	31447024	G	A	0.00205307	Alanine Aminotransferase
5	rs252736	0	115206879	T	C	0.00205256	Alanine Aminotransferase
8	rs2436956	0	103640076	G	C	0.00205149	Alanine Aminotransferase
5	rs116836669	0	1215822	A	G	0.00205728	Alanine Aminotransferase
2	rs72897186	0	174200056	G	T	0.00206551	Alanine Aminotransferase
9	rs7388729	0	140237215	T	C	0.00202665	Alanine Aminotransferase
22	rs9330813	0	46364161	A	G	0.00202488	Alanine Aminotransferase
16	rs45625038	0	31418975	T	C	0.00201771	Alanine Aminotransferase
22	rs28835002	0	33006363	C	T	0.00201661	Alanine Aminotransferase
8	rs7002316	0	58817444	C	A	0.00201633	Alanine Aminotransferase
17	rs35372829	0	57399457	A	G	0.00201502	Alanine Aminotransferase
11	rs11040851	0	6318959	G	A	0.00201295	Alanine Aminotransferase
16	rs62031815	0	3554423	T	C	0.00201272	Alanine Aminotransferase
18	rs11665301	0	52528849	A	G	0.00201179	Alanine Aminotransferase
21	rs2827330	0	23648988	A	G	0.00201156	Alanine Aminotransferase
1	rs113012914	0	64835228	A	G	0.00200985	Alanine Aminotransferase
4	rs4554113	0	182714208	A	G	0.00200916	Alanine Aminotransferase
20	rs117281921	0	26176538	T	G	0.00200749	Alanine Aminotransferase
12	rs117845787	0	113032772	A	G	0.00200712	Alanine Aminotransferase
1	rs61811421	0	154653951	T	C	0.0020071	Alanine Aminotransferase
4	rs1280097	0	187519206	C	G	0.00200655	Alanine Aminotransferase
3	rs7631792	0	160148756	C	T	0.00200599	Alanine Aminotransferase
21	rs8134447	0	15459285	C	G	0.00201801	Alanine Aminotransferase
7	rs740956	0	150598440	C	T	0.00201836	Alanine Aminotransferase
10	rs148998733	0	127738138	A	G	0.00201846	Alanine Aminotransferase
19	rs116439249	0	41387907	C	G	0.00201882	Alanine Aminotransferase
11	rs2509167	0	69975570	G	A	0.00202458	Alanine Aminotransferase
9	rs923601	0	117019801	T	C	0.00202442	Alanine Aminotransferase
9	Affx-80237049	0	97321439	A	G	0.00202437	Alanine Aminotransferase
11	rs3812762	0	8751640	C	G	0.00202388	Alanine Aminotransferase
7	rs11762213	0	116339282	A	G	0.00202379	Alanine Aminotransferase
17	rs11078594	0	1612777	C	G	0.00202374	Alanine Aminotransferase
19	rs6603141	0	8158074	A	G	0.00202364	Alanine Aminotransferase
3	rs75342427	0	160878578	A	G	0.0020254	Alanine Aminotransferase
2	rs60822591	0	230625667	G	A	0.00202339	Alanine Aminotransferase
7	rs11767187	0	111835622	T	C	0.00202185	Alanine Aminotransferase
3	rs7374969	0	170907804	T	C	0.00202127	Alanine Aminotransferase
10	rs1801041	0	70174707	A	T	0.00202069	Alanine Aminotransferase
10	rs4752498	0	122825459	C	T	0.0020194	Alanine Aminotransferase
7	rs73073692	0	17182749	A	G	0.0020193	Alanine Aminotransferase
15	rs3816900	0	40302243	C	T	0.00201925	Alanine Aminotransferase
6	rs55822421	0	30889403	A	C	0.00201918	Alanine Aminotransferase
2	rs13407063	0	187496919	A	G	0.0020225	Alanine Aminotransferase
3	rs6774273	0	143969565	T	C	0.002001	Alanine Aminotransferase
22	rs151293382	0	50751547	G	GA	0.0020661	Alanine Aminotransferase
13	rs56232591	0	99168462	T	C	0.00206698	Alanine Aminotransferase
3	rs6583322	0	196303661	G	A	0.00211069	Alanine Aminotransferase
13	rs1747157	0	38367158	G	A	0.00211017	Alanine Aminotransferase
20	rs149016022	0	3214737	T	C	0.00210884	Alanine Aminotransferase
7	rs10233806	0	66118248	G	C	0.00210699	Alanine Aminotransferase
16	rs4277336	0	82833125	C	T	0.00210632	Alanine Aminotransferase
19	rs35633871	0	10444166	A	G	0.0021063	Alanine Aminotransferase
20	rs73102389	0	23635691	A	C	0.00210525	Alanine Aminotransferase
8	rs10110166	0	41444410	C	G	0.00210492	Alanine Aminotransferase
17	rs78557563	0	11091772	T	C	0.00210336	Alanine Aminotransferase
5	rs4487493	0	42331704	A	C	0.00210209	Alanine Aminotransferase
12	rs61932563	0	125243574	A	G	0.00210111	Alanine Aminotransferase
19	rs116958755	0	45690282	G	T	0.00210075	Alanine Aminotransferase
4	rs17019874	0	93674890	C	T	0.00209748	Alanine Aminotransferase
21	rs1460089	0	22888198	G	T	0.00209735	Alanine Aminotransferase
6	rs7767825	0	98829949	G	A	0.00209562	Alanine Aminotransferase
2	rs6748270	0	5429279	G	A	0.0021107	Alanine Aminotransferase
17	rs718961	0	36077099	A	G	0.00211127	Alanine Aminotransferase
4	rs13120088	0	156123035	G	A	0.00211149	Alanine Aminotransferase
3	rs79096151	0	187841169	C	T	0.00211267	Alanine Aminotransferase
2	rs3997555	0	226089011	G	A	0.00212315	Alanine Aminotransferase
9	rs1930013	0	27993608	C	T	0.00212277	Alanine Aminotransferase
6	rs45562238	0	133013544	C	T	0.00212274	Alanine Aminotransferase
1	rs7554525	0	108135527	T	C	0.0021221	Alanine Aminotransferase
19	rs390017	0	16406034	A	G	0.00212176	Alanine Aminotransferase
1	rs79757554	0	16067710	T	C	0.00212174	Alanine Aminotransferase
2	rs35358507	0	28768982	G	T	0.00212034	Alanine Aminotransferase
7	rs112821842	0	1444311	G	T	0.0020948	Alanine Aminotransferase
19	rs45441999	0	58324689	A	C	0.00211976	Alanine Aminotransferase
10	rs12355831	0	114202526	G	A	0.00211655	Alanine Aminotransferase
10	rs146111349	0	49393685	T	G	0.00211646	Alanine Aminotransferase
16	rs117228616	0	80898299	C	T	0.00211632	Alanine Aminotransferase
4	rs79205713	0	180147660	T	C	0.00211584	Alanine Aminotransferase
15	rs17614565	0	52879821	C	T	0.00211417	Alanine Aminotransferase
4	rs140756390	0	76489533	C	T	0.00211291	Alanine Aminotransferase
13	rs75973406	0	102064247	T	C	0.00211285	Alanine Aminotransferase
5	rs114353177	0	42226321	T	C	0.00211812	Alanine Aminotransferase
6	rs2242656	0	31614102	C	T	0.00206671	Alanine Aminotransferase
6	rs12212202	0	66112777	A	G	0.0020946	Alanine Aminotransferase
18	rs77468548	0	44422728	T	C	0.00209351	Alanine Aminotransferase
11	rs72946531	0	77826985	T	C	0.00208134	Alanine Aminotransferase
3	rs9820888	0	37136711	T	G	0.00208021	Alanine Aminotransferase
22	rs9612414	0	20957037	A	G	0.00207937	Alanine Aminotransferase
1	rs78922500	0	185285742	A	C	0.00207913	Alanine Aminotransferase
5	rs12657392	0	78963323	A	C	0.00207883	Alanine Aminotransferase
3	rs13080851	0	124925199	G	A	0.00207791	Alanine Aminotransferase
17	rs72849841	0	78272294	T	C	0.00207721	Alanine Aminotransferase
7	rs35255644	0	156140179	T	C	0.00207666	Alanine Aminotransferase
2	rs34253857	0	179260653	G	A	0.00207582	Alanine Aminotransferase
9	rs10122832	0	89952763	G	A	0.00207566	Alanine Aminotransferase
6	rs6912408	0	107456847	C	A	0.00207516	Alanine Aminotransferase
1	rs2168333	0	219616208	G	T	0.00207456	Alanine Aminotransferase
13	rs117528580	0	23626711	T	C	0.00206852	Alanine Aminotransferase
13	rs76781999	0	91255332	G	A	0.00206757	Alanine Aminotransferase
12	rs2133638	0	121374264	T	C	0.00206739	Alanine Aminotransferase
14	rs117951468	0	69324972	A	G	0.00208165	Alanine Aminotransferase
8	rs7835672	0	11856864	C	T	0.00208181	Alanine Aminotransferase
22	rs36211081	0	47091143	C	A	0.00208188	Alanine Aminotransferase
10	rs1431864	0	92872941	A	G	0.00208326	Alanine Aminotransferase
7	rs4332076	0	57222766	C	T	0.00209315	Alanine Aminotransferase
8	rs728532	0	126101429	T	C	0.00209208	Alanine Aminotransferase
1	rs834235	0	150362154	C	T	0.00209198	Alanine Aminotransferase
13	rs73174939	0	33459221	A	C	0.00209149	Alanine Aminotransferase
19	rs142660404	0	9270817	G	A	0.00208958	Alanine Aminotransferase
4	rs13137502	0	88509540	C	T	0.0020889	Alanine Aminotransferase
3	rs12497373	0	184132963	A	G	0.00208846	Alanine Aminotransferase
19	rs35259453	0	45086852	C	T	0.00209377	Alanine Aminotransferase
17	rs116844802	0	69645423	T	C	0.00208718	Alanine Aminotransferase
4	rs73226803	0	29409326	A	G	0.00208693	Alanine Aminotransferase
9	rs13293299	0	121646625	T	C	0.00208671	Alanine Aminotransferase
7	rs2395814	0	107645493	C	T	0.00208612	Alanine Aminotransferase
15	rs8025456	0	51343890	C	T	0.00208606	Alanine Aminotransferase
16	rs186012808	0	28913912	A	G	0.002086	Alanine Aminotransferase
19	rs8105608	0	7738289	C	G	0.00208395	Alanine Aminotransferase
15	rs148011047	0	55916703	G	T	0.00208331	Alanine Aminotransferase
1	rs3136705	0	117303400	T	C	0.00208705	Alanine Aminotransferase
15	rs118028872	0	94329865	A	G	0.00212328	Alanine Aminotransferase
19	rs8104276	0	58603983	G	A	0.00200018	Alanine Aminotransferase
12	rs12369421	0	21992297	A	G	0.00199867	Alanine Aminotransferase
1	rs11102905	0	115798935	G	A	0.0019276	Alanine Aminotransferase
6	rs3131643	0	31442782	A	G	0.00192672	Alanine Aminotransferase
7	rs73156163	0	134945282	T	C	0.00192647	Alanine Aminotransferase
2	rs206854	0	31616749	A	G	0.00192607	Alanine Aminotransferase
9	rs10962099	0	15611443	G	A	0.00192591	Alanine Aminotransferase
4	rs10938397	0	45182527	G	A	0.00192573	Alanine Aminotransferase
1	rs12565575	0	19475792	T	C	0.00192499	Alanine Aminotransferase
3	rs77899976	0	12544779	A	G	0.00192308	Alanine Aminotransferase
2	rs6758752	0	31729933	G	A	0.0019227	Alanine Aminotransferase
7	rs115039674	0	103343420	T	C	0.00192227	Alanine Aminotransferase
13	rs9518768	0	103194007	C	T	0.00192137	Alanine Aminotransferase
3	rs80086067	0	113769867	T	C	0.00192082	Alanine Aminotransferase
4	rs12507905	0	25464527	C	T	0.00191953	Alanine Aminotransferase
9	rs117743586	0	77430116	G	T	0.00191933	Alanine Aminotransferase
13	rs201988540	0	61987906	T	G	0.00191863	Alanine Aminotransferase
2	Affx-36357180	0	111951795	G	A	0.00192845	Alanine Aminotransferase
5	rs75134610	0	51723646	A	G	0.00192849	Alanine Aminotransferase
8	rs17155227	0	8961990	T	C	0.00192975	Alanine Aminotransferase
8	Affx-37368240	0	59215079	T	G	0.0019328	Alanine Aminotransferase
6	rs6937605	0	36659932	T	C	0.00194217	Alanine Aminotransferase
16	rs7196917	0	69896527	G	A	0.00194172	Alanine Aminotransferase
9	rs357564	0	98209594	A	G	0.00194161	Alanine Aminotransferase
7	rs117999861	0	83953603	G	A	0.00194147	Alanine Aminotransferase
10	rs7081841	0	114859416	G	C	0.00194102	Alanine Aminotransferase
1	rs141960216	0	214170780	G	A	0.00194084	Alanine Aminotransferase
5	rs618741	0	88064012	C	T	0.00194059	Alanine Aminotransferase
16	rs17689171	0	83685808	A	G	0.00191793	Alanine Aminotransferase
9	rs1126801	0	117087412	A	G	0.00193832	Alanine Aminotransferase
1	rs1105823	0	205482880	C	T	0.00193784	Alanine Aminotransferase
20	rs2223717	0	10702162	C	T	0.00193773	Alanine Aminotransferase
5	rs73075628	0	32832078	T	C	0.00193674	Alanine Aminotransferase
10	rs10509664	0	95514432	T	C	0.00193579	Alanine Aminotransferase
18	rs73394836	0	20402596	T	C	0.00193431	Alanine Aminotransferase
2	rs114295720	0	28464290	T	C	0.00193389	Alanine Aminotransferase
1	rs1171550	0	156472165	T	C	0.00193343	Alanine Aminotransferase
13	rs9315113	0	31721220	C	T	0.00193824	Alanine Aminotransferase
6	rs1555011	0	162799603	C	T	0.00194224	Alanine Aminotransferase
3	rs11916806	0	16405868	A	G	0.00191732	Alanine Aminotransferase
3	rs73163897	0	170278067	G	A	0.00191518	Alanine Aminotransferase
20	rs6060043	0	33364584	C	T	0.00189777	Alanine Aminotransferase
1	rs80249116	0	221405643	C	G	0.00189586	Alanine Aminotransferase
22	rs139167350	0	24730421	A	G	0.00189512	Alanine Aminotransferase
6	rs73728416	0	31192842	T	C	0.00189351	Alanine Aminotransferase
1	rs12126466	0	25395879	A	G	0.00189205	Alanine Aminotransferase
5	rs62386690	0	172119625	T	C	0.00189139	Alanine Aminotransferase
1	rs1801131	0	11854476	G	T	0.00189132	Alanine Aminotransferase
8	rs61729951	0	10532188	C	T	0.00189132	Alanine Aminotransferase
6	rs2257914	0	30120563	A	C	0.00189022	Alanine Aminotransferase
5	rs187638289	0	139600011	A	G	0.00188982	Alanine Aminotransferase
4	rs146015590	0	52926666	T	A	0.00188933	Alanine Aminotransferase
1	rs17530993	0	40922147	G	C	0.00188926	Alanine Aminotransferase
22	rs6006622	0	44424108	C	T	0.00188791	Alanine Aminotransferase
1	rs201406071	0	181701978	A	G	0.00188779	Alanine Aminotransferase
11	rs2226894	0	76099514	T	G	0.00188688	Alanine Aminotransferase
6	rs17754727	0	559413	A	G	0.00189794	Alanine Aminotransferase
16	rs3730406	0	67230422	T	C	0.00189823	Alanine Aminotransferase
13	rs9574200	0	78808929	T	C	0.00190016	Alanine Aminotransferase
2	rs11695409	0	208088987	G	A	0.0019009	Alanine Aminotransferase
18	rs72993009	0	75309886	A	G	0.00191429	Alanine Aminotransferase
6	rs9372982	0	99358039	C	T	0.00191396	Alanine Aminotransferase
14	rs179071	0	30780729	T	G	0.00191348	Alanine Aminotransferase
2	rs13006863	0	74463566	T	C	0.00191121	Alanine Aminotransferase
3	rs62289125	0	185468717	T	C	0.00191055	Alanine Aminotransferase
2	rs145002349	0	20974689	T	C	0.00191003	Alanine Aminotransferase
20	rs56277076	0	56971205	T	G	0.00191001	Alanine Aminotransferase
8	rs12543772	0	61150373	T	C	0.00191684	Alanine Aminotransferase
6	rs76355312	0	15252696	T	C	0.0019092	Alanine Aminotransferase
6	rs9375459	0	127147704	T	C	0.00190857	Alanine Aminotransferase
3	rs13077861	0	71708437	C	T	0.00190645	Alanine Aminotransferase
9	rs76111341	0	16144279	G	A	0.00190479	Alanine Aminotransferase
9	rs12238811	0	87372352	T	C	0.00190423	Alanine Aminotransferase
3	rs73167297	0	172097370	G	A	0.00190367	Alanine Aminotransferase
12	rs67372775	0	130233721	G	A	0.00190357	Alanine Aminotransferase
17	rs7225739	0	53330041	C	T	0.00190143	Alanine Aminotransferase
6	rs6914864	0	27336489	T	C	0.0019091	Alanine Aminotransferase
7	rs17517251	0	77597622	C	T	0.0019994	Alanine Aminotransferase
16	rs72803196	0	72670289	T	C	0.0019423	Alanine Aminotransferase
1	rs116303796	0	197102174	T	C	0.00194393	Alanine Aminotransferase
22	rs4820295	0	38083101	C	T	0.00198304	Alanine Aminotransferase
12	rs75089355	0	121673182	G	A	0.00198266	Alanine Aminotransferase
19	rs74995777	0	3977762	A	G	0.00198214	Alanine Aminotransferase
11	rs1290818	0	123414627	C	T	0.00198206	Alanine Aminotransferase
17	rs9901160	0	18275143	A	G	0.00198188	Alanine Aminotransferase
13	rs587409	0	110903507	T	C	0.001981	Alanine Aminotransferase
11	rs2291289	0	72408657	T	C	0.00198065	Alanine Aminotransferase
3	rs1991850	0	13922994	A	G	0.00197991	Alanine Aminotransferase
3	rs6806548	0	149239451	T	A	0.0019792	Alanine Aminotransferase
18	rs117758180	0	57809744	T	C	0.00197868	Alanine Aminotransferase
6	rs7772240	0	30342682	A	G	0.00197859	Alanine Aminotransferase
2	rs115976501	0	226213478	T	G	0.00197737	Alanine Aminotransferase
10	rs34948951	0	119246127	A	C	0.00197705	Alanine Aminotransferase
17	rs200747876	0	48538036	G	A	0.00197423	Alanine Aminotransferase
19	rs4358059	0	15715554	G	T	0.00197417	Alanine Aminotransferase
19	rs755086	0	17148420	G	A	0.00198304	Alanine Aminotransferase
6	rs4709073	0	165648938	T	C	0.00198395	Alanine Aminotransferase
14	rs799674	0	35353218	T	C	0.00198564	Alanine Aminotransferase
20	rs41283556	0	47267480	G	A	0.00198806	Alanine Aminotransferase
3	rs9290800	0	184520938	G	A	0.00199781	Alanine Aminotransferase
10	rs11253630	0	15804486	A	G	0.00199743	Alanine Aminotransferase
2	rs16831265	0	153373160	T	G	0.00199629	Alanine Aminotransferase
13	rs975835	0	74232439	T	C	0.00199609	Alanine Aminotransferase
16	rs118155048	0	55189457	G	C	0.00199554	Alanine Aminotransferase
10	rs10882311	0	95463471	T	A	0.00199477	Alanine Aminotransferase
19	rs111390860	0	41383115	A	G	0.0019945	Alanine Aminotransferase
14	rs6571678	0	35185345	G	A	0.0019718	Alanine Aminotransferase
2	rs116188445	0	167228721	C	T	0.00199433	Alanine Aminotransferase
1	rs438034	0	214830617	A	G	0.00199177	Alanine Aminotransferase
15	rs55817218	0	58562006	A	G	0.00199028	Alanine Aminotransferase
2	rs116239647	0	118582741	C	A	0.00198965	Alanine Aminotransferase
2	rs6718664	0	229760241	A	C	0.00198923	Alanine Aminotransferase
7	rs4615448	0	71871272	G	A	0.00198848	Alanine Aminotransferase
3	rs9882843	0	64853455	A	G	0.00198822	Alanine Aminotransferase
14	rs36073684	0	35848513	G	A	0.00198813	Alanine Aminotransferase
2	rs3100232	0	29356669	G	A	0.00199324	Alanine Aminotransferase
15	rs79926779	0	94917651	T	C	0.0019434	Alanine Aminotransferase
22	rs147348682	0	42095658	G	T	0.00197139	Alanine Aminotransferase
8	rs140439631	0	144803494	C	G	0.00197101	Alanine Aminotransferase
10	rs199595780	0	101563816	C	T	0.00195538	Alanine Aminotransferase
1	rs4971104	0	155819657	T	C	0.00195531	Alanine Aminotransferase
16	rs10500569	0	72756101	T	G	0.00195172	Alanine Aminotransferase
11	rs117003879	0	134345870	C	T	0.00195169	Alanine Aminotransferase
3	rs2117137	0	89525505	G	A	0.00195129	Alanine Aminotransferase
19	rs624300	0	3746207	C	T	0.00195078	Alanine Aminotransferase
17	rs61759567	0	8815120	G	A	0.00195057	Alanine Aminotransferase
2	rs11689553	0	170067947	G	C	0.00195036	Alanine Aminotransferase
10	rs10509209	0	66450484	C	T	0.00195005	Alanine Aminotransferase
20	rs6010714	0	62701627	A	G	0.00194973	Alanine Aminotransferase
1	rs1203647	0	14112749	C	T	0.001949	Alanine Aminotransferase
16	rs17616063	0	51436882	G	A	0.00194785	Alanine Aminotransferase
17	rs79045038	0	66397041	C	T	0.00194747	Alanine Aminotransferase
12	rs1317613	0	95041089	G	T	0.00194627	Alanine Aminotransferase
8	rs6601492	0	10420484	G	A	0.00194586	Alanine Aminotransferase
6	rs140654840	0	32802938	T	C	0.00195553	Alanine Aminotransferase
8	rs74796319	0	120452492	A	G	0.0019583	Alanine Aminotransferase
6	rs1455086	0	67383327	A	G	0.0019599	Alanine Aminotransferase
6	rs2844670	0	31005726	G	A	0.00196001	Alanine Aminotransferase
10	rs12780663	0	65832788	T	C	0.00197062	Alanine Aminotransferase
17	rs12149993	0	78754499	G	C	0.00196932	Alanine Aminotransferase
11	rs138843997	0	72987148	G	A	0.00196903	Alanine Aminotransferase
5	rs35341726	0	149404179	T	G	0.00196812	Alanine Aminotransferase
17	rs144941102	0	7760158	T	G	0.00196704	Alanine Aminotransferase
13	rs61964261	0	110937046	T	C	0.00196685	Alanine Aminotransferase
19	rs6510512	0	36388880	T	G	0.0019666	Alanine Aminotransferase
17	rs9902971	0	62068196	A	G	0.0019713	Alanine Aminotransferase
13	rs76152173	0	22248941	A	G	0.00196611	Alanine Aminotransferase
8	rs62522588	0	135970903	C	T	0.00196588	Alanine Aminotransferase
1	rs114889390	0	49782964	C	T	0.00196427	Alanine Aminotransferase
3	rs2707982	0	142604476	G	A	0.00196361	Alanine Aminotransferase
22	rs12628864	0	18423033	T	C	0.00196281	Alanine Aminotransferase
19	rs4808027	0	16171361	G	T	0.00196238	Alanine Aminotransferase
1	rs115306089	0	162228784	A	G	0.00196161	Alanine Aminotransferase
5	rs75218139	0	67027286	C	T	0.00196107	Alanine Aminotransferase
17	rs2061872	0	41454709	C	G	0.001966	Alanine Aminotransferase
16	rs116145925	0	1368455	T	C	0.00212331	Alanine Aminotransferase
3	rs78406732	0	160113460	T	G	0.00212377	Alanine Aminotransferase
3	rs145676119	0	39140856	T	C	0.00212422	Alanine Aminotransferase
10	rs10821956	0	63862634	A	G	0.00231123	Alanine Aminotransferase
9	rs10959567	0	11144781	G	A	0.00231042	Alanine Aminotransferase
8	rs7817760	0	71346171	T	C	0.00230951	Alanine Aminotransferase
19	rs117677783	0	28858235	T	C	0.00230889	Alanine Aminotransferase
5	rs62387623	0	136050335	A	G	0.00230869	Alanine Aminotransferase
11	rs75080767	0	43254025	T	C	0.0023082	Alanine Aminotransferase
10	rs11598016	0	114186224	G	A	0.00230805	Alanine Aminotransferase
13	rs2147814	0	33722569	A	C	0.00230742	Alanine Aminotransferase
11	rs11229170	0	57705936	C	T	0.00230699	Alanine Aminotransferase
2	rs17011907	0	76124770	T	G	0.00230571	Alanine Aminotransferase
2	rs2579617	0	120280457	G	A	0.00230556	Alanine Aminotransferase
19	rs117693125	0	50254016	T	C	0.00230511	Alanine Aminotransferase
15	rs72702704	0	35281159	C	T	0.00230474	Alanine Aminotransferase
3	rs75967891	0	26904673	T	C	0.00230352	Alanine Aminotransferase
16	rs4531738	0	87855729	A	G	0.00230312	Alanine Aminotransferase
19	rs39714	0	54693682	G	C	0.00231431	Alanine Aminotransferase
11	rs117906952	0	18319731	T	G	0.00231472	Alanine Aminotransferase
12	rs7959743	0	120859417	T	C	0.00231673	Alanine Aminotransferase
6	rs10484525	0	167064415	C	T	0.00231744	Alanine Aminotransferase
11	rs77497298	0	1521393	A	G	0.00232985	Alanine Aminotransferase
11	rs117818830	0	23913879	A	G	0.00232943	Alanine Aminotransferase
13	rs12428887	0	31814318	C	T	0.00232888	Alanine Aminotransferase
9	rs10818810	0	126096522	A	G	0.00232846	Alanine Aminotransferase
12	rs885389	0	131621762	A	G	0.00232687	Alanine Aminotransferase
2	rs10197529	0	114329491	T	G	0.00232649	Alanine Aminotransferase
19	rs58205702	0	19971156	C	T	0.00232578	Alanine Aminotransferase
17	rs9899036	0	7322440	T	G	0.00230174	Alanine Aminotransferase
14	rs76803787	0	34039657	C	A	0.0023251	Alanine Aminotransferase
8	rs4871395	0	124623095	G	A	0.00232456	Alanine Aminotransferase
8	rs7820761	0	5892604	A	G	0.00232294	Alanine Aminotransferase
6	rs1233708	0	28173219	A	G	0.00232231	Alanine Aminotransferase
12	rs186269301	0	123917276	A	G	0.00232192	Alanine Aminotransferase
11	rs7927894	0	76301316	T	C	0.00232094	Alanine Aminotransferase
7	rs35116088	0	28596151	C	T	0.00232075	Alanine Aminotransferase
20	rs2425806	0	44881419	C	T	0.00231919	Alanine Aminotransferase
3	rs61791114	0	170748859	C	T	0.00232509	Alanine Aminotransferase
14	rs117039888	0	28426666	G	T	0.00233064	Alanine Aminotransferase
6	rs6926745	0	17744329	G	A	0.00229921	Alanine Aminotransferase
1	rs12745526	0	115117236	A	G	0.00229885	Alanine Aminotransferase
5	rs6862540	0	116465497	G	A	0.00227897	Alanine Aminotransferase
9	rs7041938	0	113091523	G	T	0.00227896	Alanine Aminotransferase
6	rs204989	0	32161852	A	G	0.00227892	Alanine Aminotransferase
21	rs2836984	0	40700949	C	A	0.00227886	Alanine Aminotransferase
19	rs7251708	0	47689697	A	G	0.00227743	Alanine Aminotransferase
7	rs116987332	0	69958054	C	T	0.00227743	Alanine Aminotransferase
14	rs68126243	0	90075441	G	A	0.00227706	Alanine Aminotransferase
12	rs17183577	0	85277561	A	T	0.00227666	Alanine Aminotransferase
5	rs458024	0	34659149	A	C	0.00227571	Alanine Aminotransferase
6	rs10456045	0	26404958	A	G	0.00227429	Alanine Aminotransferase
14	rs117122194	0	50044141	C	T	0.00227302	Alanine Aminotransferase
9	rs6635	0	130169874	G	A	0.00227209	Alanine Aminotransferase
5	rs17229259	0	157528179	C	T	0.00226984	Alanine Aminotransferase
9	rs143563851	0	136029280	T	C	0.00226966	Alanine Aminotransferase
2	rs1531967	0	240436602	T	G	0.00226889	Alanine Aminotransferase
14	rs77394539	0	24391998	G	A	0.00228065	Alanine Aminotransferase
4	rs17011924	0	87391315	G	A	0.00228326	Alanine Aminotransferase
17	rs79613686	0	47693858	G	A	0.00228428	Alanine Aminotransferase
1	rs56670275	0	195668836	G	T	0.00228493	Alanine Aminotransferase
10	rs10764002	0	35053262	C	A	0.00229767	Alanine Aminotransferase
17	rs955461	0	6658969	C	T	0.00229696	Alanine Aminotransferase
4	rs6531631	0	38396739	G	A	0.00229674	Alanine Aminotransferase
1	rs856840	0	57409744	C	T	0.00229558	Alanine Aminotransferase
1	rs560004	0	48549673	C	T	0.00229517	Alanine Aminotransferase
10	rs12164772	0	122443197	G	T	0.00229512	Alanine Aminotransferase
6	rs56161420	0	26405835	A	G	0.00229473	Alanine Aminotransferase
10	rs12217775	0	102646010	G	A	0.00229919	Alanine Aminotransferase
10	rs10885313	0	113921889	G	A	0.00229395	Alanine Aminotransferase
4	rs7697604	0	177341028	T	C	0.00229235	Alanine Aminotransferase
4	rs113337987	0	100532602	A	G	0.00229123	Alanine Aminotransferase
12	rs10876432	0	53731891	G	A	0.00229112	Alanine Aminotransferase
4	rs114612307	0	77275015	T	C	0.00229068	Alanine Aminotransferase
7	rs74682623	0	158714592	T	G	0.00228973	Alanine Aminotransferase
3	rs6792194	0	73426372	G	C	0.00228956	Alanine Aminotransferase
8	rs72697662	0	145822632	T	C	0.00228743	Alanine Aminotransferase
1	rs74321246	0	245223608	T	G	0.00229359	Alanine Aminotransferase
22	rs5764473	0	44424649	C	T	0.00226877	Alanine Aminotransferase
1	rs72693795	0	116976436	T	C	0.00233067	Alanine Aminotransferase
17	rs12602043	0	72212289	G	A	0.00233183	Alanine Aminotransferase
15	rs2228510	0	63970456	T	C	0.00238214	Alanine Aminotransferase
10	rs79419038	0	80007756	G	A	0.0023817	Alanine Aminotransferase
1	rs56323810	0	205295739	A	G	0.0023816	Alanine Aminotransferase
13	rs2131940	0	110956393	G	A	0.00238077	Alanine Aminotransferase
11	rs117394704	0	72888427	T	C	0.00238022	Alanine Aminotransferase
9	rs4742750	0	101725919	A	G	0.00237924	Alanine Aminotransferase
11	rs72994066	0	115095076	T	C	0.00237856	Alanine Aminotransferase
17	rs11650316	0	75348171	G	A	0.00237816	Alanine Aminotransferase
1	rs694180	0	111726213	A	G	0.00237816	Alanine Aminotransferase
1	rs71636784	0	27169200	G	T	0.00237767	Alanine Aminotransferase
1	rs1411701	0	94635028	A	G	0.00237746	Alanine Aminotransferase
16	rs11859761	0	5840454	A	G	0.00237724	Alanine Aminotransferase
4	rs72686104	0	127079401	G	C	0.0023762	Alanine Aminotransferase
13	rs45537834	0	113800655	T	C	0.00237606	Alanine Aminotransferase
12	rs77252543	0	93138125	A	G	0.00237579	Alanine Aminotransferase
12	rs79444493	0	120860522	T	C	0.00238249	Alanine Aminotransferase
2	rs6436774	0	229138913	G	A	0.00238359	Alanine Aminotransferase
4	rs34450402	0	104762857	T	C	0.00238407	Alanine Aminotransferase
10	rs117392097	0	97920999	C	G	0.00238436	Alanine Aminotransferase
7	rs1558032	0	28933628	C	T	0.00239598	Alanine Aminotransferase
3	rs111892873	0	12418949	G	A	0.00239542	Alanine Aminotransferase
8	rs17175631	0	38326602	A	G	0.00239519	Alanine Aminotransferase
1	rs34164078	0	233527915	T	C	0.00239323	Alanine Aminotransferase
1	rs4281314	0	90789807	G	A	0.00239214	Alanine Aminotransferase
20	rs78909187	0	59874945	A	G	0.00239095	Alanine Aminotransferase
1	rs112883461	0	16369408	C	T	0.00239043	Alanine Aminotransferase
14	rs17754716	0	95345713	T	C	0.00237419	Alanine Aminotransferase
3	rs74459787	0	29357647	A	G	0.00238947	Alanine Aminotransferase
10	rs743050	0	134936083	G	A	0.00238743	Alanine Aminotransferase
6	rs150380866	0	39159379	A	G	0.00238732	Alanine Aminotransferase
1	rs477953	0	15428358	T	C	0.00238725	Alanine Aminotransferase
2	rs11689857	0	229317831	T	C	0.00238646	Alanine Aminotransferase
19	rs201150439	0	43858120	C	G	0.00238585	Alanine Aminotransferase
12	rs73192052	0	104190854	T	C	0.00238518	Alanine Aminotransferase
3	rs34915	0	10457735	A	G	0.00238511	Alanine Aminotransferase
1	rs72771997	0	247597629	T	C	0.00238916	Alanine Aminotransferase
9	rs9408924	0	122863877	A	C	0.00233126	Alanine Aminotransferase
19	rs117933989	0	35771995	T	G	0.00237398	Alanine Aminotransferase
20	rs6073588	0	43616840	T	C	0.00237238	Alanine Aminotransferase
14	rs142116819	0	45403679	T	C	0.00234995	Alanine Aminotransferase
22	rs118127983	0	46876773	A	G	0.00234974	Alanine Aminotransferase
16	rs72768621	0	24687305	G	A	0.00234894	Alanine Aminotransferase
6	rs12209798	0	43348006	G	A	0.0023481	Alanine Aminotransferase
4	rs6814736	0	2396293	C	G	0.00234678	Alanine Aminotransferase
1	rs75921077	0	9278271	T	G	0.00234553	Alanine Aminotransferase
2	rs200531617	0	202496888	T	C	0.00234495	Alanine Aminotransferase
1	rs12118100	0	45168480	T	C	0.00234489	Alanine Aminotransferase
18	rs9965985	0	56206955	T	G	0.00234222	Alanine Aminotransferase
19	rs8106955	0	46346330	T	C	0.00234142	Alanine Aminotransferase
10	rs116853320	0	63779656	G	A	0.00234034	Alanine Aminotransferase
6	rs9266772	0	31352113	C	T	0.00233978	Alanine Aminotransferase
13	rs7992943	0	58832013	C	T	0.002336	Alanine Aminotransferase
6	rs2516509	0	31449994	C	T	0.00233524	Alanine Aminotransferase
12	rs11054918	0	12608050	T	C	0.00233458	Alanine Aminotransferase
10	rs61863783	0	126033511	G	T	0.00235049	Alanine Aminotransferase
1	rs72655371	0	247619261	C	T	0.00235092	Alanine Aminotransferase
5	rs7732015	0	77145740	T	C	0.002352	Alanine Aminotransferase
2	rs10204921	0	50640192	C	A	0.00235224	Alanine Aminotransferase
1	rs1628833	0	94854214	G	A	0.00237128	Alanine Aminotransferase
11	rs2880575	0	5702442	A	G	0.00237086	Alanine Aminotransferase
7	rs74649784	0	49463033	T	C	0.00237055	Alanine Aminotransferase
2	rs1871239	0	70579922	T	C	0.00236324	Alanine Aminotransferase
12	rs6489968	0	115138644	G	A	0.002363	Alanine Aminotransferase
5	rs75060701	0	141440386	A	C	0.00236263	Alanine Aminotransferase
16	rs117850959	0	56796760	T	G	0.00236194	Alanine Aminotransferase
16	rs3759955	0	58058453	C	T	0.00237265	Alanine Aminotransferase
4	rs12511795	0	36974415	T	C	0.00236148	Alanine Aminotransferase
21	rs2845792	0	38037239	A	G	0.00235886	Alanine Aminotransferase
14	rs3015492	0	51124743	G	A	0.00235886	Alanine Aminotransferase
1	rs12138082	0	112329296	A	G	0.00235749	Alanine Aminotransferase
4	rs72690081	0	165362075	C	T	0.00235564	Alanine Aminotransferase
5	rs298029	0	58939500	G	A	0.00235401	Alanine Aminotransferase
16	rs143125556	0	332758	G	A	0.00235296	Alanine Aminotransferase
8	rs117772542	0	125794780	G	T	0.00235257	Alanine Aminotransferase
19	rs73023592	0	34048659	A	G	0.00235896	Alanine Aminotransferase
12	rs17807660	0	73413041	T	G	0.00226868	Alanine Aminotransferase
3	rs73156375	0	93781615	T	G	0.00226855	Alanine Aminotransferase
14	rs434943	0	69314059	A	G	0.00226753	Alanine Aminotransferase
9	rs11547035	0	34459025	T	G	0.00217948	Alanine Aminotransferase
5	rs12518248	0	173081460	C	T	0.00217927	Alanine Aminotransferase
1	rs1573248	0	182131633	G	C	0.00217918	Alanine Aminotransferase
13	rs56370935	0	28455826	A	G	0.00217917	Alanine Aminotransferase
11	rs72994083	0	115121672	A	G	0.00217628	Alanine Aminotransferase
10	rs911559	0	103071624	C	T	0.00217422	Alanine Aminotransferase
16	rs7190574	0	6081091	A	G	0.00217279	Alanine Aminotransferase
6	rs17200963	0	21996894	G	A	0.00217262	Alanine Aminotransferase
11	rs231880	0	2759090	T	C	0.00217129	Alanine Aminotransferase
10	rs7476477	0	18773696	G	A	0.00216841	Alanine Aminotransferase
4	rs6850142	0	47785016	C	A	0.00216758	Alanine Aminotransferase
7	rs73166233	0	147533323	C	A	0.00216688	Alanine Aminotransferase
4	rs114396089	0	7718465	T	C	0.00216584	Alanine Aminotransferase
6	rs77964096	0	36261008	G	A	0.00216383	Alanine Aminotransferase
13	rs7325555	0	54119324	T	C	0.00216273	Alanine Aminotransferase
10	rs78788068	0	2826452	C	T	0.0021828	Alanine Aminotransferase
22	rs59929908	0	46447714	C	T	0.00218289	Alanine Aminotransferase
1	rs3219493	0	45796269	G	C	0.00218312	Alanine Aminotransferase
8	rs117089384	0	145896704	T	C	0.0021838	Alanine Aminotransferase
14	rs7141434	0	81233560	A	G	0.00219637	Alanine Aminotransferase
17	rs684232	0	618965	C	T	0.00219632	Alanine Aminotransferase
6	rs114355919	0	34157315	T	G	0.00219568	Alanine Aminotransferase
4	rs13106867	0	2941317	A	G	0.00219562	Alanine Aminotransferase
4	rs75855012	0	87308909	T	C	0.00219476	Alanine Aminotransferase
9	rs10868551	0	89916792	A	G	0.00219379	Alanine Aminotransferase
2	rs2309838	0	100838455	C	T	0.00219375	Alanine Aminotransferase
6	rs73571850	0	146972681	A	G	0.00216177	Alanine Aminotransferase
22	rs117001360	0	24539368	A	G	0.00218978	Alanine Aminotransferase
19	rs653560	0	54677103	G	C	0.00218786	Alanine Aminotransferase
10	rs10998692	0	71041527	C	G	0.00218734	Alanine Aminotransferase
4	rs35619804	0	182630453	A	G	0.00218731	Alanine Aminotransferase
3	rs142160751	0	132230013	C	G	0.00218691	Alanine Aminotransferase
11	rs7350525	0	57784185	A	G	0.00218502	Alanine Aminotransferase
19	rs11670749	0	38473157	A	G	0.00218482	Alanine Aminotransferase
19	rs16980051	0	46345886	T	C	0.00218477	Alanine Aminotransferase
6	rs78394222	0	39212865	T	G	0.00218911	Alanine Aminotransferase
4	rs1016792	0	146478779	C	T	0.0021981	Alanine Aminotransferase
7	rs991471	0	15995239	G	A	0.00216027	Alanine Aminotransferase
15	rs56364844	0	91586112	C	T	0.00215948	Alanine Aminotransferase
20	rs116940623	0	48746709	T	C	0.00214231	Alanine Aminotransferase
19	rs17638474	0	36061852	G	A	0.00214174	Alanine Aminotransferase
21	rs73191813	0	34658784	A	C	0.0021412	Alanine Aminotransferase
6	rs117059757	0	128200476	C	T	0.00214063	Alanine Aminotransferase
10	rs61870432	0	101539259	A	G	0.00214027	Alanine Aminotransferase
2	rs80267865	0	221360139	C	T	0.00214001	Alanine Aminotransferase
11	rs145719998	0	119214525	A	C	0.00213924	Alanine Aminotransferase
17	rs2070776	0	62007498	A	G	0.00213757	Alanine Aminotransferase
15	rs17523880	0	51592543	A	C	0.00213305	Alanine Aminotransferase
16	rs75929939	0	66414939	G	A	0.00213098	Alanine Aminotransferase
19	rs529515	0	5445429	G	A	0.00213071	Alanine Aminotransferase
6	rs4709098	0	166534145	G	A	0.00212777	Alanine Aminotransferase
14	rs2236167	0	35591726	C	T	0.00212702	Alanine Aminotransferase
9	rs141918432	0	108397456	G	A	0.00212544	Alanine Aminotransferase
1	rs116208870	0	170560199	G	C	0.00212426	Alanine Aminotransferase
13	rs76291838	0	49689212	G	C	0.00214259	Alanine Aminotransferase
6	rs79955213	0	4042397	A	G	0.00214332	Alanine Aminotransferase
17	rs117242756	0	80293915	A	G	0.00214433	Alanine Aminotransferase
14	rs1958371	0	25604403	A	C	0.00214484	Alanine Aminotransferase
8	rs7828616	0	6559480	C	A	0.0021594	Alanine Aminotransferase
5	rs16895651	0	61130858	G	A	0.00215921	Alanine Aminotransferase
21	rs2838334	0	45064961	G	A	0.00215875	Alanine Aminotransferase
5	rs12153163	0	21391093	G	A	0.00215804	Alanine Aminotransferase
7	rs77086708	0	22949337	A	C	0.00215792	Alanine Aminotransferase
8	rs10504652	0	78165483	T	C	0.00215757	Alanine Aminotransferase
3	rs17189922	0	67015805	T	C	0.0021558	Alanine Aminotransferase
9	rs1770393	0	4096380	C	T	0.00215995	Alanine Aminotransferase
2	rs146291186	0	238287801	A	G	0.002154	Alanine Aminotransferase
18	rs72926878	0	52566469	A	G	0.00214879	Alanine Aminotransferase
17	rs72825958	0	33690619	T	G	0.00214763	Alanine Aminotransferase
1	rs13376117	0	115776600	T	G	0.00214621	Alanine Aminotransferase
6	rs200956	0	27839746	C	T	0.00214575	Alanine Aminotransferase
6	rs12201279	0	159191533	T	C	0.00214526	Alanine Aminotransferase
1	rs2859586	0	92330165	A	G	0.00214522	Alanine Aminotransferase
7	rs2302147	0	156469133	G	C	0.00214521	Alanine Aminotransferase
1	rs2783505	0	93682090	T	C	0.00215372	Alanine Aminotransferase
6	rs6907458	0	32171288	T	C	0.00219872	Alanine Aminotransferase
5	rs77624479	0	27534705	C	T	0.00220002	Alanine Aminotransferase
4	rs35788198	0	87222763	T	C	0.00220008	Alanine Aminotransferase
19	rs117450623	0	58789961	C	T	0.00224995	Alanine Aminotransferase
1	rs9435857	0	229331831	A	G	0.00224783	Alanine Aminotransferase
9	rs1000477	0	103273769	G	A	0.00224298	Alanine Aminotransferase
5	rs78241206	0	63250699	C	T	0.00224264	Alanine Aminotransferase
17	rs76396838	0	69517985	A	G	0.00224194	Alanine Aminotransferase
3	rs13353447	0	97842278	T	G	0.00224182	Alanine Aminotransferase
17	rs8182360	0	79471895	C	T	0.00224109	Alanine Aminotransferase
15	rs1106508	0	40385227	G	A	0.00224061	Alanine Aminotransferase
5	rs74441030	0	27087208	C	T	0.00224026	Alanine Aminotransferase
11	rs11605367	0	36148265	T	C	0.00223917	Alanine Aminotransferase
20	rs761248	0	17848206	G	T	0.00223661	Alanine Aminotransferase
8	rs200494214	0	145559746	T	C	0.00223629	Alanine Aminotransferase
4	rs78119086	0	77570971	G	A	0.0022356	Alanine Aminotransferase
6	rs7740197	0	26663478	G	A	0.00223415	Alanine Aminotransferase
2	rs12619626	0	166148746	G	A	0.00223366	Alanine Aminotransferase
5	rs436696	0	60999768	T	C	0.00225141	Alanine Aminotransferase
6	rs3734226	0	144150831	C	T	0.00225161	Alanine Aminotransferase
7	rs1628786	0	5587009	C	T	0.00225172	Alanine Aminotransferase
6	rs141810675	0	109190194	T	C	0.00225194	Alanine Aminotransferase
12	rs12812595	0	10699128	C	T	0.00226642	Alanine Aminotransferase
2	rs114457209	0	221511559	A	G	0.00226572	Alanine Aminotransferase
7	rs62493657	0	158152543	G	C	0.0022649	Alanine Aminotransferase
11	rs11039588	0	48234357	T	C	0.00226462	Alanine Aminotransferase
19	rs62134272	0	646507	T	C	0.00226433	Alanine Aminotransferase
11	rs72892759	0	40659787	G	A	0.00226401	Alanine Aminotransferase
18	rs73494014	0	75878164	T	C	0.00226382	Alanine Aminotransferase
10	rs11817730	0	99358511	G	A	0.00223347	Alanine Aminotransferase
22	rs181408	0	18235305	T	C	0.00226308	Alanine Aminotransferase
3	rs62274938	0	151643729	T	C	0.00226173	Alanine Aminotransferase
7	rs77167622	0	71823284	C	T	0.0022599	Alanine Aminotransferase
17	rs34346636	0	74588719	C	CA	0.0022595	Alanine Aminotransferase
6	rs1330802	0	6564947	C	T	0.0022572	Alanine Aminotransferase
5	rs6894998	0	72117381	G	A	0.00225712	Alanine Aminotransferase
6	rs9262638	0	31025989	T	C	0.00225682	Alanine Aminotransferase
13	rs2476743	0	106641122	T	C	0.00225296	Alanine Aminotransferase
1	rs11118620	0	221028508	C	T	0.0022624	Alanine Aminotransferase
1	rs12123324	0	71375275	T	C	0.00223202	Alanine Aminotransferase
10	rs2505330	0	27775851	T	C	0.00223176	Alanine Aminotransferase
6	rs2050189	0	32339647	C	T	0.00223149	Alanine Aminotransferase
2	rs13006913	0	161276989	G	A	0.0022147	Alanine Aminotransferase
3	rs56124025	0	126152330	T	G	0.00221438	Alanine Aminotransferase
6	rs2039018	0	20240172	A	G	0.00221201	Alanine Aminotransferase
5	rs80088661	0	125568341	A	T	0.00221153	Alanine Aminotransferase
22	rs11703707	0	24145016	G	A	0.00221086	Alanine Aminotransferase
12	rs16929744	0	437591	T	G	0.00221046	Alanine Aminotransferase
18	rs11082403	0	42317790	G	T	0.00221025	Alanine Aminotransferase
21	rs2838701	0	46257269	A	G	0.0022148	Alanine Aminotransferase
12	rs117251948	0	23884621	T	C	0.00220716	Alanine Aminotransferase
1	rs12407294	0	101701432	C	T	0.00220181	Alanine Aminotransferase
6	rs9358946	0	26478927	A	G	0.00220154	Alanine Aminotransferase
6	rs12192059	0	67398335	C	T	0.00220147	Alanine Aminotransferase
3	rs3805025	0	4869590	G	A	0.00220128	Alanine Aminotransferase
3	rs61736003	0	151045976	C	T	0.00220123	Alanine Aminotransferase
5	rs341272	0	106887068	C	T	0.00220105	Alanine Aminotransferase
14	rs61734479	0	92403294	T	C	0.00220047	Alanine Aminotransferase
4	rs6853255	0	38758241	T	C	0.00220512	Alanine Aminotransferase
13	rs56125130	0	78461782	A	G	0.00188667	Alanine Aminotransferase
6	rs3094691	0	31274693	A	G	0.00221528	Alanine Aminotransferase
3	rs1024889	0	70463330	G	A	0.00221636	Alanine Aminotransferase
14	rs117996444	0	64979787	T	C	0.00223014	Alanine Aminotransferase
2	rs116168386	0	121389736	T	C	0.0022287	Alanine Aminotransferase
2	rs60129738	0	28328311	A	G	0.00222646	Alanine Aminotransferase
1	rs2459150	0	235005291	G	A	0.00222395	Alanine Aminotransferase
12	rs861204	0	51237816	A	G	0.00222389	Alanine Aminotransferase
22	rs7286964	0	44467070	A	G	0.00222365	Alanine Aminotransferase
19	rs10420011	0	20140614	G	A	0.00222341	Alanine Aminotransferase
22	rs9614187	0	44193626	A	C	0.00221559	Alanine Aminotransferase
5	rs73757016	0	29958687	G	A	0.00222308	Alanine Aminotransferase
18	rs557182	0	13158053	A	G	0.0022214	Alanine Aminotransferase
9	rs117464162	0	89800655	T	C	0.00222102	Alanine Aminotransferase
10	rs12218547	0	5607539	A	G	0.00222003	Alanine Aminotransferase
6	rs3130070	0	31591808	G	A	0.00221947	Alanine Aminotransferase
1	rs11807542	0	236702517	T	C	0.00221897	Alanine Aminotransferase
11	rs113595654	0	70105199	T	C	0.00221825	Alanine Aminotransferase
12	rs78244967	0	31601925	T	C	0.00221742	Alanine Aminotransferase
2	rs12473740	0	88527647	G	A	0.00222163	Alanine Aminotransferase
12	rs1873914	0	56379427	C	G	0.000543728	Alanine Aminotransferase
12	rs140887418	0	2997158	T	C	0.00188509	Alanine Aminotransferase
7	rs121909006	0	117230414	A	T	0.00188393	Alanine Aminotransferase
20	rs11906071	0	60797734	T	C	0.00151869	Alanine Aminotransferase
19	rs519113	0	45376284	G	C	0.00151843	Alanine Aminotransferase
11	rs190742640	0	11293571	T	C	0.00151837	Alanine Aminotransferase
4	rs4560435	0	122790396	A	G	0.00151815	Alanine Aminotransferase
9	rs1138958	0	116041249	G	A	0.00151738	Alanine Aminotransferase
5	rs35874839	0	166807297	G	A	0.00151718	Alanine Aminotransferase
3	rs79232855	0	34217154	T	G	0.00151456	Alanine Aminotransferase
15	rs261336	0	58742418	G	A	0.00151252	Alanine Aminotransferase
19	rs2304169	0	19976701	T	A	0.00151247	Alanine Aminotransferase
5	rs78530799	0	101722161	T	C	0.00151176	Alanine Aminotransferase
1	rs7532729	0	86086459	T	C	0.0015114	Alanine Aminotransferase
8	rs1568684	0	123647245	C	T	0.00151025	Alanine Aminotransferase
16	rs10852664	0	5832894	G	A	0.00150981	Alanine Aminotransferase
3	rs1052618	0	136574501	A	G	0.00150704	Alanine Aminotransferase
19	rs10410217	0	3337668	T	C	0.00150488	Alanine Aminotransferase
8	rs2294140	0	11705677	G	C	0.00151886	Alanine Aminotransferase
19	rs34912554	0	37074430	A	G	0.00152006	Alanine Aminotransferase
15	rs10520623	0	86901050	C	T	0.00152085	Alanine Aminotransferase
4	rs3213506	0	3417484	A	G	0.00152163	Alanine Aminotransferase
11	rs7945723	0	66056457	A	G	0.00153146	Alanine Aminotransferase
9	rs117972793	0	91356999	T	C	0.00153145	Alanine Aminotransferase
17	rs72827021	0	32686911	A	G	0.00153104	Alanine Aminotransferase
1	rs10798588	0	177940209	C	T	0.00153055	Alanine Aminotransferase
10	rs4387316	0	115508878	G	A	0.0015301	Alanine Aminotransferase
7	rs1429535	0	90955960	G	T	0.00152972	Alanine Aminotransferase
1	rs11588837	0	150179127	G	A	0.00152852	Alanine Aminotransferase
11	rs118026172	0	99753565	T	C	0.00150476	Alanine Aminotransferase
7	rs6952428	0	92676898	C	A	0.00152735	Alanine Aminotransferase
13	rs41291227	0	29274706	A	G	0.00152645	Alanine Aminotransferase
6	rs9387621	0	119294577	T	C	0.00152631	Alanine Aminotransferase
20	rs6010642	0	62392652	C	T	0.00152525	Alanine Aminotransferase
7	rs73078859	0	24459793	T	C	0.00152471	Alanine Aminotransferase
18	rs10502293	0	1128245	C	T	0.00152401	Alanine Aminotransferase
11	rs35769608	0	58155512	A	G	0.00152399	Alanine Aminotransferase
15	rs17732069	0	54321606	T	C	0.00152193	Alanine Aminotransferase
8	rs117970388	0	145694023	A	G	0.00152718	Alanine Aminotransferase
1	rs142816743	0	207073701	T	C	0.00153383	Alanine Aminotransferase
5	rs72806960	0	108903535	T	C	0.00150432	Alanine Aminotransferase
2	rs28767616	0	35062099	G	A	0.00150044	Alanine Aminotransferase
13	Affx-89017104	0	52524407	G	C	0.00148292	Alanine Aminotransferase
2	rs4246597	0	88306683	T	C	0.00148262	Alanine Aminotransferase
14	rs7156572	0	81297385	G	A	0.00148216	Alanine Aminotransferase
6	rs77141119	0	68361162	C	T	0.00148196	Alanine Aminotransferase
2	rs13024188	0	74476841	C	T	0.0014801	Alanine Aminotransferase
6	rs62437456	0	75238867	T	C	0.0014794	Alanine Aminotransferase
13	rs76097963	0	33197560	G	A	0.00147935	Alanine Aminotransferase
1	rs72659611	0	35844449	T	C	0.00147896	Alanine Aminotransferase
16	rs4985446	0	69880293	C	T	0.00147866	Alanine Aminotransferase
6	rs77505382	0	135704848	C	T	0.00147834	Alanine Aminotransferase
19	rs200135063	0	9067890	T	G	0.00147723	Alanine Aminotransferase
4	rs28542213	0	89780985	C	T	0.00147699	Alanine Aminotransferase
1	rs10127797	0	116287305	T	C	0.00147655	Alanine Aminotransferase
19	rs142487599	0	54313059	C	G	0.00147569	Alanine Aminotransferase
2	rs114358059	0	226968235	T	C	0.00147425	Alanine Aminotransferase
1	rs2802984	0	234963968	T	C	0.0014833	Alanine Aminotransferase
1	rs11584073	0	62874377	G	A	0.00148352	Alanine Aminotransferase
14	rs117069445	0	35186880	G	A	0.00148373	Alanine Aminotransferase
5	rs72765634	0	50799239	T	C	0.00148463	Alanine Aminotransferase
4	rs12509492	0	97751638	G	A	0.00149538	Alanine Aminotransferase
1	rs75226139	0	61947016	A	G	0.00149367	Alanine Aminotransferase
11	rs1026071	0	13364712	G	A	0.00149359	Alanine Aminotransferase
8	rs4841218	0	9653902	T	C	0.00149337	Alanine Aminotransferase
3	rs6799173	0	117366881	A	G	0.00149331	Alanine Aminotransferase
9	rs12686004	0	107653426	A	G	0.00149258	Alanine Aminotransferase
10	rs574521	0	6556854	C	T	0.0014897	Alanine Aminotransferase
10	rs3740076	0	101502968	G	A	0.00150147	Alanine Aminotransferase
6	rs1799911	0	33138677	A	G	0.00148953	Alanine Aminotransferase
6	rs2523477	0	31360389	C	T	0.00148895	Alanine Aminotransferase
1	rs17410015	0	101551926	C	T	0.00148892	Alanine Aminotransferase
6	rs7739340	0	36967617	A	G	0.00148862	Alanine Aminotransferase
22	rs2223338	0	26557486	G	A	0.00148707	Alanine Aminotransferase
7	rs67371091	0	139156887	G	A	0.00148699	Alanine Aminotransferase
10	rs12221230	0	75604972	C	T	0.00148686	Alanine Aminotransferase
6	rs6569648	0	130349119	C	T	0.00148661	Alanine Aminotransferase
15	rs4417529	0	39710010	G	A	0.00148944	Alanine Aminotransferase
11	rs17116680	0	114088458	G	A	0.00147368	Alanine Aminotransferase
17	rs79758134	0	56292814	A	G	0.0015339	Alanine Aminotransferase
1	rs2764912	0	59399138	C	G	0.00153591	Alanine Aminotransferase
6	rs6904933	0	47628558	A	G	0.00159323	Alanine Aminotransferase
22	rs73166793	0	28508895	G	A	0.00159285	Alanine Aminotransferase
8	rs13250449	0	10437868	A	G	0.00159132	Alanine Aminotransferase
4	rs1458562	0	89853598	C	T	0.00158781	Alanine Aminotransferase
13	rs2773267	0	52376583	A	G	0.00158732	Alanine Aminotransferase
4	rs362331	0	3215835	C	T	0.00158517	Alanine Aminotransferase
18	rs9965875	0	42457812	A	G	0.0015849	Alanine Aminotransferase
6	rs9257805	0	29346329	G	A	0.00158446	Alanine Aminotransferase
7	rs76421927	0	1984038	T	C	0.00158369	Alanine Aminotransferase
2	rs74561615	0	220094551	A	G	0.00158334	Alanine Aminotransferase
1	rs80006548	0	172205325	G	T	0.00158155	Alanine Aminotransferase
4	rs62308189	0	57446784	T	C	0.00158147	Alanine Aminotransferase
5	rs75195333	0	173290412	G	C	0.00158145	Alanine Aminotransferase
20	rs73183232	0	57034301	T	C	0.00158115	Alanine Aminotransferase
6	rs45553937	0	27420698	C	T	0.00158082	Alanine Aminotransferase
2	rs189303418	0	25861939	T	C	0.00159354	Alanine Aminotransferase
10	rs1991426	0	88066536	A	C	0.0015937	Alanine Aminotransferase
13	rs75242390	0	107412166	A	G	0.00159391	Alanine Aminotransferase
12	rs7489210	0	20585303	T	C	0.00159422	Alanine Aminotransferase
12	rs56186643	0	98872605	A	G	0.00161526	Alanine Aminotransferase
9	rs117886637	0	6686479	G	A	0.00161526	Alanine Aminotransferase
2	rs114748236	0	165305687	A	G	0.00161335	Alanine Aminotransferase
3	rs34500349	0	53871574	T	C	0.00161323	Alanine Aminotransferase
1	rs114284747	0	82217102	A	G	0.00161068	Alanine Aminotransferase
21	rs73194203	0	33894847	T	C	0.0016091	Alanine Aminotransferase
14	rs11844135	0	54211245	A	G	0.00160611	Alanine Aminotransferase
3	rs4681526	0	149284432	C	T	0.00158048	Alanine Aminotransferase
17	rs1987665	0	56235322	G	A	0.00160511	Alanine Aminotransferase
2	rs114279719	0	137753574	C	A	0.00160426	Alanine Aminotransferase
10	rs117767431	0	101873565	C	T	0.00160265	Alanine Aminotransferase
11	rs2513520	0	76228541	T	G	0.00159978	Alanine Aminotransferase
11	rs1647405	0	57477889	T	C	0.00159855	Alanine Aminotransferase
3	rs9843291	0	138158607	C	T	0.00159777	Alanine Aminotransferase
8	rs62521592	0	126633531	T	C	0.00159753	Alanine Aminotransferase
8	rs78867013	0	107589239	T	C	0.00159581	Alanine Aminotransferase
6	rs10457057	0	146542320	T	G	0.00160494	Alanine Aminotransferase
5	rs2074912	0	140870516	G	A	0.00153487	Alanine Aminotransferase
10	rs72840860	0	123934108	G	C	0.0015792	Alanine Aminotransferase
19	rs62131354	0	808920	T	C	0.00157587	Alanine Aminotransferase
1	rs74139216	0	220012285	A	C	0.00155399	Alanine Aminotransferase
1	rs4537545	0	154418879	T	C	0.00155264	Alanine Aminotransferase
9	rs7849597	0	123282649	A	G	0.00155114	Alanine Aminotransferase
1	rs4652781	0	183136196	G	A	0.00155106	Alanine Aminotransferase
11	rs11038546	0	5671623	A	C	0.00155052	Alanine Aminotransferase
7	rs45575636	0	87060844	T	C	0.00155011	Alanine Aminotransferase
12	rs111541819	0	112990733	A	G	0.00154985	Alanine Aminotransferase
20	rs117691091	0	33217461	A	G	0.00154931	Alanine Aminotransferase
19	rs12974184	0	48497795	T	G	0.00154794	Alanine Aminotransferase
19	rs1654459	0	55574907	G	A	0.00154676	Alanine Aminotransferase
10	rs11015861	0	27830433	A	G	0.0015459	Alanine Aminotransferase
6	rs9356141	0	164177000	C	T	0.00154341	Alanine Aminotransferase
21	rs34552233	0	46299849	T	C	0.00154268	Alanine Aminotransferase
4	rs2227851	0	9784542	A	C	0.00153972	Alanine Aminotransferase
19	rs11667105	0	55509865	A	G	0.00153888	Alanine Aminotransferase
19	rs919364	0	49867913	A	G	0.00155558	Alanine Aminotransferase
9	rs7857061	0	13516313	A	G	0.00155566	Alanine Aminotransferase
16	rs117783250	0	72119422	C	T	0.00155695	Alanine Aminotransferase
3	rs7374939	0	197119835	G	A	0.00155704	Alanine Aminotransferase
16	rs9925481	0	11097479	T	C	0.00157567	Alanine Aminotransferase
2	rs4331540	0	49377607	T	C	0.00157487	Alanine Aminotransferase
1	rs16865763	0	31290147	A	G	0.00157459	Alanine Aminotransferase
4	rs73075705	0	151255	C	T	0.00157252	Alanine Aminotransferase
19	rs11552160	0	18307224	C	A	0.00157143	Alanine Aminotransferase
15	rs78072283	0	89938006	T	C	0.00156985	Alanine Aminotransferase
2	rs1544655	0	36825137	G	A	0.00156608	Alanine Aminotransferase
19	rs117232480	0	11587418	A	G	0.00157844	Alanine Aminotransferase
8	rs72638912	0	53799318	A	G	0.00156455	Alanine Aminotransferase
2	rs76785100	0	46748404	A	G	0.00156374	Alanine Aminotransferase
6	rs76397488	0	127156464	T	C	0.00156361	Alanine Aminotransferase
9	rs75935310	0	132552857	C	A	0.00156358	Alanine Aminotransferase
2	rs12987949	0	232367511	A	G	0.0015617	Alanine Aminotransferase
6	rs9460686	0	21904934	A	C	0.00156154	Alanine Aminotransferase
16	rs4985397	0	70148508	A	G	0.00156133	Alanine Aminotransferase
10	rs77745635	0	99335245	C	G	0.00155904	Alanine Aminotransferase
3	rs305522	0	12015313	C	A	0.00156387	Alanine Aminotransferase
16	rs73599301	0	81149182	G	C	0.00161529	Alanine Aminotransferase
8	rs75983141	0	40388267	T	C	0.00147116	Alanine Aminotransferase
15	rs7165063	0	69930728	A	G	0.00147053	Alanine Aminotransferase
11	rs200334859	0	3249828	T	C	0.00139305	Alanine Aminotransferase
19	rs7247504	0	4333711	C	T	0.00139237	Alanine Aminotransferase
7	rs117373481	0	4545571	C	T	0.00139045	Alanine Aminotransferase
18	rs118112796	0	76442139	T	C	0.00138855	Alanine Aminotransferase
22	rs148653339	0	29881797	C	A	0.00138853	Alanine Aminotransferase
14	rs17101871	0	104306438	C	T	0.0013869	Alanine Aminotransferase
11	rs34327364	0	113856768	A	G	0.0013868	Alanine Aminotransferase
12	rs78743637	0	82399734	T	C	0.00138574	Alanine Aminotransferase
12	rs11504298	0	73393555	A	G	0.00138444	Alanine Aminotransferase
6	rs116960643	0	157181248	G	A	0.00138435	Alanine Aminotransferase
7	rs77998767	0	106460856	C	T	0.00138328	Alanine Aminotransferase
4	rs76339132	0	166466381	C	T	0.00138303	Alanine Aminotransferase
16	rs77250417	0	86310122	A	G	0.00138052	Alanine Aminotransferase
12	rs3730607	0	69222809	T	C	0.00137987	Alanine Aminotransferase
12	rs10083130	0	1663087	T	C	0.00137798	Alanine Aminotransferase
1	rs55641642	0	4238650	G	T	0.00139323	Alanine Aminotransferase
8	rs10103283	0	40921518	C	A	0.0013937	Alanine Aminotransferase
20	rs61731003	0	33764207	C	G	0.00139527	Alanine Aminotransferase
3	rs13059175	0	152062241	T	C	0.00139568	Alanine Aminotransferase
18	rs9951447	0	20009691	C	T	0.0014086	Alanine Aminotransferase
8	rs1800392	0	30973957	T	G	0.00140852	Alanine Aminotransferase
5	rs116074002	0	55843895	T	C	0.00140852	Alanine Aminotransferase
10	rs118191343	0	652094	C	A	0.00140713	Alanine Aminotransferase
12	rs117493899	0	3723395	G	T	0.00140685	Alanine Aminotransferase
1	rs115385227	0	20755599	T	G	0.00140621	Alanine Aminotransferase
22	rs67441859	0	31272930	T	C	0.00140584	Alanine Aminotransferase
16	rs2238526	0	89826723	G	A	0.00137641	Alanine Aminotransferase
5	rs17371620	0	93023293	C	A	0.00140571	Alanine Aminotransferase
17	rs1871269	0	73220999	C	T	0.00140451	Alanine Aminotransferase
16	rs118042094	0	49255383	A	G	0.00140227	Alanine Aminotransferase
3	rs150835546	0	38991759	A	G	0.00140163	Alanine Aminotransferase
20	rs6011325	0	62811392	C	T	0.00140098	Alanine Aminotransferase
8	rs35389900	0	134648528	C	A	0.00140018	Alanine Aminotransferase
2	rs4447608	0	113605957	T	C	0.00139652	Alanine Aminotransferase
18	rs7232000	0	76533765	G	A	0.00139636	Alanine Aminotransferase
15	rs77982247	0	73896368	A	G	0.00140561	Alanine Aminotransferase
3	rs9845475	0	32842101	G	T	0.00140976	Alanine Aminotransferase
13	rs73163420	0	30739278	G	A	0.00137624	Alanine Aminotransferase
18	rs554133	0	20103754	T	C	0.00137484	Alanine Aminotransferase
1	rs7518629	0	76023860	T	G	0.00136283	Alanine Aminotransferase
6	rs9261578	0	30192467	G	C	0.00136198	Alanine Aminotransferase
6	rs9467703	0	26318903	A	G	0.00136162	Alanine Aminotransferase
2	rs879710	0	113716222	G	T	0.0013575	Alanine Aminotransferase
13	rs9634900	0	31748618	A	C	0.00135692	Alanine Aminotransferase
10	rs12269389	0	123847554	T	C	0.00135418	Alanine Aminotransferase
2	rs7572857	0	65296798	A	G	0.00135285	Alanine Aminotransferase
7	rs112524300	0	8328145	A	G	0.0013521	Alanine Aminotransferase
12	rs118139024	0	50342146	T	C	0.00135208	Alanine Aminotransferase
6	rs1003167	0	43855023	T	G	0.00135108	Alanine Aminotransferase
7	rs75064047	0	151520042	A	G	0.00135077	Alanine Aminotransferase
7	rs190072564	0	143096034	T	G	0.00135009	Alanine Aminotransferase
13	rs66656189	0	110907856	A	G	0.00134991	Alanine Aminotransferase
18	rs75594182	0	62648867	C	T	0.00134984	Alanine Aminotransferase
1	rs114441493	0	228331081	T	C	0.00134958	Alanine Aminotransferase
9	rs76723769	0	10652171	A	C	0.00136317	Alanine Aminotransferase
4	rs72661431	0	77515629	C	T	0.00136584	Alanine Aminotransferase
13	rs118024700	0	42150783	A	G	0.00136623	Alanine Aminotransferase
22	Affx-19189814	0	23263602	C	T	0.00136719	Alanine Aminotransferase
6	rs2328653	0	145656781	C	T	0.00137482	Alanine Aminotransferase
3	rs2317365	0	100811938	T	C	0.00137428	Alanine Aminotransferase
1	rs12402294	0	156910488	G	A	0.00137301	Alanine Aminotransferase
8	rs6996321	0	38322346	A	G	0.00137251	Alanine Aminotransferase
18	rs80133499	0	6265012	A	C	0.00137186	Alanine Aminotransferase
22	rs742271	0	50087337	T	C	0.00137137	Alanine Aminotransferase
19	rs28744583	0	41338732	A	C	0.00137117	Alanine Aminotransferase
22	rs187751257	0	50584820	A	C	0.0013757	Alanine Aminotransferase
12	rs73100384	0	51426817	A	G	0.00137015	Alanine Aminotransferase
22	rs9610445	0	36597744	C	A	0.00136988	Alanine Aminotransferase
16	rs8063065	0	4962132	C	T	0.0013695	Alanine Aminotransferase
5	rs77606373	0	108086375	C	A	0.00136946	Alanine Aminotransferase
1	rs7544107	0	160170393	C	A	0.00136917	Alanine Aminotransferase
20	rs6078000	0	10977631	G	A	0.00136904	Alanine Aminotransferase
14	rs80166320	0	73108202	A	G	0.00136853	Alanine Aminotransferase
4	rs1395099	0	18382212	T	G	0.00136847	Alanine Aminotransferase
20	rs2235734	0	46292149	G	T	0.00137015	Alanine Aminotransferase
22	rs9620861	0	29489591	T	A	0.00147078	Alanine Aminotransferase
20	rs55638451	0	17781816	T	C	0.00140981	Alanine Aminotransferase
12	rs11058616	0	126864863	A	G	0.00141133	Alanine Aminotransferase
16	rs117529794	0	58005931	T	C	0.00145244	Alanine Aminotransferase
3	rs7652103	0	88758184	G	A	0.00145234	Alanine Aminotransferase
8	rs4841120	0	9139055	G	T	0.0014516	Alanine Aminotransferase
17	rs58522260	0	12925227	T	C	0.00145123	Alanine Aminotransferase
2	rs34981686	0	40715754	C	T	0.00144937	Alanine Aminotransferase
18	rs3085861	0	42456670	C	CTCTT	0.00144659	Alanine Aminotransferase
18	rs589315	0	65953851	C	T	0.00144613	Alanine Aminotransferase
5	rs7715106	0	157957541	G	A	0.00144519	Alanine Aminotransferase
6	rs429150	0	32075563	C	T	0.00144475	Alanine Aminotransferase
19	rs111367146	0	10255168	A	G	0.00144344	Alanine Aminotransferase
10	rs7091334	0	114103624	C	A	0.0014433	Alanine Aminotransferase
15	rs11638981	0	49321529	C	T	0.00144231	Alanine Aminotransferase
6	rs12202108	0	2603392	C	T	0.00144196	Alanine Aminotransferase
6	rs2442728	0	31319355	T	G	0.00144139	Alanine Aminotransferase
2	rs13002673	0	26798893	T	A	0.00144077	Alanine Aminotransferase
1	rs12094716	0	88996849	T	G	0.00145256	Alanine Aminotransferase
8	rs12548786	0	103821150	C	T	0.00145261	Alanine Aminotransferase
1	rs72654069	0	33394724	C	T	0.00145369	Alanine Aminotransferase
1	rs10889646	0	67152165	A	G	0.00145419	Alanine Aminotransferase
8	rs1991924	0	103794864	G	A	0.00147033	Alanine Aminotransferase
7	rs6978286	0	116617532	A	G	0.00146984	Alanine Aminotransferase
3	rs9814320	0	37485747	T	C	0.00146915	Alanine Aminotransferase
8	rs76758185	0	21974987	C	T	0.00146805	Alanine Aminotransferase
13	rs9520093	0	107175991	C	A	0.00146579	Alanine Aminotransferase
5	rs62361676	0	41905430	A	C	0.00146557	Alanine Aminotransferase
17	rs35338619	0	66478316	C	T	0.00146441	Alanine Aminotransferase
4	rs114887343	0	100451422	G	A	0.00143997	Alanine Aminotransferase
6	rs9268499	0	32375695	A	G	0.00146148	Alanine Aminotransferase
12	rs73076437	0	31486394	G	A	0.00145825	Alanine Aminotransferase
7	rs13238374	0	121944948	T	C	0.00145775	Alanine Aminotransferase
11	rs117459535	0	93933708	G	A	0.00145659	Alanine Aminotransferase
16	rs55727949	0	4469576	T	G	0.00145635	Alanine Aminotransferase
6	rs138935097	0	139202137	C	T	0.001456	Alanine Aminotransferase
22	rs113890451	0	27616270	G	T	0.00145599	Alanine Aminotransferase
7	rs56311485	0	28043274	A	T	0.00145535	Alanine Aminotransferase
16	rs34952337	0	66470822	G	A	0.00146113	Alanine Aminotransferase
14	rs17679475	0	103916958	G	A	0.00140984	Alanine Aminotransferase
13	rs2296504	0	42806429	A	G	0.00143957	Alanine Aminotransferase
19	rs794460	0	7961776	G	A	0.00143711	Alanine Aminotransferase
3	rs73029213	0	12501093	G	A	0.00142181	Alanine Aminotransferase
3	rs6775999	0	43021383	T	C	0.00142104	Alanine Aminotransferase
14	rs1243168	0	94841366	A	G	0.00142081	Alanine Aminotransferase
10	rs117154413	0	101374696	G	A	0.00142036	Alanine Aminotransferase
15	rs118109699	0	81098983	G	A	0.0014197	Alanine Aminotransferase
4	rs17431894	0	39431631	T	C	0.00141968	Alanine Aminotransferase
14	rs35977669	0	104401366	A	G	0.00141814	Alanine Aminotransferase
13	rs140810909	0	45602125	G	A	0.00141787	Alanine Aminotransferase
6	rs1936799	0	127434138	T	C	0.00141676	Alanine Aminotransferase
2	rs34284590	0	228894339	C	A	0.00141592	Alanine Aminotransferase
17	rs74606470	0	21402491	G	T	0.00141589	Alanine Aminotransferase
7	rs73096377	0	42273741	C	G	0.00141587	Alanine Aminotransferase
11	rs11022168	0	12113538	C	T	0.00141546	Alanine Aminotransferase
1	rs263526	0	2173504	C	T	0.00141509	Alanine Aminotransferase
2	rs62135412	0	43361389	T	C	0.00141204	Alanine Aminotransferase
17	rs11656764	0	69429219	G	A	0.00142369	Alanine Aminotransferase
21	rs3804010	0	31744310	C	G	0.00142409	Alanine Aminotransferase
4	rs36031959	0	119769081	T	C	0.00142413	Alanine Aminotransferase
2	rs62150836	0	40571158	G	A	0.00142544	Alanine Aminotransferase
1	rs12088149	0	58944833	T	G	0.00143702	Alanine Aminotransferase
19	rs12975366	0	54759361	C	T	0.00143662	Alanine Aminotransferase
9	rs7869989	0	1050981	T	G	0.00143495	Alanine Aminotransferase
10	rs71481957	0	134629084	A	G	0.0014349	Alanine Aminotransferase
7	Affx-30905784	0	77054891	T	G	0.00143488	Alanine Aminotransferase
15	rs41500744	0	40379030	C	A	0.00143433	Alanine Aminotransferase
20	rs7266612	0	32980139	G	A	0.00143372	Alanine Aminotransferase
15	rs79011262	0	49807971	G	C	0.00143795	Alanine Aminotransferase
20	rs6064232	0	54090065	G	T	0.00143307	Alanine Aminotransferase
16	rs72802061	0	62739898	A	G	0.00143045	Alanine Aminotransferase
7	rs3304	0	134497231	T	C	0.00142958	Alanine Aminotransferase
19	rs12980464	0	15643590	A	G	0.00142857	Alanine Aminotransferase
19	rs78667178	0	43139697	A	C	0.00142846	Alanine Aminotransferase
11	rs61890858	0	5630188	C	T	0.00142805	Alanine Aminotransferase
4	rs6837941	0	38962145	T	C	0.00142664	Alanine Aminotransferase
2	rs10164482	0	170578701	G	A	0.00142613	Alanine Aminotransferase
18	rs78453406	0	54757738	C	G	0.00143239	Alanine Aminotransferase
9	rs2185361	0	1341674	C	T	0.00161552	Alanine Aminotransferase
2	rs80040229	0	205227582	A	G	0.00161556	Alanine Aminotransferase
5	rs36047282	0	166807175	G	A	0.00161668	Alanine Aminotransferase
5	rs13156373	0	53555169	C	T	0.00179509	Alanine Aminotransferase
8	rs114161939	0	30135774	G	A	0.00179397	Alanine Aminotransferase
16	rs4641752	0	78308820	G	A	0.00179344	Alanine Aminotransferase
13	rs301060	0	26755514	G	T	0.00179292	Alanine Aminotransferase
17	rs1005552	0	34949598	C	T	0.00179201	Alanine Aminotransferase
12	rs10876044	0	50906405	C	T	0.00179107	Alanine Aminotransferase
7	rs116897708	0	92621221	A	C	0.00179061	Alanine Aminotransferase
4	rs4693749	0	86781282	G	A	0.00179039	Alanine Aminotransferase
9	rs201101621	0	13223709	T	C	0.00178912	Alanine Aminotransferase
1	rs12097239	0	227912474	A	G	0.00178805	Alanine Aminotransferase
7	rs73200363	0	87576971	C	T	0.00178714	Alanine Aminotransferase
16	rs7195236	0	25734920	C	A	0.00178697	Alanine Aminotransferase
19	rs75398478	0	53716118	A	G	0.00178353	Alanine Aminotransferase
20	rs74992391	0	45816460	A	G	0.00178179	Alanine Aminotransferase
17	rs8072032	0	4955206	G	T	0.00178084	Alanine Aminotransferase
11	rs3844143	0	85850243	C	T	0.00179549	Alanine Aminotransferase
22	rs6000190	0	36600841	G	A	0.00179599	Alanine Aminotransferase
8	rs2981096	0	73940162	G	A	0.00179662	Alanine Aminotransferase
17	rs34461797	0	74572372	C	T	0.00179792	Alanine Aminotransferase
20	rs117359579	0	19174733	C	G	0.00181695	Alanine Aminotransferase
19	rs11669836	0	783519	A	G	0.00181498	Alanine Aminotransferase
1	rs61762091	0	2270159	G	A	0.00181472	Alanine Aminotransferase
3	rs55672406	0	94253526	T	G	0.00181405	Alanine Aminotransferase
12	rs66598854	0	108025319	T	C	0.00181306	Alanine Aminotransferase
20	rs2228246	0	39792063	G	A	0.00181266	Alanine Aminotransferase
10	rs61854115	0	46010133	C	T	0.00181174	Alanine Aminotransferase
7	rs28713222	0	21731376	C	G	0.00178066	Alanine Aminotransferase
5	rs76229798	0	148826915	C	A	0.00181122	Alanine Aminotransferase
5	rs115054011	0	71698709	C	T	0.00180923	Alanine Aminotransferase
8	rs17815879	0	61377597	C	T	0.00180861	Alanine Aminotransferase
6	rs78643909	0	170424275	G	A	0.00180838	Alanine Aminotransferase
12	rs7312076	0	130995621	A	G	0.00180525	Alanine Aminotransferase
7	rs2938106	0	25580518	T	C	0.00180333	Alanine Aminotransferase
11	rs71457758	0	66864689	C	T	0.00180255	Alanine Aminotransferase
6	rs9466930	0	23841132	C	G	0.00180227	Alanine Aminotransferase
2	rs116758774	0	77375521	T	C	0.0018094	Alanine Aminotransferase
19	rs112763660	0	791630	T	C	0.00181737	Alanine Aminotransferase
3	rs58124075	0	167569597	T	C	0.00178009	Alanine Aminotransferase
2	rs114382562	0	28195065	G	A	0.00177805	Alanine Aminotransferase
4	rs17182362	0	74313556	G	A	0.00176276	Alanine Aminotransferase
22	rs117058256	0	28459871	T	C	0.00176173	Alanine Aminotransferase
15	rs77368811	0	40230401	T	C	0.00176127	Alanine Aminotransferase
18	rs17244903	0	61649355	G	A	0.00176054	Alanine Aminotransferase
13	rs7999846	0	27757375	T	C	0.00176051	Alanine Aminotransferase
7	rs73094369	0	42215320	C	T	0.0017582	Alanine Aminotransferase
4	rs76598565	0	104908168	T	G	0.00175698	Alanine Aminotransferase
7	rs6459871	0	158163933	T	C	0.00175561	Alanine Aminotransferase
7	rs75808206	0	151520629	C	G	0.00175548	Alanine Aminotransferase
9	rs79557901	0	139250804	A	G	0.00175295	Alanine Aminotransferase
6	rs10484564	0	32752049	C	G	0.00175291	Alanine Aminotransferase
4	rs61748262	0	88238244	T	C	0.00175244	Alanine Aminotransferase
10	rs11007743	0	30076469	T	G	0.00175062	Alanine Aminotransferase
17	rs883541	0	66449122	G	A	0.00174849	Alanine Aminotransferase
8	rs79973923	0	61045292	G	A	0.00174809	Alanine Aminotransferase
3	rs115107497	0	110567966	T	C	0.00176374	Alanine Aminotransferase
2	rs72964584	0	225130618	A	G	0.00176434	Alanine Aminotransferase
7	rs6955654	0	1326972	C	T	0.00176442	Alanine Aminotransferase
2	rs4673615	0	212266860	C	T	0.0017662	Alanine Aminotransferase
11	rs67439072	0	2449620	T	C	0.00177581	Alanine Aminotransferase
6	rs72871345	0	48131332	A	G	0.00177551	Alanine Aminotransferase
18	rs7236065	0	68089935	T	G	0.00177516	Alanine Aminotransferase
4	Affx-89016879	0	114899761	T	TG	0.00177442	Alanine Aminotransferase
4	rs111241368	0	74216725	A	G	0.00177422	Alanine Aminotransferase
2	rs62173768	0	125025471	C	T	0.00177373	Alanine Aminotransferase
3	rs4404386	0	149115592	G	A	0.00177269	Alanine Aminotransferase
5	rs74293598	0	40747456	A	G	0.00177945	Alanine Aminotransferase
14	rs2024664	0	97584792	G	A	0.00177216	Alanine Aminotransferase
3	rs6789403	0	186082149	G	A	0.00177083	Alanine Aminotransferase
2	rs7605740	0	213550376	T	C	0.00176847	Alanine Aminotransferase
3	rs3964729	0	181309561	C	A	0.00176839	Alanine Aminotransferase
19	rs73016838	0	30083910	G	A	0.00176838	Alanine Aminotransferase
8	rs2036107	0	26701444	G	A	0.00176749	Alanine Aminotransferase
2	rs17189545	0	54145082	C	T	0.00176731	Alanine Aminotransferase
3	rs66988653	0	136923815	A	G	0.00176624	Alanine Aminotransferase
2	rs114764704	0	163181742	T	C	0.00177135	Alanine Aminotransferase
6	rs1535274	0	26520747	A	C	0.00174737	Alanine Aminotransferase
6	rs5877680	0	80571626	G	GA	0.00181807	Alanine Aminotransferase
6	rs1884952	0	135045825	G	A	0.00181942	Alanine Aminotransferase
2	rs2081296	0	45529746	A	C	0.0018693	Alanine Aminotransferase
6	rs199901357	0	168708369	A	T	0.00186902	Alanine Aminotransferase
2	rs4851622	0	103260445	G	T	0.00186894	Alanine Aminotransferase
5	rs2859493	0	39398942	A	G	0.00186843	Alanine Aminotransferase
16	rs10871386	0	80519879	A	G	0.00186674	Alanine Aminotransferase
12	rs9302	0	108106915	T	C	0.00186546	Alanine Aminotransferase
2	rs391378	0	40486939	A	G	0.00186256	Alanine Aminotransferase
9	rs13440203	0	13512200	G	C	0.00186138	Alanine Aminotransferase
7	rs78886656	0	99777245	A	C	0.00186116	Alanine Aminotransferase
1	rs2790072	0	195547293	C	T	0.00186077	Alanine Aminotransferase
15	rs118101314	0	93583030	T	C	0.00185989	Alanine Aminotransferase
18	rs878108	0	75872384	A	C	0.00185874	Alanine Aminotransferase
22	rs117718156	0	40132034	G	C	0.00185775	Alanine Aminotransferase
13	rs73220641	0	73634051	T	C	0.00185628	Alanine Aminotransferase
1	rs11260703	0	16538272	C	T	0.00185611	Alanine Aminotransferase
1	rs6588318	0	68808894	A	G	0.00186945	Alanine Aminotransferase
4	rs2695200	0	101934909	A	G	0.00187034	Alanine Aminotransferase
10	rs7080177	0	470000	C	T	0.00187125	Alanine Aminotransferase
5	rs31467	0	131436838	T	C	0.00187199	Alanine Aminotransferase
10	rs7073850	0	10574566	C	A	0.00188379	Alanine Aminotransferase
19	rs35568293	0	46179110	C	T	0.00188336	Alanine Aminotransferase
18	rs12457996	0	40872273	C	T	0.00188238	Alanine Aminotransferase
6	rs12214573	0	143184898	C	T	0.00188234	Alanine Aminotransferase
5	rs35469407	0	26920982	A	G	0.00188148	Alanine Aminotransferase
5	rs12520912	0	157199547	A	G	0.0018805	Alanine Aminotransferase
9	rs6477705	0	112112386	C	G	0.00187945	Alanine Aminotransferase
1	rs1965264	0	234158159	C	T	0.00185546	Alanine Aminotransferase
7	rs35683413	0	93519467	T	C	0.00187889	Alanine Aminotransferase
14	rs7147039	0	54203649	A	G	0.00187734	Alanine Aminotransferase
4	rs67075573	0	36236125	C	T	0.00187727	Alanine Aminotransferase
4	rs62327889	0	103172826	T	C	0.00187594	Alanine Aminotransferase
17	rs12944963	0	66446759	T	C	0.00187538	Alanine Aminotransferase
1	rs76524445	0	162678091	A	G	0.00187522	Alanine Aminotransferase
17	rs72829527	0	15034106	A	G	0.00187496	Alanine Aminotransferase
5	rs114684272	0	55874237	G	T	0.00187419	Alanine Aminotransferase
16	rs8049439	0	28837515	C	T	0.00187746	Alanine Aminotransferase
17	rs117487611	0	70060133	A	G	0.00181896	Alanine Aminotransferase
11	rs1401294	0	36801994	C	T	0.00185505	Alanine Aminotransferase
2	rs13023579	0	186190812	A	G	0.00185463	Alanine Aminotransferase
6	rs377763	0	32199144	A	C	0.00183205	Alanine Aminotransferase
11	rs116968768	0	65327275	A	G	0.00183138	Alanine Aminotransferase
7	rs10250289	0	149345681	A	G	0.00183112	Alanine Aminotransferase
2	rs12612568	0	48242946	T	C	0.00183032	Alanine Aminotransferase
16	rs76702063	0	71881640	T	G	0.00182923	Alanine Aminotransferase
8	rs2929062	0	106386944	C	T	0.00182892	Alanine Aminotransferase
11	rs12363015	0	103900582	C	A	0.00182575	Alanine Aminotransferase
1	rs11207239	0	58947961	C	T	0.00182563	Alanine Aminotransferase
8	rs6982451	0	71014079	A	G	0.0018247	Alanine Aminotransferase
13	rs331984	0	110340104	G	A	0.00182316	Alanine Aminotransferase
6	rs1130399	0	32629755	A	G	0.00182303	Alanine Aminotransferase
3	rs7653345	0	21798441	A	G	0.00182238	Alanine Aminotransferase
13	rs185764	0	32489511	A	G	0.00182176	Alanine Aminotransferase
1	rs2792251	0	164541977	G	A	0.00182061	Alanine Aminotransferase
4	rs74909873	0	79787089	T	A	0.00181962	Alanine Aminotransferase
19	rs11672399	0	45377098	A	C	0.00183367	Alanine Aminotransferase
4	rs114565305	0	88007789	T	C	0.00183554	Alanine Aminotransferase
1	rs2297680	0	32156940	A	C	0.00183554	Alanine Aminotransferase
19	rs117114067	0	46683349	T	C	0.00183559	Alanine Aminotransferase
10	rs11188513	0	97633021	C	T	0.00185318	Alanine Aminotransferase
19	rs74408320	0	50271087	A	G	0.00185173	Alanine Aminotransferase
18	rs78552587	0	24326891	T	C	0.00185142	Alanine Aminotransferase
16	rs79492375	0	82696777	T	C	0.00184931	Alanine Aminotransferase
9	rs34789048	0	36169723	A	G	0.00184825	Alanine Aminotransferase
2	rs16829373	0	233514309	G	A	0.00184742	Alanine Aminotransferase
1	rs115892653	0	23495320	A	C	0.00184691	Alanine Aminotransferase
16	rs16958668	0	69192772	T	C	0.00185475	Alanine Aminotransferase
19	rs1138253	0	4325433	A	G	0.00184205	Alanine Aminotransferase
1	rs111681564	0	25046829	A	G	0.00184045	Alanine Aminotransferase
1	rs79208109	0	244922751	T	C	0.00183942	Alanine Aminotransferase
4	rs116568645	0	126355484	A	C	0.0018386	Alanine Aminotransferase
1	rs707211	0	236870255	G	A	0.00183843	Alanine Aminotransferase
3	rs116016242	0	33534586	A	C	0.00183821	Alanine Aminotransferase
3	rs72960494	0	122274134	A	G	0.00183764	Alanine Aminotransferase
5	rs27750	0	106814090	T	C	0.00183653	Alanine Aminotransferase
17	rs8073550	0	77172574	C	T	0.001842	Alanine Aminotransferase
11	rs2293579	0	47440758	A	G	0.00174723	Alanine Aminotransferase
1	rs12723059	0	59682600	G	A	0.00174695	Alanine Aminotransferase
15	rs77143444	0	32925226	G	T	0.00174588	Alanine Aminotransferase
4	rs7696137	0	37687861	G	A	0.0016569	Alanine Aminotransferase
2	rs12990449	0	142567910	C	T	0.00165686	Alanine Aminotransferase
19	rs4801515	0	58218846	G	A	0.00165626	Alanine Aminotransferase
1	rs115621279	0	72416547	T	C	0.00165622	Alanine Aminotransferase
1	rs1618399	0	167556710	A	G	0.00165588	Alanine Aminotransferase
12	rs35917292	0	68000883	A	G	0.00165522	Alanine Aminotransferase
6	rs17429444	0	32786068	G	A	0.00165513	Alanine Aminotransferase
6	rs12111032	0	31242191	G	A	0.00165473	Alanine Aminotransferase
22	rs73172062	0	44001851	A	G	0.0016545	Alanine Aminotransferase
19	rs11085664	0	24305439	T	C	0.0016519	Alanine Aminotransferase
6	rs72937023	0	109352618	T	C	0.00165039	Alanine Aminotransferase
1	rs438327	0	82371167	C	T	0.0016489	Alanine Aminotransferase
9	rs2173193	0	115509156	C	T	0.00164885	Alanine Aminotransferase
8	rs56135405	0	8974673	G	A	0.00164853	Alanine Aminotransferase
9	rs10972539	0	35640294	T	C	0.0016479	Alanine Aminotransferase
2	rs34968953	0	205966840	T	C	0.00165729	Alanine Aminotransferase
1	rs12758913	0	193437106	A	G	0.00165744	Alanine Aminotransferase
9	rs12550887	0	32344871	G	A	0.00165885	Alanine Aminotransferase
1	rs28733385	0	59843797	G	A	0.00165969	Alanine Aminotransferase
1	rs72735080	0	220858434	C	T	0.00167535	Alanine Aminotransferase
2	rs72835806	0	67633067	T	C	0.00167429	Alanine Aminotransferase
13	rs9523707	0	93185910	C	T	0.00167235	Alanine Aminotransferase
1	rs1289655	0	117660608	C	T	0.00167188	Alanine Aminotransferase
1	rs6662147	0	92066594	T	C	0.00167065	Alanine Aminotransferase
3	rs80261314	0	190224923	A	C	0.00166962	Alanine Aminotransferase
1	rs2404851	0	224198354	G	A	0.00166938	Alanine Aminotransferase
3	rs76031592	0	53918666	A	G	0.00164519	Alanine Aminotransferase
13	rs6490694	0	22661666	C	T	0.0016693	Alanine Aminotransferase
7	rs71532786	0	149321643	A	G	0.00166712	Alanine Aminotransferase
2	rs2970892	0	88415739	A	G	0.0016671	Alanine Aminotransferase
16	rs146440585	0	4935912	A	C	0.00166538	Alanine Aminotransferase
7	rs2893236	0	26038458	C	T	0.00166365	Alanine Aminotransferase
7	rs10953710	0	111932639	A	G	0.00166211	Alanine Aminotransferase
11	rs56367304	0	93289320	A	G	0.00166202	Alanine Aminotransferase
6	rs72914432	0	87758995	T	C	0.00166058	Alanine Aminotransferase
12	rs7969931	0	25242595	C	G	0.00166764	Alanine Aminotransferase
5	rs159037	0	94197477	C	T	0.00167588	Alanine Aminotransferase
10	rs117287951	0	12638470	T	C	0.0016449	Alanine Aminotransferase
10	rs7906095	0	125928360	C	T	0.001642	Alanine Aminotransferase
17	rs9902706	0	64186988	T	C	0.00162566	Alanine Aminotransferase
5	rs4703545	0	81960140	A	G	0.00162558	Alanine Aminotransferase
5	rs11743515	0	153465914	T	C	0.00162543	Alanine Aminotransferase
15	rs72712084	0	27192108	T	C	0.00162534	Alanine Aminotransferase
11	rs116861182	0	55588216	C	A	0.00162496	Alanine Aminotransferase
1	rs2982372	0	11372913	C	T	0.00162346	Alanine Aminotransferase
11	rs61731956	0	47290147	A	G	0.00162271	Alanine Aminotransferase
22	rs117475902	0	44413945	A	C	0.001622	Alanine Aminotransferase
17	rs148487585	0	7231203	T	C	0.00162005	Alanine Aminotransferase
10	rs2242254	0	75585307	A	G	0.00162003	Alanine Aminotransferase
22	rs17836662	0	50672154	A	G	0.00161989	Alanine Aminotransferase
21	rs2823997	0	18091248	T	C	0.00161918	Alanine Aminotransferase
1	rs146089082	0	39917864	A	G	0.0016188	Alanine Aminotransferase
8	rs35102108	0	10383138	A	G	0.00161839	Alanine Aminotransferase
14	Affx-52353476	0	24646411	AAGC	A	0.00161738	Alanine Aminotransferase
18	rs72866309	0	4408181	C	T	0.00162571	Alanine Aminotransferase
6	rs146499254	0	7182266	G	A	0.00162577	Alanine Aminotransferase
14	rs4903686	0	78476419	C	T	0.00162631	Alanine Aminotransferase
11	rs17513635	0	29303546	A	G	0.00163004	Alanine Aminotransferase
6	rs1228807	0	78132009	T	G	0.00164145	Alanine Aminotransferase
6	rs3094694	0	30451904	C	T	0.00164118	Alanine Aminotransferase
8	rs4442149	0	14088076	T	C	0.00163984	Alanine Aminotransferase
6	rs1815170	0	36977503	T	C	0.00163982	Alanine Aminotransferase
8	rs35353128	0	12621750	CT	C	0.00163932	Alanine Aminotransferase
13	rs61965357	0	107824447	C	T	0.00163853	Alanine Aminotransferase
2	rs1435802	0	52098998	G	A	0.00163724	Alanine Aminotransferase
10	rs12258967	0	18727959	G	C	0.001642	Alanine Aminotransferase
9	rs13302576	0	130738730	T	C	0.00163678	Alanine Aminotransferase
5	rs31127	0	53314757	A	G	0.00163398	Alanine Aminotransferase
6	rs9266258	0	31325912	C	T	0.00163372	Alanine Aminotransferase
4	rs17526868	0	17883683	C	G	0.00163306	Alanine Aminotransferase
11	rs10501240	0	40695479	G	C	0.00163164	Alanine Aminotransferase
6	rs548339	0	154460799	T	C	0.00163162	Alanine Aminotransferase
2	rs17731986	0	52667944	C	A	0.0016311	Alanine Aminotransferase
10	rs41298373	0	7622009	A	G	0.00163108	Alanine Aminotransferase
16	rs1064875	0	3102209	A	G	0.00163662	Alanine Aminotransferase
6	rs197462	0	143081847	A	G	0.00167599	Alanine Aminotransferase
7	rs73208538	0	86831249	A	G	0.00167608	Alanine Aminotransferase
16	rs72794607	0	61473696	A	C	0.0016763	Alanine Aminotransferase
6	rs74333830	0	7265196	A	G	0.00172551	Alanine Aminotransferase
5	rs13169097	0	58616197	T	C	0.00172486	Alanine Aminotransferase
6	rs9501039	0	30993808	C	T	0.00172477	Alanine Aminotransferase
2	rs76632890	0	77325484	T	G	0.00172464	Alanine Aminotransferase
10	rs10788236	0	123833183	T	C	0.00172422	Alanine Aminotransferase
19	rs2241790	0	54655647	T	C	0.00172419	Alanine Aminotransferase
10	rs78150807	0	71230721	T	C	0.00172366	Alanine Aminotransferase
15	rs150167204	0	42136708	T	C	0.00172313	Alanine Aminotransferase
7	rs17150692	0	30065960	A	G	0.00172277	Alanine Aminotransferase
8	rs9297360	0	106288561	T	C	0.00172266	Alanine Aminotransferase
4	rs114241742	0	123109355	G	A	0.00172242	Alanine Aminotransferase
9	rs72760203	0	123834464	A	C	0.00172112	Alanine Aminotransferase
17	rs12939557	0	78628432	A	G	0.00172094	Alanine Aminotransferase
4	rs114861789	0	79554356	A	G	0.00172042	Alanine Aminotransferase
12	rs735396	0	121438844	C	T	0.00171874	Alanine Aminotransferase
14	rs35306951	0	94873695	G	C	0.00172594	Alanine Aminotransferase
12	rs75458928	0	44111378	A	G	0.00172613	Alanine Aminotransferase
11	rs7929045	0	89026617	T	G	0.00172745	Alanine Aminotransferase
6	rs3131290	0	32183175	A	G	0.00172831	Alanine Aminotransferase
6	rs3130555	0	31085547	C	G	0.00174545	Alanine Aminotransferase
9	rs10961223	0	13758018	A	G	0.00174422	Alanine Aminotransferase
7	rs62452969	0	20147102	T	C	0.00174279	Alanine Aminotransferase
13	rs67713774	0	86930327	G	A	0.00174216	Alanine Aminotransferase
4	rs13122237	0	3151997	G	A	0.00174013	Alanine Aminotransferase
1	rs34709546	0	59558111	G	A	0.0017388	Alanine Aminotransferase
12	rs61929077	0	94632014	T	C	0.00173686	Alanine Aminotransferase
22	rs41281529	0	50989197	T	C	0.00171768	Alanine Aminotransferase
7	rs6956301	0	971124	G	A	0.00173631	Alanine Aminotransferase
6	rs362536	0	29526940	C	T	0.00173502	Alanine Aminotransferase
5	rs2070729	0	131819921	A	C	0.00173348	Alanine Aminotransferase
15	rs62026270	0	72498941	C	T	0.00173222	Alanine Aminotransferase
9	rs62569644	0	77672075	A	G	0.00173218	Alanine Aminotransferase
7	rs7804620	0	26891831	G	T	0.00173195	Alanine Aminotransferase
17	rs876016	0	79810463	G	A	0.00173149	Alanine Aminotransferase
14	rs1954610	0	66399655	G	A	0.00173131	Alanine Aminotransferase
12	rs117307872	0	47469731	A	C	0.00173627	Alanine Aminotransferase
4	rs10035076	0	151462622	T	C	0.0017173	Alanine Aminotransferase
6	rs3130980	0	31082404	T	C	0.00171607	Alanine Aminotransferase
5	rs111940983	0	76522350	G	A	0.00171367	Alanine Aminotransferase
1	rs76621989	0	232550510	G	A	0.00169572	Alanine Aminotransferase
14	rs76685486	0	25632415	A	T	0.00169527	Alanine Aminotransferase
12	rs77653082	0	42794532	G	T	0.00169472	Alanine Aminotransferase
2	rs13390149	0	52696451	C	T	0.00169272	Alanine Aminotransferase
12	rs12828049	0	122689244	T	C	0.00169223	Alanine Aminotransferase
5	rs114371655	0	55799508	A	G	0.00169153	Alanine Aminotransferase
2	rs1821858	0	240521046	T	C	0.00168941	Alanine Aminotransferase
2	rs34424904	0	12149445	T	C	0.00169575	Alanine Aminotransferase
11	rs536007	0	30478524	T	G	0.00168736	Alanine Aminotransferase
16	rs116955556	0	3357429	T	A	0.00168195	Alanine Aminotransferase
3	rs13066322	0	12269266	T	C	0.00167908	Alanine Aminotransferase
15	rs2412067	0	101935733	G	A	0.00167903	Alanine Aminotransferase
2	rs2556094	0	160685529	A	G	0.00167869	Alanine Aminotransferase
15	rs74553953	0	49048132	C	G	0.00167812	Alanine Aminotransferase
3	rs7611217	0	142844453	G	A	0.00167786	Alanine Aminotransferase
10	rs72806030	0	79722829	T	C	0.00167691	Alanine Aminotransferase
6	rs72974475	0	122714812	G	T	0.00168606	Alanine Aminotransferase
5	rs6450398	0	55998242	C	T	0.00188448	Alanine Aminotransferase
6	rs2180418	0	21690172	G	A	0.00169654	Alanine Aminotransferase
18	rs12957023	0	47806957	C	T	0.00169704	Alanine Aminotransferase
2	rs4665859	0	26722989	G	A	0.00171182	Alanine Aminotransferase
6	rs17270561	0	25820439	A	C	0.00171159	Alanine Aminotransferase
15	rs17819946	0	57428671	T	G	0.00171012	Alanine Aminotransferase
7	rs141450215	0	100016781	C	T	0.00170966	Alanine Aminotransferase
15	rs117435765	0	39736309	C	T	0.00170867	Alanine Aminotransferase
10	rs11007612	0	29770551	G	A	0.00170841	Alanine Aminotransferase
18	rs302047	0	54109588	A	G	0.00170773	Alanine Aminotransferase
17	rs66895439	0	8752857	G	A	0.00169659	Alanine Aminotransferase
9	rs116969817	0	111515499	T	C	0.00170728	Alanine Aminotransferase
11	rs591242	0	114063061	C	T	0.00170393	Alanine Aminotransferase
6	rs7762933	0	31162520	C	T	0.00170263	Alanine Aminotransferase
16	rs66961304	0	83061032	A	G	0.00170257	Alanine Aminotransferase
6	rs62444406	0	87165788	A	G	0.00170092	Alanine Aminotransferase
3	rs17069353	0	63755029	A	C	0.00169959	Alanine Aminotransferase
2	rs62133105	0	37243804	C	T	0.00169929	Alanine Aminotransferase
19	rs7259127	0	54982242	G	C	0.00169845	Alanine Aminotransferase
5	rs13161708	0	109219577	T	C	0.00170605	Alanine Aminotransferase
1	rs72721027	0	93983839	G	A	0.000542379	Alanine Aminotransferase
15	rs2043085	0	58680954	T	C	0.000542028	Alanine Aminotransferase
4	rs11725916	0	141803628	T	C	0.000541557	Alanine Aminotransferase
4	Affx-23014733	0	100544867	A	C	1.38112e-05	Alanine Aminotransferase
16	rs182579196	0	77756501	T	G	1.37243e-05	Alanine Aminotransferase
2	rs10497251	0	165739014	C	T	1.36944e-05	Alanine Aminotransferase
14	rs12586459	0	35350318	A	C	1.36601e-05	Alanine Aminotransferase
3	rs4425211	0	36951898	G	A	1.34916e-05	Alanine Aminotransferase
17	rs17779747	0	68494992	T	G	1.34827e-05	Alanine Aminotransferase
22	rs16996442	0	36557521	A	G	1.33738e-05	Alanine Aminotransferase
6	rs2714346	0	7261881	T	G	1.33457e-05	Alanine Aminotransferase
18	rs9963763	0	56193755	G	A	1.33332e-05	Alanine Aminotransferase
20	rs35761929	0	10622501	C	G	1.32387e-05	Alanine Aminotransferase
1	rs2114271	0	93876429	A	G	1.30806e-05	Alanine Aminotransferase
3	rs6795193	0	58497779	T	C	1.28349e-05	Alanine Aminotransferase
9	rs10119159	0	116843559	T	C	1.27986e-05	Alanine Aminotransferase
6	rs9467779	0	26536687	T	A	1.27578e-05	Alanine Aminotransferase
2	rs752590	0	113972945	G	A	1.27227e-05	Alanine Aminotransferase
4	rs1031796	0	88451579	C	A	1.38437e-05	Alanine Aminotransferase
20	rs2207132	0	39142516	A	G	1.39463e-05	Alanine Aminotransferase
12	rs1042725	0	66358347	T	C	1.39543e-05	Alanine Aminotransferase
12	rs1653598	0	121615283	C	T	1.39909e-05	Alanine Aminotransferase
22	rs9968041	0	44183913	C	A	1.58196e-05	Alanine Aminotransferase
16	rs12446940	0	3962620	A	G	1.55578e-05	Alanine Aminotransferase
1	rs4661691	0	16426514	T	C	1.54826e-05	Alanine Aminotransferase
3	rs78862061	0	185726829	G	A	1.5424e-05	Alanine Aminotransferase
18	rs8085089	0	40756768	G	A	1.53748e-05	Alanine Aminotransferase
22	rs12169460	0	29042079	G	A	1.53283e-05	Alanine Aminotransferase
11	rs12799896	0	65176370	T	C	1.51514e-05	Alanine Aminotransferase
10	rs116968532	0	33923388	A	G	1.26145e-05	Alanine Aminotransferase
4	rs17510526	0	39514371	A	G	1.51423e-05	Alanine Aminotransferase
14	rs200049698	0	105350815	A	G	1.46216e-05	Alanine Aminotransferase
11	rs75071656	0	17861072	C	T	1.46156e-05	Alanine Aminotransferase
1	rs12041182	0	220544573	A	G	1.44182e-05	Alanine Aminotransferase
3	rs34673516	0	142747862	G	A	1.43445e-05	Alanine Aminotransferase
1	rs35305980	0	247615261	G	GA	1.416e-05	Alanine Aminotransferase
7	rs143293943	0	99022921	A	G	1.40557e-05	Alanine Aminotransferase
22	rs7292859	0	28368266	C	T	1.4039e-05	Alanine Aminotransferase
21	rs2822991	0	16353531	C	T	1.47528e-05	Alanine Aminotransferase
9	rs7044181	0	88926109	C	T	1.59633e-05	Alanine Aminotransferase
17	rs2292749	0	40818584	T	C	1.26119e-05	Alanine Aminotransferase
19	rs7248104	0	7224431	A	G	1.25227e-05	Alanine Aminotransferase
20	rs79769325	0	31062880	T	C	1.04789e-05	Alanine Aminotransferase
9	rs11141377	0	89012169	C	T	1.04193e-05	Alanine Aminotransferase
19	rs145683189	0	58850567	T	C	1.0398e-05	Alanine Aminotransferase
4	rs1313772	0	3058583	G	A	1.02816e-05	Alanine Aminotransferase
1	rs2049805	0	155194980	T	C	1.02165e-05	Alanine Aminotransferase
6	rs172330	0	28786884	A	G	1.00828e-05	Alanine Aminotransferase
1	rs2820436	0	219640680	A	C	9.9791e-06	Alanine Aminotransferase
2	rs3811634	0	112754943	T	C	9.94831e-06	Alanine Aminotransferase
5	rs457587	0	55845916	A	G	9.90638e-06	Alanine Aminotransferase
11	Affx-80241753	0	47074069	A	G	9.86396e-06	Alanine Aminotransferase
21	rs34191159	0	30339120	A	C	9.83394e-06	Alanine Aminotransferase
11	rs35169799	0	64031241	T	C	9.69536e-06	Alanine Aminotransferase
17	rs146009782	0	64049981	C	G	9.66962e-06	Alanine Aminotransferase
6	rs1408272	0	25842951	G	T	9.6024e-06	Alanine Aminotransferase
18	rs1903173	0	54104333	C	A	9.55845e-06	Alanine Aminotransferase
6	rs9384679	0	108864419	T	C	1.05853e-05	Alanine Aminotransferase
5	rs152044	0	73371678	C	T	1.06483e-05	Alanine Aminotransferase
6	rs3905495	0	31265539	A	G	1.07284e-05	Alanine Aminotransferase
5	rs6883713	0	106879150	C	G	1.07333e-05	Alanine Aminotransferase
16	rs74647029	0	72025099	T	C	1.24612e-05	Alanine Aminotransferase
15	rs7172407	0	73850401	T	C	1.24245e-05	Alanine Aminotransferase
12	rs10744782	0	113166569	A	G	1.24123e-05	Alanine Aminotransferase
19	rs112925678	0	17392763	T	C	1.21001e-05	Alanine Aminotransferase
20	rs6063048	0	45598564	A	G	1.20557e-05	Alanine Aminotransferase
2	rs3731696	0	203431804	G	A	1.18995e-05	Alanine Aminotransferase
15	rs7176144	0	73328320	T	C	1.18156e-05	Alanine Aminotransferase
14	rs17580	0	94847262	A	T	1.25975e-05	Alanine Aminotransferase
17	rs74744272	0	4892176	G	C	1.16645e-05	Alanine Aminotransferase
4	rs6824722	0	86844835	G	A	1.14252e-05	Alanine Aminotransferase
6	rs4947350	0	32767620	C	T	1.12484e-05	Alanine Aminotransferase
9	rs7856692	0	116866605	A	G	1.12416e-05	Alanine Aminotransferase
19	rs67602344	0	4056207	A	C	1.1033e-05	Alanine Aminotransferase
10	rs11189127	0	99079023	G	A	1.09753e-05	Alanine Aminotransferase
12	rs2617170	0	10560957	T	C	1.08863e-05	Alanine Aminotransferase
6	rs6933426	0	42753485	T	C	1.07683e-05	Alanine Aminotransferase
8	rs2554399	0	95700688	C	T	1.16068e-05	Alanine Aminotransferase
8	rs7826660	0	8379107	A	C	9.55627e-06	Alanine Aminotransferase
6	rs12199613	0	26367218	T	C	1.60075e-05	Alanine Aminotransferase
5	rs4129540	0	55878858	C	G	1.60867e-05	Alanine Aminotransferase
3	rs6770420	0	170649749	A	G	2.01339e-05	Alanine Aminotransferase
17	rs72835079	0	4829817	T	G	2.00078e-05	Alanine Aminotransferase
19	rs2043293	0	19751456	C	A	1.99932e-05	Alanine Aminotransferase
12	rs2216265	0	108158091	C	A	1.98609e-05	Alanine Aminotransferase
17	rs9910792	0	79478916	T	G	1.98233e-05	Alanine Aminotransferase
22	rs6006615	0	44407599	C	T	1.97969e-05	Alanine Aminotransferase
22	rs34955597	0	43950853	G	T	1.97398e-05	Alanine Aminotransferase
9	rs41302673	0	136270538	G	T	1.9677e-05	Alanine Aminotransferase
22	rs9616997	0	50859049	C	T	1.9657e-05	Alanine Aminotransferase
6	rs11244	0	32780724	A	G	1.95895e-05	Alanine Aminotransferase
19	rs725985	0	36057800	G	A	1.95399e-05	Alanine Aminotransferase
2	rs115420636	0	227184231	T	C	1.93762e-05	Alanine Aminotransferase
11	rs35165133	0	75298917	A	C	1.91894e-05	Alanine Aminotransferase
19	rs45467802	0	19230816	C	T	1.91447e-05	Alanine Aminotransferase
3	rs307594	0	12106191	T	C	1.90886e-05	Alanine Aminotransferase
1	rs74517724	0	190314051	G	A	2.01684e-05	Alanine Aminotransferase
9	rs114790397	0	135930346	A	C	2.01805e-05	Alanine Aminotransferase
10	rs79860022	0	70968048	T	C	2.02526e-05	Alanine Aminotransferase
2	rs2303556	0	170597835	T	G	2.05656e-05	Alanine Aminotransferase
8	rs1045529	0	8890098	T	C	2.24889e-05	Alanine Aminotransferase
9	rs2061431	0	89669414	C	T	2.20498e-05	Alanine Aminotransferase
6	rs3819721	0	32804798	A	G	2.20135e-05	Alanine Aminotransferase
3	rs2526752	0	50058610	G	T	2.20025e-05	Alanine Aminotransferase
22	rs11704720	0	38272894	C	G	2.16572e-05	Alanine Aminotransferase
15	rs72741432	0	73504709	A	G	2.16047e-05	Alanine Aminotransferase
6	rs2235254	0	27422794	G	A	2.15874e-05	Alanine Aminotransferase
14	rs11550452	0	24653523	C	G	1.90365e-05	Alanine Aminotransferase
17	rs430334	0	68337289	G	A	2.12582e-05	Alanine Aminotransferase
1	rs4926483	0	9682631	G	A	2.10732e-05	Alanine Aminotransferase
6	rs73405471	0	32603374	T	C	2.10201e-05	Alanine Aminotransferase
19	rs7251418	0	41341589	A	G	2.10153e-05	Alanine Aminotransferase
12	rs11045247	0	20592624	A	G	2.10148e-05	Alanine Aminotransferase
6	rs76052955	0	7213907	C	A	2.08745e-05	Alanine Aminotransferase
3	rs62244247	0	39329534	G	A	2.08591e-05	Alanine Aminotransferase
8	rs12542898	0	9186835	A	G	2.06723e-05	Alanine Aminotransferase
7	rs113296769	0	72924064	G	A	2.11964e-05	Alanine Aminotransferase
6	rs3131383	0	31704294	T	G	1.60516e-05	Alanine Aminotransferase
7	rs3800725	0	134531742	G	A	1.90304e-05	Alanine Aminotransferase
17	rs570145	0	18284262	G	A	1.8832e-05	Alanine Aminotransferase
12	rs28434767	0	123921264	T	G	1.68701e-05	Alanine Aminotransferase
14	rs72680657	0	35530618	G	T	1.68215e-05	Alanine Aminotransferase
7	rs3815148	0	106938420	C	A	1.68057e-05	Alanine Aminotransferase
10	rs117260820	0	102048643	T	G	1.67754e-05	Alanine Aminotransferase
9	rs28632182	0	136412638	G	A	1.67083e-05	Alanine Aminotransferase
4	rs11930163	0	39488013	A	G	1.66684e-05	Alanine Aminotransferase
8	rs2976940	0	8279462	T	G	1.6643e-05	Alanine Aminotransferase
20	rs13044031	0	33123035	C	A	1.65092e-05	Alanine Aminotransferase
6	rs13194491	0	27037080	T	C	1.64944e-05	Alanine Aminotransferase
14	rs111330169	0	35847819	C	T	1.63207e-05	Alanine Aminotransferase
9	rs10868434	0	89025919	C	T	1.62762e-05	Alanine Aminotransferase
22	rs742549	0	44515275	C	T	1.62546e-05	Alanine Aminotransferase
8	rs7833780	0	146011111	G	T	1.62148e-05	Alanine Aminotransferase
6	rs35188766	0	21960455	T	C	1.62139e-05	Alanine Aminotransferase
8	rs2929301	0	9048104	G	A	1.61862e-05	Alanine Aminotransferase
14	rs12881869	0	50923249	T	C	1.70415e-05	Alanine Aminotransferase
5	rs34988270	0	31060384	T	C	1.71796e-05	Alanine Aminotransferase
7	rs4730221	0	106809649	A	C	1.72674e-05	Alanine Aminotransferase
11	rs7947951	0	13356030	A	G	1.73212e-05	Alanine Aminotransferase
2	rs6545280	0	52709008	A	C	1.87849e-05	Alanine Aminotransferase
3	rs144183125	0	150127546	T	C	1.8704e-05	Alanine Aminotransferase
12	rs28707600	0	122604658	G	A	1.86251e-05	Alanine Aminotransferase
6	rs9275524	0	32675109	T	C	1.85821e-05	Alanine Aminotransferase
8	rs11250099	0	10818657	A	G	1.85389e-05	Alanine Aminotransferase
17	rs11654087	0	79505189	T	G	1.84191e-05	Alanine Aminotransferase
12	rs35016092	0	124022243	A	C	1.82981e-05	Alanine Aminotransferase
16	rs61733127	0	71683718	G	A	1.90073e-05	Alanine Aminotransferase
1	Affx-4271322	0	111738108	T	C	1.80812e-05	Alanine Aminotransferase
3	rs7631605	0	37234589	T	C	1.76733e-05	Alanine Aminotransferase
19	rs73572039	0	45342630	T	C	1.76563e-05	Alanine Aminotransferase
6	rs2844505	0	31439063	C	T	1.76457e-05	Alanine Aminotransferase
6	rs28366130	0	31363805	C	A	1.76272e-05	Alanine Aminotransferase
9	rs75741240	0	27521396	T	C	1.7609e-05	Alanine Aminotransferase
8	rs793508	0	8139331	T	C	1.73932e-05	Alanine Aminotransferase
2	rs58584712	0	112249583	A	G	1.73899e-05	Alanine Aminotransferase
10	rs117707626	0	101670704	G	T	1.77269e-05	Alanine Aminotransferase
12	rs11057867	0	122632936	A	G	2.24964e-05	Alanine Aminotransferase
3	rs1463643	0	113215447	G	A	9.32908e-06	Alanine Aminotransferase
11	rs117202213	0	93996270	G	A	9.30013e-06	Alanine Aminotransferase
3	rs66895236	0	136032049	A	G	5.07024e-06	Alanine Aminotransferase
16	rs78302875	0	71609856	T	C	5.05995e-06	Alanine Aminotransferase
5	rs1664795	0	53284841	T	G	5.00141e-06	Alanine Aminotransferase
8	rs12547478	0	10579110	A	G	4.88399e-06	Alanine Aminotransferase
6	rs9295938	0	30953105	A	G	4.87375e-06	Alanine Aminotransferase
19	rs2965101	0	45237812	C	T	4.81305e-06	Alanine Aminotransferase
22	rs1006771	0	24314006	G	T	4.80112e-06	Alanine Aminotransferase
2	rs2241883	0	88424066	C	T	4.79642e-06	Alanine Aminotransferase
8	rs11776687	0	95836307	C	T	4.79473e-06	Alanine Aminotransferase
8	rs12334460	0	8979689	C	T	4.75155e-06	Alanine Aminotransferase
6	rs6907751	0	42944850	T	C	4.67665e-06	Alanine Aminotransferase
13	rs115156324	0	109927095	T	G	4.67642e-06	Alanine Aminotransferase
3	rs62276870	0	142681249	A	G	4.61272e-06	Alanine Aminotransferase
6	rs35742417	0	7247344	A	C	4.595e-06	Alanine Aminotransferase
6	rs3134931	0	32190620	C	T	4.5892e-06	Alanine Aminotransferase
11	rs728847	0	72416733	T	G	5.12432e-06	Alanine Aminotransferase
8	rs11249913	0	9143521	G	T	5.15349e-06	Alanine Aminotransferase
4	rs16844383	0	3447243	T	C	5.17867e-06	Alanine Aminotransferase
10	rs877825	0	98966882	A	G	5.17935e-06	Alanine Aminotransferase
3	rs74648298	0	136252872	T	C	5.71564e-06	Alanine Aminotransferase
1	rs199613884	0	186031015	G	A	5.68054e-06	Alanine Aminotransferase
10	rs12766648	0	101697300	A	C	5.66673e-06	Alanine Aminotransferase
15	rs79573709	0	81079776	G	A	5.61762e-06	Alanine Aminotransferase
8	rs138238489	0	145730018	A	G	5.56736e-06	Alanine Aminotransferase
6	rs1334576	0	7211818	A	G	5.55711e-06	Alanine Aminotransferase
8	rs17152841	0	10942929	C	T	5.49855e-06	Alanine Aminotransferase
2	rs16944	0	113594867	A	G	4.53902e-06	Alanine Aminotransferase
16	rs4786370	0	3113898	C	T	5.46199e-06	Alanine Aminotransferase
15	rs7169478	0	39916667	T	C	5.41602e-06	Alanine Aminotransferase
10	rs72821617	0	79621340	G	A	5.36525e-06	Alanine Aminotransferase
17	rs2243093	0	4835895	C	T	5.33111e-06	Alanine Aminotransferase
6	rs62422661	0	98545611	T	G	5.32316e-06	Alanine Aminotransferase
8	rs2979269	0	8901140	A	G	5.30072e-06	Alanine Aminotransferase
6	rs13209890	0	130396545	G	T	5.25067e-06	Alanine Aminotransferase
2	rs3769823	0	202122995	A	G	5.20804e-06	Alanine Aminotransferase
6	rs3130481	0	31839756	G	C	5.43204e-06	Alanine Aminotransferase
8	rs16904960	0	134620862	A	G	5.75955e-06	Alanine Aminotransferase
8	rs4256596	0	25689123	T	C	4.50422e-06	Alanine Aminotransferase
11	rs10750931	0	60059810	G	A	4.47076e-06	Alanine Aminotransferase
22	rs470101	0	28389453	C	T	3.65019e-06	Alanine Aminotransferase
10	rs75483041	0	101673459	C	T	3.63282e-06	Alanine Aminotransferase
14	rs12586317	0	35682172	C	T	3.62681e-06	Alanine Aminotransferase
15	rs79243257	0	39954099	A	C	3.6137e-06	Alanine Aminotransferase
19	rs7260463	0	45814860	T	G	3.60502e-06	Alanine Aminotransferase
2	rs871688	0	233489529	A	G	3.56873e-06	Alanine Aminotransferase
17	rs16954223	0	4762035	C	A	3.5514e-06	Alanine Aminotransferase
6	rs1052486	0	31610686	G	A	3.54158e-06	Alanine Aminotransferase
8	rs17149709	0	9154394	C	A	3.53876e-06	Alanine Aminotransferase
2	rs12466604	0	113703064	A	G	3.43509e-06	Alanine Aminotransferase
16	rs74344827	0	71610276	A	G	3.40523e-06	Alanine Aminotransferase
12	rs718314	0	26453283	G	A	3.34076e-06	Alanine Aminotransferase
11	rs601100	0	65679835	A	G	3.33127e-06	Alanine Aminotransferase
6	rs6905288	0	43758873	G	A	3.3178e-06	Alanine Aminotransferase
5	rs3934712	0	157928196	C	T	3.3106e-06	Alanine Aminotransferase
8	rs10102164	0	55421614	A	G	3.6648e-06	Alanine Aminotransferase
3	rs11718848	0	37366459	A	C	3.72247e-06	Alanine Aminotransferase
2	rs79615915	0	227182519	C	A	3.77056e-06	Alanine Aminotransferase
8	rs12677326	0	11439225	A	G	3.7891e-06	Alanine Aminotransferase
2	rs73020379	0	170593234	A	G	4.40393e-06	Alanine Aminotransferase
8	rs13281291	0	25699664	T	C	4.37228e-06	Alanine Aminotransferase
6	rs4540292	0	31317182	G	T	4.34685e-06	Alanine Aminotransferase
1	rs4846565	0	219722104	A	G	4.15359e-06	Alanine Aminotransferase
13	rs1888004	0	111019895	C	T	4.13291e-06	Alanine Aminotransferase
5	Affx-80273650	0	60448761	T	TG	4.11579e-06	Alanine Aminotransferase
12	rs56990521	0	50463461	C	T	4.07034e-06	Alanine Aminotransferase
8	rs922049	0	9221080	C	A	4.49887e-06	Alanine Aminotransferase
6	rs12201275	0	116314563	G	C	4.00118e-06	Alanine Aminotransferase
5	rs2963446	0	157938502	A	C	3.98227e-06	Alanine Aminotransferase
12	rs75810210	0	122803643	T	C	3.97901e-06	Alanine Aminotransferase
13	rs7332115	0	33147548	G	T	3.97753e-06	Alanine Aminotransferase
15	rs4775935	0	51519276	T	G	3.9211e-06	Alanine Aminotransferase
11	rs2135522	0	93709432	T	C	3.91909e-06	Alanine Aminotransferase
1	rs12731402	0	62470674	C	T	3.91173e-06	Alanine Aminotransferase
8	rs877116	0	10712945	G	T	3.80124e-06	Alanine Aminotransferase
5	rs343106	0	72858918	C	T	3.98464e-06	Alanine Aminotransferase
2	rs34882395	0	169826989	T	G	9.32503e-06	Alanine Aminotransferase
10	rs117028896	0	102062878	C	T	5.79703e-06	Alanine Aminotransferase
1	rs12724708	0	219620569	T	A	6.02344e-06	Alanine Aminotransferase
10	rs17674469	0	114152936	G	A	8.24758e-06	Alanine Aminotransferase
6	rs2064476	0	33073322	G	A	8.04966e-06	Alanine Aminotransferase
15	rs8040828	0	72492779	C	A	8.01671e-06	Alanine Aminotransferase
21	rs60220267	0	46300134	A	G	7.88551e-06	Alanine Aminotransferase
15	rs58332880	0	39956063	A	G	7.86383e-06	Alanine Aminotransferase
4	rs28588718	0	146790821	T	C	7.83439e-06	Alanine Aminotransferase
2	rs732136	0	101740231	G	T	7.79425e-06	Alanine Aminotransferase
19	rs2075803	0	51628529	A	G	7.7214e-06	Alanine Aminotransferase
18	rs78478608	0	55296721	A	G	7.67731e-06	Alanine Aminotransferase
12	rs17805591	0	111923455	A	G	7.67376e-06	Alanine Aminotransferase
18	rs62092069	0	40735531	A	G	7.64535e-06	Alanine Aminotransferase
2	rs62157786	0	112818604	T	C	7.61437e-06	Alanine Aminotransferase
22	rs11705487	0	44474024	T	C	7.60421e-06	Alanine Aminotransferase
10	rs569511	0	102089663	T	C	7.60276e-06	Alanine Aminotransferase
6	rs9461755	0	32441046	A	G	7.5186e-06	Alanine Aminotransferase
13	rs1333186	0	107642591	C	T	8.25977e-06	Alanine Aminotransferase
20	rs34112716	0	47469238	C	T	8.33142e-06	Alanine Aminotransferase
9	rs2296786	0	132615077	C	T	8.35888e-06	Alanine Aminotransferase
12	rs76035103	0	104115293	C	G	8.39237e-06	Alanine Aminotransferase
6	rs9491696	0	127452639	G	C	9.25514e-06	Alanine Aminotransferase
7	rs62442494	0	42391695	A	G	9.25053e-06	Alanine Aminotransferase
10	rs11187571	0	95408651	G	A	9.2348e-06	Alanine Aminotransferase
3	rs7653557	0	37423135	T	C	9.16677e-06	Alanine Aminotransferase
2	rs13001141	0	205990677	C	T	9.12543e-06	Alanine Aminotransferase
6	rs2734335	0	31893944	A	G	9.03702e-06	Alanine Aminotransferase
8	rs907180	0	8702827	G	A	9.01778e-06	Alanine Aminotransferase
2	rs13026880	0	114573523	T	C	7.46218e-06	Alanine Aminotransferase
8	rs9969657	0	10515278	G	A	8.985e-06	Alanine Aminotransferase
7	rs13230514	0	73048095	G	A	8.86405e-06	Alanine Aminotransferase
21	rs11702657	0	46249575	T	C	8.85166e-06	Alanine Aminotransferase
5	rs162896	0	131612876	T	C	8.826e-06	Alanine Aminotransferase
12	rs78362716	0	50469467	G	A	8.71415e-06	Alanine Aminotransferase
6	Affx-28471757	0	32313659	A	G	8.63069e-06	Alanine Aminotransferase
8	rs17665737	0	95986306	G	A	8.50162e-06	Alanine Aminotransferase
3	rs6445064	0	172206980	A	G	8.42711e-06	Alanine Aminotransferase
14	rs8014945	0	35580504	A	G	8.96651e-06	Alanine Aminotransferase
2	rs74750933	0	88421493	A	G	6.00274e-06	Alanine Aminotransferase
6	rs9468464	0	28984512	C	T	7.40849e-06	Alanine Aminotransferase
6	rs2534657	0	31472459	T	C	7.29811e-06	Alanine Aminotransferase
22	rs734561	0	44324104	T	C	6.44168e-06	Alanine Aminotransferase
5	Affx-26682790	0	52193237	G	A	6.39481e-06	Alanine Aminotransferase
10	rs717620	0	101542578	T	C	6.32758e-06	Alanine Aminotransferase
4	rs1546491	0	86811823	T	C	6.32635e-06	Alanine Aminotransferase
12	rs4447210	0	122643557	A	G	6.31697e-06	Alanine Aminotransferase
19	rs2287842	0	47588325	A	G	6.3011e-06	Alanine Aminotransferase
7	rs73138822	0	73081117	T	C	6.26682e-06	Alanine Aminotransferase
7	rs292592	0	134889141	G	A	6.24472e-06	Alanine Aminotransferase
11	rs10791841	0	65808587	C	T	6.22954e-06	Alanine Aminotransferase
22	rs117371213	0	36107321	T	C	6.19896e-06	Alanine Aminotransferase
1	rs28421619	0	62469875	C	T	6.14679e-06	Alanine Aminotransferase
6	rs2012700	0	137179387	G	A	6.13692e-06	Alanine Aminotransferase
8	rs10089520	0	11686089	C	T	6.12897e-06	Alanine Aminotransferase
19	rs12610057	0	19315180	A	G	6.08688e-06	Alanine Aminotransferase
10	rs79515366	0	103582573	G	A	6.07611e-06	Alanine Aminotransferase
1	rs114479443	0	220769097	A	G	6.53162e-06	Alanine Aminotransferase
21	rs2142372	0	30264959	T	C	6.60763e-06	Alanine Aminotransferase
5	rs17428978	0	38677743	G	A	6.71101e-06	Alanine Aminotransferase
15	rs17270243	0	60862500	G	A	6.75434e-06	Alanine Aminotransferase
2	rs10201587	0	202202791	A	G	7.28937e-06	Alanine Aminotransferase
1	rs2863458	0	16389026	C	T	7.2868e-06	Alanine Aminotransferase
8	rs2303455	0	95674610	G	T	7.28471e-06	Alanine Aminotransferase
6	rs2524069	0	31244789	T	A	7.28423e-06	Alanine Aminotransferase
4	rs116744560	0	86954452	A	G	7.20151e-06	Alanine Aminotransferase
6	rs9268832	0	32427789	T	C	7.17594e-06	Alanine Aminotransferase
17	rs56382961	0	1606484	G	A	7.07361e-06	Alanine Aminotransferase
19	rs7255933	0	45766729	A	G	7.40213e-06	Alanine Aminotransferase
15	rs79685644	0	40358177	G	C	7.04489e-06	Alanine Aminotransferase
19	rs36643	0	54640480	C	T	6.95313e-06	Alanine Aminotransferase
15	rs150952015	0	60884594	T	G	6.93741e-06	Alanine Aminotransferase
6	rs2050188	0	32339897	C	T	6.9037e-06	Alanine Aminotransferase
6	rs114920411	0	32723308	A	G	6.86159e-06	Alanine Aminotransferase
12	rs35429470	0	122613192	G	C	6.85924e-06	Alanine Aminotransferase
10	rs114882604	0	128153385	A	G	6.82264e-06	Alanine Aminotransferase
13	rs2010997	0	33070506	A	G	6.81944e-06	Alanine Aminotransferase
10	rs11190336	0	101706391	A	G	6.98932e-06	Alanine Aminotransferase
12	rs7966581	0	21379398	A	G	2.25267e-05	Alanine Aminotransferase
6	rs113529884	0	32553828	A	G	2.2691e-05	Alanine Aminotransferase
11	rs11039358	0	47746962	G	A	2.27623e-05	Alanine Aminotransferase
1	rs6688113	0	151060527	A	G	4.85082e-05	Alanine Aminotransferase
3	rs115603989	0	109737	A	G	4.83338e-05	Alanine Aminotransferase
19	rs10853781	0	47746041	A	G	4.81431e-05	Alanine Aminotransferase
1	rs2072734	0	9356065	C	T	4.81181e-05	Alanine Aminotransferase
8	rs894344	0	135612745	G	A	4.80927e-05	Alanine Aminotransferase
1	rs67412592	0	62435013	G	A	4.79605e-05	Alanine Aminotransferase
3	rs2902334	0	153179301	A	C	4.77968e-05	Alanine Aminotransferase
20	rs62185094	0	10638874	T	G	4.7772e-05	Alanine Aminotransferase
1	rs846111	0	6279370	C	G	4.76818e-05	Alanine Aminotransferase
1	rs12084507	0	56983704	T	C	4.74935e-05	Alanine Aminotransferase
10	rs61883688	0	100648628	C	T	4.74435e-05	Alanine Aminotransferase
19	rs4884	0	45810035	A	G	4.74197e-05	Alanine Aminotransferase
10	rs143460037	0	126715878	C	T	4.72482e-05	Alanine Aminotransferase
16	rs45513498	0	16160471	T	C	4.68368e-05	Alanine Aminotransferase
3	rs3852059	0	187884512	C	A	4.67834e-05	Alanine Aminotransferase
1	rs12134610	0	196422826	G	A	4.87741e-05	Alanine Aminotransferase
4	rs13130412	0	102131678	T	C	4.87955e-05	Alanine Aminotransferase
2	rs76045893	0	229113381	C	T	4.88765e-05	Alanine Aminotransferase
12	Affx-80280924	0	4708264	A	ACTCT	4.88814e-05	Alanine Aminotransferase
14	rs10131800	0	25588029	G	A	5.14148e-05	Alanine Aminotransferase
11	rs10766302	0	16237468	T	C	5.11622e-05	Alanine Aminotransferase
6	rs3129294	0	33084671	C	A	5.11164e-05	Alanine Aminotransferase
21	rs372883	0	30717737	C	T	5.07226e-05	Alanine Aminotransferase
6	rs424232	0	32208324	T	C	5.06985e-05	Alanine Aminotransferase
6	rs6916779	0	32684317	C	T	5.05316e-05	Alanine Aminotransferase
2	rs13029754	0	233502984	G	A	5.01168e-05	Alanine Aminotransferase
6	rs17823433	0	112505657	A	C	4.67617e-05	Alanine Aminotransferase
6	rs2237130	0	15475704	C	T	4.97134e-05	Alanine Aminotransferase
6	rs114609017	0	32585632	A	G	4.96791e-05	Alanine Aminotransferase
7	rs75726584	0	91946678	A	G	4.95333e-05	Alanine Aminotransferase
6	Affx-28468489	0	32165444	G	A	4.95111e-05	Alanine Aminotransferase
2	rs72995652	0	103171651	A	C	4.92796e-05	Alanine Aminotransferase
16	rs118114308	0	67489313	A	G	4.92383e-05	Alanine Aminotransferase
1	rs1129942	0	172437592	G	A	4.92271e-05	Alanine Aminotransferase
21	rs995014	0	30043331	G	A	4.89139e-05	Alanine Aminotransferase
10	rs192280255	0	97816917	A	G	4.96941e-05	Alanine Aminotransferase
9	rs11137564	0	80837939	C	T	5.16917e-05	Alanine Aminotransferase
6	rs2523663	0	31439740	G	T	4.67109e-05	Alanine Aminotransferase
6	rs9461273	0	26584526	A	G	4.6636e-05	Alanine Aminotransferase
3	rs808950	0	113015553	A	C	4.40447e-05	Alanine Aminotransferase
6	rs6937778	0	20374128	G	A	4.39685e-05	Alanine Aminotransferase
20	rs75809680	0	10636324	T	C	4.39368e-05	Alanine Aminotransferase
6	rs1063478	0	32917544	T	C	4.38162e-05	Alanine Aminotransferase
1	rs4951329	0	204216410	C	T	4.37638e-05	Alanine Aminotransferase
5	rs116832582	0	147947994	C	T	4.37338e-05	Alanine Aminotransferase
8	rs75535882	0	12634628	T	C	4.35811e-05	Alanine Aminotransferase
3	rs200984903	0	185797770	C	A	4.34535e-05	Alanine Aminotransferase
1	rs616190	0	59623095	T	C	4.34233e-05	Alanine Aminotransferase
6	rs3130695	0	31211050	A	G	4.3165e-05	Alanine Aminotransferase
11	rs925946	0	27667202	T	G	4.31558e-05	Alanine Aminotransferase
22	rs10854810	0	29375026	T	C	4.30127e-05	Alanine Aminotransferase
4	rs2048508	0	26079994	C	T	4.29922e-05	Alanine Aminotransferase
11	rs10890858	0	108413853	T	C	4.29678e-05	Alanine Aminotransferase
22	rs132684	0	36576223	G	A	4.27884e-05	Alanine Aminotransferase
4	rs3748034	0	3446091	T	G	4.40671e-05	Alanine Aminotransferase
6	rs9277567	0	33057013	C	A	4.42892e-05	Alanine Aminotransferase
17	rs669340	0	18263957	G	C	4.44788e-05	Alanine Aminotransferase
19	rs76530229	0	19805254	A	G	4.47279e-05	Alanine Aminotransferase
10	rs10883365	0	101287764	G	A	4.65862e-05	Alanine Aminotransferase
1	rs78995848	0	221872924	T	G	4.64164e-05	Alanine Aminotransferase
6	rs2857609	0	31577825	A	G	4.62735e-05	Alanine Aminotransferase
1	rs17369123	0	172355841	T	C	4.61816e-05	Alanine Aminotransferase
6	rs4712634	0	21815916	G	A	4.61054e-05	Alanine Aminotransferase
17	rs4325635	0	76338800	A	G	4.60865e-05	Alanine Aminotransferase
11	rs35864060	0	64112050	T	C	4.59807e-05	Alanine Aminotransferase
3	rs11714936	0	125926638	G	A	4.66565e-05	Alanine Aminotransferase
11	rs79982636	0	72856525	A	G	4.5758e-05	Alanine Aminotransferase
6	rs9263758	0	31115874	A	G	4.56419e-05	Alanine Aminotransferase
3	rs9853146	0	12299313	A	G	4.51957e-05	Alanine Aminotransferase
3	rs79955297	0	126233210	G	T	4.51641e-05	Alanine Aminotransferase
22	rs5764466	0	44415523	A	G	4.49854e-05	Alanine Aminotransferase
14	rs117930276	0	68864686	A	G	4.49631e-05	Alanine Aminotransferase
1	rs1544223	0	112046557	C	T	4.49008e-05	Alanine Aminotransferase
2	rs78267200	0	6478481	T	G	4.47975e-05	Alanine Aminotransferase
17	Affx-52331509	0	45567597	CT	C	4.56888e-05	Alanine Aminotransferase
15	rs11259948	0	83461261	C	G	4.27616e-05	Alanine Aminotransferase
6	rs651837	0	139829560	A	G	5.16966e-05	Alanine Aminotransferase
13	rs9520094	0	107183056	G	T	5.19935e-05	Alanine Aminotransferase
15	rs72754574	0	90356101	A	G	6.35237e-05	Alanine Aminotransferase
19	rs6859	0	45382034	A	G	6.34172e-05	Alanine Aminotransferase
2	rs61744730	0	209307104	T	C	6.29864e-05	Alanine Aminotransferase
8	rs6997997	0	10766082	T	C	6.28361e-05	Alanine Aminotransferase
11	rs2846412	0	108384207	T	C	6.27935e-05	Alanine Aminotransferase
4	rs114391511	0	145520881	G	A	6.25392e-05	Alanine Aminotransferase
19	rs8105174	0	10347032	T	C	6.23406e-05	Alanine Aminotransferase
6	rs9482094	0	98364895	A	G	6.22787e-05	Alanine Aminotransferase
1	rs12131407	0	16656518	T	C	6.21152e-05	Alanine Aminotransferase
14	rs117084009	0	77197485	T	C	6.20504e-05	Alanine Aminotransferase
11	rs900145	0	13293905	C	T	6.18081e-05	Alanine Aminotransferase
1	rs11207422	0	59647365	C	T	6.13622e-05	Alanine Aminotransferase
1	rs17367504	0	11862778	G	A	6.1346e-05	Alanine Aminotransferase
19	rs13181	0	45854919	G	T	6.13303e-05	Alanine Aminotransferase
8	rs12679869	0	10575715	A	G	6.12585e-05	Alanine Aminotransferase
16	rs3852789	0	72228506	C	A	6.36579e-05	Alanine Aminotransferase
6	rs2857219	0	32851432	A	G	6.37636e-05	Alanine Aminotransferase
11	rs55741856	0	1277953	A	G	6.40372e-05	Alanine Aminotransferase
6	rs3763236	0	42902508	T	C	6.42604e-05	Alanine Aminotransferase
9	rs7853552	0	117360797	T	C	6.67291e-05	Alanine Aminotransferase
7	rs79118065	0	156546166	C	G	6.66363e-05	Alanine Aminotransferase
20	rs2618566	0	17844684	G	T	6.65126e-05	Alanine Aminotransferase
3	rs202126707	0	108218302	A	G	6.64704e-05	Alanine Aminotransferase
17	rs12150338	0	1634104	T	C	6.57863e-05	Alanine Aminotransferase
1	rs12748692	0	89129083	A	T	6.57063e-05	Alanine Aminotransferase
17	rs12952981	0	79409189	A	G	6.55666e-05	Alanine Aminotransferase
2	rs34947693	0	11317756	G	T	6.12005e-05	Alanine Aminotransferase
11	rs485091	0	78643342	C	T	6.55268e-05	Alanine Aminotransferase
12	rs61938185	0	58201775	A	G	6.50235e-05	Alanine Aminotransferase
21	rs55984449	0	37582248	G	A	6.48714e-05	Alanine Aminotransferase
13	rs1341267	0	95284980	C	A	6.48145e-05	Alanine Aminotransferase
8	rs112053519	0	145684019	C	T	6.46932e-05	Alanine Aminotransferase
1	rs75079909	0	150284370	A	G	6.45917e-05	Alanine Aminotransferase
1	rs510379	0	28535233	C	T	6.45011e-05	Alanine Aminotransferase
15	rs11636462	0	73651380	G	T	6.44594e-05	Alanine Aminotransferase
3	rs4683441	0	142710064	G	A	6.51642e-05	Alanine Aminotransferase
1	rs6679878	0	11306882	A	G	5.19384e-05	Alanine Aminotransferase
4	rs362272	0	3234980	A	G	6.07864e-05	Alanine Aminotransferase
15	rs8035039	0	79129823	A	G	6.01422e-05	Alanine Aminotransferase
16	rs11860424	0	3116170	G	A	5.46326e-05	Alanine Aminotransferase
7	rs729302	0	128568960	C	A	5.44144e-05	Alanine Aminotransferase
6	Affx-28281804	0	21065449	T	C	5.43585e-05	Alanine Aminotransferase
8	rs77951814	0	144657152	G	C	5.42199e-05	Alanine Aminotransferase
12	rs10876390	0	53364324	T	C	5.41276e-05	Alanine Aminotransferase
13	rs116975298	0	21994849	T	C	5.41264e-05	Alanine Aminotransferase
3	rs35719757	0	93984434	G	A	5.40403e-05	Alanine Aminotransferase
8	rs2976871	0	8313010	A	C	5.38454e-05	Alanine Aminotransferase
1	rs17395595	0	161344446	G	A	5.37529e-05	Alanine Aminotransferase
6	rs2894181	0	31174527	G	A	5.37347e-05	Alanine Aminotransferase
6	rs9968920	0	127529209	C	T	5.35971e-05	Alanine Aminotransferase
6	rs439303	0	32208921	A	G	5.31459e-05	Alanine Aminotransferase
7	rs6942683	0	35739907	G	A	5.3051e-05	Alanine Aminotransferase
19	rs73045269	0	41825191	T	C	5.27149e-05	Alanine Aminotransferase
12	rs7132088	0	113235279	T	C	5.23125e-05	Alanine Aminotransferase
15	rs117210124	0	40226040	A	G	5.47557e-05	Alanine Aminotransferase
19	rs8113356	0	795816	A	G	5.5115e-05	Alanine Aminotransferase
16	rs9788945	0	58531841	A	G	5.61539e-05	Alanine Aminotransferase
11	rs117353933	0	50344221	A	G	5.68009e-05	Alanine Aminotransferase
6	rs2516518	0	31435119	A	G	5.95948e-05	Alanine Aminotransferase
3	rs13075955	0	142790435	C	T	5.9519e-05	Alanine Aminotransferase
15	rs2250402	0	40322552	G	T	5.9417e-05	Alanine Aminotransferase
8	rs73196842	0	10803725	A	G	5.8506e-05	Alanine Aminotransferase
17	rs75529714	0	17427492	A	G	5.83583e-05	Alanine Aminotransferase
2	rs13414400	0	174141956	A	G	5.82619e-05	Alanine Aminotransferase
3	rs73148703	0	143327971	A	G	5.82125e-05	Alanine Aminotransferase
15	rs72739407	0	73254027	T	C	6.02862e-05	Alanine Aminotransferase
11	rs7946917	0	65956577	G	A	5.81212e-05	Alanine Aminotransferase
10	rs4751996	0	118397894	A	G	5.77436e-05	Alanine Aminotransferase
4	rs3974604	0	103849758	C	T	5.7723e-05	Alanine Aminotransferase
16	rs11642506	0	72107865	T	C	5.76389e-05	Alanine Aminotransferase
16	rs62053965	0	72327495	G	T	5.74818e-05	Alanine Aminotransferase
10	rs4919083	0	98958738	T	C	5.73761e-05	Alanine Aminotransferase
3	rs16823666	0	127420641	A	G	5.72567e-05	Alanine Aminotransferase
6	rs2076530	0	32363816	C	T	5.71842e-05	Alanine Aminotransferase
19	rs1075403	0	18384950	T	G	5.80232e-05	Alanine Aminotransferase
6	rs3104402	0	32681676	T	G	4.26166e-05	Alanine Aminotransferase
17	rs17726530	0	48004624	A	G	4.25262e-05	Alanine Aminotransferase
1	rs1934477	0	22664774	T	C	4.19481e-05	Alanine Aminotransferase
7	rs2303361	0	6449496	C	T	2.78353e-05	Alanine Aminotransferase
19	rs8113091	0	10349690	T	C	2.76914e-05	Alanine Aminotransferase
8	rs55709232	0	126447844	G	C	2.75995e-05	Alanine Aminotransferase
6	rs12190285	0	21924326	G	T	2.75642e-05	Alanine Aminotransferase
8	rs17155250	0	8974400	G	A	2.74139e-05	Alanine Aminotransferase
6	rs34027274	0	56848687	G	A	2.72674e-05	Alanine Aminotransferase
15	rs7171755	0	73850580	A	G	2.72634e-05	Alanine Aminotransferase
7	rs4722551	0	25991826	C	T	2.72471e-05	Alanine Aminotransferase
8	rs73670338	0	21939746	C	T	2.71342e-05	Alanine Aminotransferase
17	rs4790814	0	1622177	G	A	2.69949e-05	Alanine Aminotransferase
17	rs11655704	0	47448172	C	T	2.67909e-05	Alanine Aminotransferase
7	rs2158362	0	26154344	T	C	2.67665e-05	Alanine Aminotransferase
6	rs3128965	0	33055899	A	G	2.65283e-05	Alanine Aminotransferase
15	rs3889391	0	51558422	A	G	2.646e-05	Alanine Aminotransferase
18	rs62096389	0	55968715	A	C	2.63683e-05	Alanine Aminotransferase
10	rs75520888	0	70830468	A	G	2.80372e-05	Alanine Aminotransferase
3	rs9872542	0	135720673	C	T	2.80477e-05	Alanine Aminotransferase
6	rs6901830	0	33098344	A	G	2.80922e-05	Alanine Aminotransferase
8	rs28713556	0	145897455	A	G	2.81752e-05	Alanine Aminotransferase
12	rs11170555	0	53824143	G	A	3.0359e-05	Alanine Aminotransferase
19	rs147994992	0	18499168	A	C	3.03273e-05	Alanine Aminotransferase
11	rs61893460	0	76291154	A	G	3.03241e-05	Alanine Aminotransferase
11	rs140201358	0	823586	G	C	3.00587e-05	Alanine Aminotransferase
3	rs9837573	0	12736314	T	C	2.97468e-05	Alanine Aminotransferase
2	rs1882558	0	49247737	G	T	2.95609e-05	Alanine Aminotransferase
4	rs72706400	0	177159451	C	T	2.95286e-05	Alanine Aminotransferase
14	rs61981931	0	50856882	T	C	2.63163e-05	Alanine Aminotransferase
14	Affx-52328595	0	35497285	TC	T	2.95146e-05	Alanine Aminotransferase
8	rs117528267	0	10876887	C	G	2.93589e-05	Alanine Aminotransferase
1	rs61766185	0	1226031	G	A	2.93243e-05	Alanine Aminotransferase
20	rs62206763	0	42964613	A	G	2.92354e-05	Alanine Aminotransferase
8	rs2010390	0	9047178	A	G	2.91148e-05	Alanine Aminotransferase
10	rs7908382	0	89788638	C	T	2.89844e-05	Alanine Aminotransferase
19	rs56120956	0	4100889	A	G	2.85361e-05	Alanine Aminotransferase
1	rs17698313	0	196363561	A	G	2.82239e-05	Alanine Aminotransferase
17	rs7221345	0	45405144	G	A	2.9391e-05	Alanine Aminotransferase
19	rs8109472	0	45736003	C	T	3.05509e-05	Alanine Aminotransferase
4	rs17703797	0	88080971	C	T	2.6223e-05	Alanine Aminotransferase
5	rs2070722	0	131824486	C	A	2.59932e-05	Alanine Aminotransferase
8	rs73711026	0	134593720	T	C	2.41434e-05	Alanine Aminotransferase
17	rs9909104	0	18248021	C	T	2.40749e-05	Alanine Aminotransferase
1	rs1134767	0	62456014	A	G	2.39616e-05	Alanine Aminotransferase
11	rs689233	0	30270667	G	A	2.38136e-05	Alanine Aminotransferase
1	rs28385651	0	27696330	C	T	2.36553e-05	Alanine Aminotransferase
6	rs11575907	0	32782112	T	C	2.35251e-05	Alanine Aminotransferase
6	rs3135394	0	32408497	G	A	2.33242e-05	Alanine Aminotransferase
10	rs4746827	0	70992046	A	G	2.33106e-05	Alanine Aminotransferase
9	rs62574180	0	136407091	G	A	2.32923e-05	Alanine Aminotransferase
6	rs3131382	0	31707730	T	C	2.32244e-05	Alanine Aminotransferase
9	rs76199508	0	119073564	T	C	2.31282e-05	Alanine Aminotransferase
10	rs4148396	0	101591944	T	C	2.30869e-05	Alanine Aminotransferase
22	rs66519115	0	50853811	G	T	2.29312e-05	Alanine Aminotransferase
1	rs7524946	0	101604781	A	G	2.28481e-05	Alanine Aminotransferase
10	rs77824198	0	102071181	G	A	2.27751e-05	Alanine Aminotransferase
8	rs879986	0	126569934	G	T	2.41595e-05	Alanine Aminotransferase
4	rs114868328	0	59340386	A	G	2.41838e-05	Alanine Aminotransferase
6	rs140266192	0	33148889	A	G	2.43047e-05	Alanine Aminotransferase
6	rs28732193	0	32306922	C	T	2.43609e-05	Alanine Aminotransferase
4	rs7690728	0	88356799	T	C	2.59912e-05	Alanine Aminotransferase
2	rs34679304	0	203085243	C	T	2.58223e-05	Alanine Aminotransferase
13	rs2774201	0	107575511	C	T	2.57541e-05	Alanine Aminotransferase
6	rs6901541	0	32442261	C	T	2.56844e-05	Alanine Aminotransferase
1	rs7524102	0	22698447	G	A	2.55852e-05	Alanine Aminotransferase
6	rs72961013	0	127529780	A	G	2.53143e-05	Alanine Aminotransferase
8	rs17662231	0	9255503	T	C	2.52944e-05	Alanine Aminotransferase
4	rs2687985	0	39429213	G	T	2.61022e-05	Alanine Aminotransferase
16	rs116070479	0	83980179	T	C	2.52399e-05	Alanine Aminotransferase
17	rs12944385	0	78357600	G	A	2.51855e-05	Alanine Aminotransferase
8	rs28579719	0	126548891	G	A	2.51499e-05	Alanine Aminotransferase
8	rs1735408	0	146068594	T	C	2.50796e-05	Alanine Aminotransferase
6	rs6936863	0	32684029	G	C	2.48917e-05	Alanine Aminotransferase
8	rs7846644	0	8929130	C	A	2.46847e-05	Alanine Aminotransferase
9	rs7853989	0	136131592	C	G	2.4632e-05	Alanine Aminotransferase
22	rs9610403	0	36532058	A	G	2.45129e-05	Alanine Aminotransferase
2	rs17719670	0	74498106	A	G	2.52221e-05	Alanine Aminotransferase
6	rs3135363	0	32389648	G	A	3.09459e-05	Alanine Aminotransferase
10	rs2477009	0	34984959	A	G	3.10339e-05	Alanine Aminotransferase
22	rs5756931	0	38546033	C	T	3.10599e-05	Alanine Aminotransferase
9	rs7025992	0	132557210	C	T	3.85326e-05	Alanine Aminotransferase
17	rs12946823	0	78416793	G	T	3.85087e-05	Alanine Aminotransferase
2	rs140124934	0	141291664	T	C	3.79199e-05	Alanine Aminotransferase
7	rs7804398	0	107003177	T	C	3.78779e-05	Alanine Aminotransferase
4	rs17449015	0	87221827	A	G	3.77978e-05	Alanine Aminotransferase
3	rs114795561	0	173582093	A	G	3.76538e-05	Alanine Aminotransferase
1	rs75717773	0	11611134	C	G	3.76126e-05	Alanine Aminotransferase
1	rs2493992	0	107835148	A	G	3.75647e-05	Alanine Aminotransferase
20	rs34204895	0	33193313	T	C	3.72757e-05	Alanine Aminotransferase
20	rs6088519	0	33132191	T	C	3.70153e-05	Alanine Aminotransferase
2	rs2138401	0	233549020	A	G	3.68843e-05	Alanine Aminotransferase
6	rs1800629	0	31543031	A	G	3.67613e-05	Alanine Aminotransferase
18	rs1380834	0	41397884	A	G	3.62648e-05	Alanine Aminotransferase
11	Affx-5607137	0	62001414	A	C	3.60885e-05	Alanine Aminotransferase
12	rs78508773	0	31822152	G	A	3.59825e-05	Alanine Aminotransferase
8	rs7459646	0	43490357	A	G	3.86039e-05	Alanine Aminotransferase
8	rs36002660	0	8544120	G	A	3.92839e-05	Alanine Aminotransferase
17	rs72861736	0	79986156	T	C	3.94658e-05	Alanine Aminotransferase
10	rs7077586	0	132308438	T	G	3.96568e-05	Alanine Aminotransferase
7	rs12702933	0	1604320	G	A	4.18677e-05	Alanine Aminotransferase
6	rs9502597	0	7307699	C	T	4.18602e-05	Alanine Aminotransferase
3	rs9865279	0	149079931	T	C	4.1793e-05	Alanine Aminotransferase
17	Affx-13620825	0	18230380	T	C	4.16048e-05	Alanine Aminotransferase
9	rs66486857	0	89758746	T	C	4.15047e-05	Alanine Aminotransferase
12	rs7968626	0	127120249	C	A	4.13942e-05	Alanine Aminotransferase
6	rs28780087	0	30109773	A	G	4.12515e-05	Alanine Aminotransferase
11	rs55905425	0	72581110	T	C	3.58954e-05	Alanine Aminotransferase
6	rs35242582	0	32600057	G	A	4.12183e-05	Alanine Aminotransferase
4	rs75259667	0	87890167	G	C	4.07799e-05	Alanine Aminotransferase
17	rs9894720	0	70097607	T	C	4.05983e-05	Alanine Aminotransferase
7	rs73073674	0	17164337	A	G	4.05126e-05	Alanine Aminotransferase
6	rs12202204	0	126686407	G	A	4.03775e-05	Alanine Aminotransferase
1	rs10779511	0	209842279	A	G	4.03406e-05	Alanine Aminotransferase
16	rs4238965	0	72283147	T	G	4.00092e-05	Alanine Aminotransferase
4	rs75263057	0	154577851	A	G	3.98255e-05	Alanine Aminotransferase
1	rs4655580	0	68720412	T	G	4.11919e-05	Alanine Aminotransferase
19	rs542847	0	37339156	G	T	3.57275e-05	Alanine Aminotransferase
13	rs9555810	0	112181437	G	C	3.57032e-05	Alanine Aminotransferase
2	rs28556715	0	161285388	T	C	3.52057e-05	Alanine Aminotransferase
15	rs8039584	0	74305966	T	C	3.33474e-05	Alanine Aminotransferase
22	rs117265137	0	44402974	T	C	3.33109e-05	Alanine Aminotransferase
6	rs7742491	0	130311455	G	C	3.30306e-05	Alanine Aminotransferase
8	rs12679529	0	10803465	T	C	3.29418e-05	Alanine Aminotransferase
6	rs3132524	0	31136714	T	C	3.25987e-05	Alanine Aminotransferase
1	rs3897379	0	219759733	A	G	3.25295e-05	Alanine Aminotransferase
3	rs4279078	0	12314846	A	G	3.24403e-05	Alanine Aminotransferase
1	rs6675149	0	204233776	G	A	3.33584e-05	Alanine Aminotransferase
4	rs62310826	0	39429471	T	G	3.22359e-05	Alanine Aminotransferase
3	rs73153271	0	89721082	G	C	3.18974e-05	Alanine Aminotransferase
6	rs3016013	0	31351242	G	A	3.18664e-05	Alanine Aminotransferase
6	rs3130941	0	31197514	C	G	3.16273e-05	Alanine Aminotransferase
1	rs188415602	0	150763578	C	T	3.16085e-05	Alanine Aminotransferase
7	rs7811597	0	985996	G	A	3.14736e-05	Alanine Aminotransferase
20	Affx-16606649	0	31291483	C	A	3.1326e-05	Alanine Aminotransferase
2	rs76943877	0	102970677	C	T	3.12322e-05	Alanine Aminotransferase
14	rs28656938	0	35478921	T	G	3.2036e-05	Alanine Aminotransferase
14	rs72700362	0	94447966	A	C	3.30207e-06	Alanine Aminotransferase
12	Affx-80244859	0	21377773	T	C	3.33643e-05	Alanine Aminotransferase
16	rs11076272	0	58846851	G	A	3.34788e-05	Alanine Aminotransferase
6	rs555754	0	160769423	A	G	3.50627e-05	Alanine Aminotransferase
4	rs227285	0	103607806	C	T	3.46999e-05	Alanine Aminotransferase
6	rs9478745	0	157334519	C	T	3.46801e-05	Alanine Aminotransferase
6	rs2714341	0	7253731	G	T	3.45502e-05	Alanine Aminotransferase
15	rs117881250	0	57055897	G	A	3.44169e-05	Alanine Aminotransferase
12	rs4363657	0	21368722	C	T	3.43978e-05	Alanine Aminotransferase
1	rs149899496	0	247013595	C	T	3.43273e-05	Alanine Aminotransferase
4	rs7439366	0	69964338	C	T	3.34563e-05	Alanine Aminotransferase
19	rs17728272	0	45240371	T	C	3.42305e-05	Alanine Aminotransferase
14	rs2295847	0	51202311	C	G	3.40409e-05	Alanine Aminotransferase
13	rs7324648	0	111295695	A	C	3.38891e-05	Alanine Aminotransferase
19	rs3745382	0	7964727	A	G	3.38776e-05	Alanine Aminotransferase
20	rs4911414	0	32729444	T	G	3.38335e-05	Alanine Aminotransferase
6	rs7750641	0	31129310	T	C	3.38168e-05	Alanine Aminotransferase
12	rs76933207	0	113159744	T	G	3.38047e-05	Alanine Aminotransferase
6	rs79168752	0	20396149	T	G	3.35838e-05	Alanine Aminotransferase
7	rs2057842	0	44963866	G	T	3.41334e-05	Alanine Aminotransferase
22	rs9625564	0	29160437	A	G	6.67429e-05	Alanine Aminotransferase
22	rs5999923	0	36055130	A	T	3.29293e-06	Alanine Aminotransferase
2	rs887912	0	59302877	T	C	3.18066e-06	Alanine Aminotransferase
8	rs2306386	0	145742879	T	C	4.75827e-10	Alanine Aminotransferase
7	rs45554032	0	87078547	T	G	4.73672e-10	Alanine Aminotransferase
14	rs4905179	0	94795492	G	A	4.28938e-10	Alanine Aminotransferase
11	rs117809089	0	94127928	A	G	4.1403e-10	Alanine Aminotransferase
19	rs73004826	0	19063559	A	G	3.66186e-10	Alanine Aminotransferase
17	rs61740658	0	78337584	G	A	3.6603e-10	Alanine Aminotransferase
15	rs55868793	0	73956856	G	T	3.60818e-10	Alanine Aminotransferase
2	rs7571133	0	233470843	G	A	3.547e-10	Alanine Aminotransferase
8	rs2980874	0	126444788	A	G	3.17811e-10	Alanine Aminotransferase
12	rs7978353	0	122617989	G	A	3.14515e-10	Alanine Aminotransferase
2	rs4528745	0	233505522	T	C	2.81722e-10	Alanine Aminotransferase
8	rs116860632	0	145886882	A	G	2.77726e-10	Alanine Aminotransferase
1	rs6603859	0	16706075	G	T	2.71088e-10	Alanine Aminotransferase
14	rs72681869	0	50655357	C	G	2.64958e-10	Alanine Aminotransferase
12	rs1129406	0	51203371	T	C	2.60847e-10	Alanine Aminotransferase
17	rs9913711	0	70098161	G	C	4.86615e-10	Alanine Aminotransferase
3	rs1145101	0	136069286	T	C	6.10023e-10	Alanine Aminotransferase
12	rs1047912	0	51138862	T	C	6.30668e-10	Alanine Aminotransferase
6	rs2247056	0	31265490	T	C	6.51776e-10	Alanine Aminotransferase
12	rs7972875	0	122662775	T	C	1.82127e-09	Alanine Aminotransferase
1	rs12239046	0	247601595	T	C	1.49347e-09	Alanine Aminotransferase
1	rs267733	0	150958836	G	A	1.40247e-09	Alanine Aminotransferase
8	rs58903771	0	126438027	T	C	1.3351e-09	Alanine Aminotransferase
1	rs12133012	0	89302955	T	C	1.29109e-09	Alanine Aminotransferase
6	rs1126513	0	33048467	T	G	1.28997e-09	Alanine Aminotransferase
11	rs12793348	0	93913036	G	A	1.22737e-09	Alanine Aminotransferase
12	rs34691116	0	21027327	T	C	2.36072e-10	Alanine Aminotransferase
19	rs10412176	0	19689164	T	C	1.19227e-09	Alanine Aminotransferase
3	rs13092193	0	136240366	C	T	1.08239e-09	Alanine Aminotransferase
2	rs2713547	0	227177236	A	C	1.02588e-09	Alanine Aminotransferase
1	rs13294	0	150484987	A	G	9.93033e-10	Alanine Aminotransferase
11	rs74717621	0	94336503	A	G	8.69892e-10	Alanine Aminotransferase
22	rs5762746	0	29088123	T	C	8.25596e-10	Alanine Aminotransferase
22	rs738322	0	38569006	G	A	8.21167e-10	Alanine Aminotransferase
1	rs12143966	0	247601357	A	G	7.3651e-10	Alanine Aminotransferase
19	rs12611244	0	18322095	G	A	1.0958e-09	Alanine Aminotransferase
14	rs61755579	0	50655307	T	C	1.83793e-09	Alanine Aminotransferase
9	rs1408527	0	117210318	C	T	2.239e-10	Alanine Aminotransferase
3	rs9832727	0	142649110	G	C	2.06751e-10	Alanine Aminotransferase
12	rs3752630	0	112375990	C	A	3.7337e-11	Alanine Aminotransferase
8	rs11786900	0	9239958	C	G	3.3991e-11	Alanine Aminotransferase
3	rs60290266	0	12348835	A	G	3.3654e-11	Alanine Aminotransferase
12	rs11054397	0	11789527	A	G	3.09449e-11	Alanine Aminotransferase
10	rs117527803	0	101924303	A	G	2.68206e-11	Alanine Aminotransferase
3	rs4683709	0	142653249	T	G	2.60521e-11	Alanine Aminotransferase
1	rs4625273	0	155076043	C	T	2.60359e-11	Alanine Aminotransferase
2	rs12618677	0	165588135	A	G	2.57424e-11	Alanine Aminotransferase
11	rs4753530	0	93779732	T	C	2.48046e-11	Alanine Aminotransferase
7	rs17145750	0	73026378	T	C	2.23591e-11	Alanine Aminotransferase
4	rs2230600	0	87690998	G	A	1.97896e-11	Alanine Aminotransferase
11	rs16920014	0	93926457	G	T	1.84658e-11	Alanine Aminotransferase
4	rs113099043	0	88214273	A	C	1.39795e-11	Alanine Aminotransferase
1	rs6603883	0	16482976	A	G	1.38654e-11	Alanine Aminotransferase
10	rs9645499	0	70986610	A	G	1.1876e-11	Alanine Aminotransferase
15	rs1054156	0	60931471	T	C	4.06815e-11	Alanine Aminotransferase
18	rs12969748	0	55331985	T	C	4.14064e-11	Alanine Aminotransferase
2	rs13423701	0	233481978	C	T	4.38102e-11	Alanine Aminotransferase
1	rs11580946	0	150551327	A	G	4.49353e-11	Alanine Aminotransferase
19	rs375947	0	18180451	G	A	1.96204e-10	Alanine Aminotransferase
6	rs5007258	0	32379239	A	G	1.92597e-10	Alanine Aminotransferase
22	rs74739848	0	44310518	G	A	1.59415e-10	Alanine Aminotransferase
19	rs41289512	0	45351516	G	C	1.45401e-10	Alanine Aminotransferase
4	rs7662070	0	146809017	C	T	1.24583e-10	Alanine Aminotransferase
2	rs10173254	0	227012623	C	T	1.2045e-10	Alanine Aminotransferase
18	rs1944805	0	56067045	A	G	8.30992e-11	Alanine Aminotransferase
2	rs79953491	0	165555539	G	A	2.07095e-10	Alanine Aminotransferase
16	rs1424241	0	72078907	A	G	7.80676e-11	Alanine Aminotransferase
8	rs750472	0	145701453	A	C	7.43306e-11	Alanine Aminotransferase
6	rs1049281	0	31236567	T	C	6.76066e-11	Alanine Aminotransferase
11	rs481206	0	72497462	T	C	5.97457e-11	Alanine Aminotransferase
17	rs117524772	0	64361924	A	C	5.74512e-11	Alanine Aminotransferase
8	rs2956173	0	145926632	C	A	5.65537e-11	Alanine Aminotransferase
2	rs4148777	0	169869901	G	A	5.04941e-11	Alanine Aminotransferase
4	rs66837437	0	88246200	C	A	4.84587e-11	Alanine Aminotransferase
1	rs11264341	0	155151493	T	C	7.6957e-11	Alanine Aminotransferase
9	rs1159310	0	117151539	C	G	1.02172e-11	Alanine Aminotransferase
3	rs16845803	0	172257074	G	A	1.85393e-09	Alanine Aminotransferase
18	rs4940385	0	56022353	C	A	1.94499e-09	Alanine Aminotransferase
12	rs7296418	0	123457619	C	T	1.48999e-08	Alanine Aminotransferase
22	rs132617	0	36533785	T	C	1.48683e-08	Alanine Aminotransferase
12	rs9364	0	50570519	G	A	1.47173e-08	Alanine Aminotransferase
10	rs2273697	0	101563815	A	G	1.40414e-08	Alanine Aminotransferase
6	rs6903608	0	32428285	C	T	1.30901e-08	Alanine Aminotransferase
4	rs35092607	0	88443344	C	T	1.25855e-08	Alanine Aminotransferase
10	rs3844556	0	102072092	A	G	1.20295e-08	Alanine Aminotransferase
1	rs10863570	0	221030589	C	T	1.18759e-08	Alanine Aminotransferase
10	rs2419616	0	114048030	T	C	1.16706e-08	Alanine Aminotransferase
15	rs8043119	0	79061002	A	G	1.14264e-08	Alanine Aminotransferase
20	rs6087666	0	33640242	A	G	1.05705e-08	Alanine Aminotransferase
12	rs7316650	0	112439664	T	C	1.02822e-08	Alanine Aminotransferase
11	rs1783584	0	72889137	C	T	1.02751e-08	Alanine Aminotransferase
1	rs7355167	0	89130766	C	G	1.02101e-08	Alanine Aminotransferase
10	rs17883365	0	101958858	G	T	1.00318e-08	Alanine Aminotransferase
17	rs62084251	0	65878736	A	G	1.51955e-08	Alanine Aminotransferase
10	rs33965491	0	102046380	G	T	1.55895e-08	Alanine Aminotransferase
10	rs41318029	0	101590486	A	G	1.77741e-08	Alanine Aminotransferase
12	rs12818741	0	51032415	G	A	1.88423e-08	Alanine Aminotransferase
2	rs35680405	0	114675256	T	C	3.29942e-08	Alanine Aminotransferase
13	rs687416	0	33256987	C	T	3.09462e-08	Alanine Aminotransferase
22	rs4608623	0	38597378	G	T	3.02391e-08	Alanine Aminotransferase
13	rs80358814	0	32914349	T	G	2.74329e-08	Alanine Aminotransferase
17	rs41300752	0	78400309	G	A	2.64508e-08	Alanine Aminotransferase
9	rs2636874	0	117059099	A	G	2.58188e-08	Alanine Aminotransferase
20	rs6059844	0	33036482	G	A	2.52289e-08	Alanine Aminotransferase
8	rs4610795	0	145881333	C	T	9.64503e-09	Alanine Aminotransferase
5	rs7708361	0	72958766	T	C	2.50576e-08	Alanine Aminotransferase
12	rs146774114	0	49743142	A	G	2.42894e-08	Alanine Aminotransferase
3	rs58221944	0	149182753	G	C	2.26915e-08	Alanine Aminotransferase
10	rs10749112	0	113945659	A	G	2.24667e-08	Alanine Aminotransferase
1	rs786906	0	89271574	T	C	1.97321e-08	Alanine Aminotransferase
1	rs2807835	0	220971048	T	G	1.92191e-08	Alanine Aminotransferase
19	rs8108738	0	18255359	G	A	1.90527e-08	Alanine Aminotransferase
9	rs581107	0	136147702	C	T	1.88673e-08	Alanine Aminotransferase
10	rs117295334	0	101837374	A	C	2.4997e-08	Alanine Aminotransferase
10	rs2297987	0	98989454	A	G	1.90119e-09	Alanine Aminotransferase
17	rs35332090	0	78337058	C	G	9.60065e-09	Alanine Aminotransferase
1	rs12061341	0	2165918	C	G	7.64599e-09	Alanine Aminotransferase
10	rs7906204	0	101335003	A	G	4.15738e-09	Alanine Aminotransferase
8	Affx-32556093	0	72471549	T	C	3.91768e-09	Alanine Aminotransferase
5	rs4320273	0	31036611	T	G	3.62548e-09	Alanine Aminotransferase
19	rs7599	0	36038390	A	G	3.37227e-09	Alanine Aminotransferase
19	rs1469084	0	33868013	A	G	3.29498e-09	Alanine Aminotransferase
17	rs62084697	0	66038556	A	G	3.16056e-09	Alanine Aminotransferase
12	rs4766567	0	111707556	A	G	2.84248e-09	Alanine Aminotransferase
6	rs2284178	0	31432125	T	C	2.78e-09	Alanine Aminotransferase
18	rs17235782	0	56053899	A	G	2.73902e-09	Alanine Aminotransferase
7	rs941297	0	73087046	G	A	2.5508e-09	Alanine Aminotransferase
15	rs1125683	0	60917321	G	A	2.54615e-09	Alanine Aminotransferase
7	rs1128349	0	73097654	T	C	2.33745e-09	Alanine Aminotransferase
19	rs7257072	0	19267990	T	C	2.0804e-09	Alanine Aminotransferase
3	rs4077189	0	185796785	A	G	2.0179e-09	Alanine Aminotransferase
10	rs7911963	0	101364360	A	G	1.97333e-09	Alanine Aminotransferase
22	rs2284063	0	38544298	G	A	4.24506e-09	Alanine Aminotransferase
17	rs41298718	0	78396272	C	T	4.27232e-09	Alanine Aminotransferase
4	rs62305723	0	88231429	A	G	4.75478e-09	Alanine Aminotransferase
2	rs12328794	0	169961897	C	T	5.04468e-09	Alanine Aminotransferase
9	rs1560539	0	116862083	G	C	7.54763e-09	Alanine Aminotransferase
2	rs6734238	0	113841030	G	A	7.20118e-09	Alanine Aminotransferase
4	rs4422389	0	88274573	T	C	7.11395e-09	Alanine Aminotransferase
4	rs710832	0	87684031	A	G	7.06813e-09	Alanine Aminotransferase
15	rs261334	0	58726744	G	C	6.92743e-09	Alanine Aminotransferase
4	rs10028441	0	88290265	A	G	6.66536e-09	Alanine Aminotransferase
12	rs11830103	0	123823546	G	A	6.60193e-09	Alanine Aminotransferase
12	rs1183910	0	121420807	A	G	8.75991e-09	Alanine Aminotransferase
17	rs17138478	0	36073320	A	C	6.07225e-09	Alanine Aminotransferase
19	rs2927437	0	45241638	A	G	5.89257e-09	Alanine Aminotransferase
16	rs9930506	0	53830465	G	A	5.83752e-09	Alanine Aminotransferase
1	rs1539019	0	247600301	A	C	5.43095e-09	Alanine Aminotransferase
1	rs11264339	0	155140648	T	C	5.35557e-09	Alanine Aminotransferase
22	rs695797	0	28849749	G	A	5.29891e-09	Alanine Aminotransferase
22	rs695388	0	28833502	C	A	5.21769e-09	Alanine Aminotransferase
7	rs17064	0	87133470	A	T	5.10807e-09	Alanine Aminotransferase
6	rs9268853	0	32429643	C	T	5.98669e-09	Alanine Aminotransferase
15	rs12442903	0	73832623	C	T	3.39162e-08	Alanine Aminotransferase
1	rs140584594	0	110232983	A	G	9.88157e-12	Alanine Aminotransferase
18	rs10514883	0	56120654	T	C	7.69076e-12	Alanine Aminotransferase
17	rs1801689	0	64210580	C	A	2.70292e-24	Alanine Aminotransferase
10	rs55645800	0	101665071	G	A	2.27448e-24	Alanine Aminotransferase
19	rs73006908	0	19104843	A	C	8.97828e-26	Alanine Aminotransferase
1	rs4661718	0	16505908	C	T	7.1388e-26	Alanine Aminotransferase
22	rs12484530	0	44409993	A	G	5.215e-26	Alanine Aminotransferase
10	rs677603	0	102072018	T	C	1.90297e-26	Alanine Aminotransferase
11	rs11607052	0	93900696	G	A	3.04396e-27	Alanine Aminotransferase
10	rs2297991	0	113913222	T	C	1.8054e-27	Alanine Aminotransferase
19	rs157581	0	45395714	C	T	1.46182e-27	Alanine Aminotransferase
11	rs67232024	0	93652507	A	G	6.28555e-28	Alanine Aminotransferase
10	rs11190469	0	102065572	C	T	5.37485e-28	Alanine Aminotransferase
19	rs67801643	0	19267458	T	C	3.95909e-28	Alanine Aminotransferase
22	rs78569621	0	44329580	T	C	8.77207e-29	Alanine Aminotransferase
19	rs73008942	0	19155672	A	G	4.1767e-29	Alanine Aminotransferase
22	rs76015644	0	44355693	G	A	2.87554e-29	Alanine Aminotransferase
2	rs2140773	0	233513175	C	A	5.19501e-24	Alanine Aminotransferase
8	rs145331563	0	145729793	A	G	1.43296e-23	Alanine Aminotransferase
10	rs57256140	0	101766362	C	T	1.64216e-23	Alanine Aminotransferase
8	rs983309	0	9177732	T	G	1.80135e-23	Alanine Aminotransferase
19	rs885683	0	18244690	A	G	8.49478e-20	Alanine Aminotransferase
4	rs17605615	0	87996745	A	G	3.47251e-20	Alanine Aminotransferase
8	rs11779870	0	9211723	A	G	1.84034e-20	Alanine Aminotransferase
14	rs112635299	0	94838142	T	G	1.8013e-20	Alanine Aminotransferase
2	rs2943634	0	227068080	A	C	1.34225e-20	Alanine Aminotransferase
9	rs12339210	0	117170241	C	G	7.99378e-21	Alanine Aminotransferase
18	rs8099014	0	56109859	C	A	4.20932e-21	Alanine Aminotransferase
22	rs75098626	0	44407559	A	G	1.47008e-29	Alanine Aminotransferase
9	rs12337816	0	117125236	C	T	3.07275e-21	Alanine Aminotransferase
8	rs6988314	0	145667079	T	C	2.56267e-21	Alanine Aminotransferase
22	rs5756080	0	36527967	G	A	9.01424e-22	Alanine Aminotransferase
22	rs117826724	0	44360001	C	T	1.73808e-22	Alanine Aminotransferase
11	rs4753126	0	93862020	C	T	1.55756e-22	Alanine Aminotransferase
2	rs2943659	0	227125254	G	A	5.06545e-23	Alanine Aminotransferase
18	rs4940391	0	56105868	A	G	3.19113e-23	Alanine Aminotransferase
8	rs145155876	0	145731636	G	T	2.30609e-23	Alanine Aminotransferase
19	rs1160985	0	45403412	T	C	2.77594e-21	Alanine Aminotransferase
11	rs4753549	0	93933778	G	A	1.50135e-19	Alanine Aminotransferase
8	rs2126259	0	9185146	T	C	1.24767e-29	Alanine Aminotransferase
19	rs2075650	0	45395619	G	A	2.35761e-30	Alanine Aminotransferase
8	rs2001945	0	126477978	G	C	4.11473e-54	Alanine Aminotransferase
4	rs10006766	0	88160018	G	A	5.96501e-57	Alanine Aminotransferase
10	rs2230804	0	101977883	C	T	2.1475e-57	Alanine Aminotransferase
10	rs12769652	0	101885536	G	A	8.31511e-58	Alanine Aminotransferase
19	rs10424702	0	19508013	G	A	6.21427e-60	Alanine Aminotransferase
19	rs2228603	0	19329924	T	C	1.29946e-69	Alanine Aminotransferase
4	rs7694379	0	88186509	A	G	8.07529e-74	Alanine Aminotransferase
19	rs16996148	0	19658472	T	G	1.61693e-75	Alanine Aminotransferase
4	rs13130929	0	88188514	A	G	6.18316e-77	Alanine Aminotransferase
10	rs12784396	0	102027407	T	C	6.74435e-98	Alanine Aminotransferase
19	rs58542926	0	19379549	T	C	3.67913e-106	Alanine Aminotransferase
8	rs147998249	0	145732180	C	G	4.6836e-120	Alanine Aminotransferase
22	rs1007863	0	44395451	C	T	3.75328e-126	Alanine Aminotransferase
22	rs2143571	0	44391686	A	G	1.69463e-144	Alanine Aminotransferase
22	rs2281135	0	44332570	A	G	1.83623e-235	Alanine Aminotransferase
19	rs11085259	0	19445856	T	C	9.04849e-50	Alanine Aminotransferase
22	rs7587	0	44386281	T	C	1.22568e-49	Alanine Aminotransferase
9	rs2274159	0	117166246	G	A	1.9841e-48	Alanine Aminotransferase
9	rs3748176	0	117124731	G	A	2.93765e-47	Alanine Aminotransferase
10	rs17216177	0	101603522	C	T	3.9693e-31	Alanine Aminotransferase
22	rs132642	0	36545137	A	T	3.51114e-32	Alanine Aminotransferase
19	rs4420638	0	45422946	G	A	2.39828e-32	Alanine Aminotransferase
9	rs2274158	0	117166206	T	G	1.06941e-32	Alanine Aminotransferase
1	rs2642442	0	220973563	C	T	3.61574e-34	Alanine Aminotransferase
22	rs2896021	0	44357900	G	A	3.71301e-35	Alanine Aminotransferase
4	rs6836489	0	88196855	T	A	1.83344e-35	Alanine Aminotransferase
18	rs4940691	0	56095378	T	G	2.4826e-30	Alanine Aminotransferase
9	rs942519	0	117169033	A	G	1.29657e-35	Alanine Aminotransferase
10	rs11599750	0	101805442	T	C	4.38488e-37	Alanine Aminotransferase
19	rs769449	0	45410002	A	G	6.15833e-38	Alanine Aminotransferase
4	rs56293839	0	146797543	T	C	4.09519e-40	Alanine Aminotransferase
19	rs2304130	0	19789528	G	A	6.95303e-42	Alanine Aminotransferase
10	rs2862926	0	101817341	G	A	1.1835e-43	Alanine Aminotransferase
8	rs2954020	0	126481952	A	G	4.10098e-45	Alanine Aminotransferase
22	rs9625963	0	44327219	T	C	1.16055e-46	Alanine Aminotransferase
11	rs11607757	0	93866147	G	T	1.08075e-36	Alanine Aminotransferase
10	rs1248635	0	79579047	A	G	9.76522e-12	Alanine Aminotransferase
10	rs12220902	0	79682918	T	C	1.12023e-18	Alanine Aminotransferase
8	rs7003836	0	145710048	T	G	3.97571e-18	Alanine Aminotransferase
8	rs35198096	0	145742850	C	T	7.44805e-13	Alanine Aminotransferase
6	rs502771	0	32578970	C	T	6.40529e-13	Alanine Aminotransferase
2	rs10193825	0	233510622	G	A	6.02257e-13	Alanine Aminotransferase
19	rs873870	0	19738554	A	G	5.99501e-13	Alanine Aminotransferase
10	rs12762549	0	101620771	G	C	5.90212e-13	Alanine Aminotransferase
3	rs11709336	0	160007534	C	T	4.70763e-13	Alanine Aminotransferase
4	rs17012216	0	87889437	T	G	3.90034e-13	Alanine Aminotransferase
19	rs16968074	0	33884341	G	A	3.74535e-13	Alanine Aminotransferase
8	rs4244612	0	145741702	G	C	3.38533e-13	Alanine Aminotransferase
19	rs436857	0	18197635	A	G	2.57293e-13	Alanine Aminotransferase
19	rs405509	0	45408836	T	G	2.55311e-13	Alanine Aminotransferase
8	rs11994207	0	145771154	T	C	2.12603e-13	Alanine Aminotransferase
11	rs72978465	0	93585797	T	C	1.93957e-13	Alanine Aminotransferase
20	rs680379	0	12969400	A	G	1.87912e-13	Alanine Aminotransferase
6	rs9273011	0	32611611	C	T	1.77029e-13	Alanine Aminotransferase
6	rs9271588	0	32590953	C	T	9.32532e-13	Alanine Aminotransferase
7	rs71556711	0	72854549	T	C	1.57602e-12	Alanine Aminotransferase
3	rs9845762	0	136356464	C	T	1.68568e-12	Alanine Aminotransferase
9	rs643434	0	136142355	A	G	1.81394e-12	Alanine Aminotransferase
5	rs6867983	0	55854153	T	C	7.25666e-12	Alanine Aminotransferase
11	rs118045039	0	94126238	A	G	6.42227e-12	Alanine Aminotransferase
7	rs4148810	0	87102251	T	C	6.17082e-12	Alanine Aminotransferase
1	rs2642420	0	220977650	A	C	6.10032e-12	Alanine Aminotransferase
4	rs4693802	0	87979212	G	A	5.9655e-12	Alanine Aminotransferase
10	rs4918721	0	113921975	A	G	5.35348e-12	Alanine Aminotransferase
3	rs4679904	0	160340896	T	C	5.07009e-12	Alanine Aminotransferase
10	rs41313475	0	114043371	C	T	1.50339e-13	Alanine Aminotransferase
11	rs593753	0	72691440	T	C	4.05216e-12	Alanine Aminotransferase
7	rs2286276	0	72987354	T	C	3.82706e-12	Alanine Aminotransferase
4	rs3816873	0	100504664	C	T	3.76077e-12	Alanine Aminotransferase
22	rs1547014	0	29100711	T	C	2.97641e-12	Alanine Aminotransferase
9	rs41306498	0	117139280	C	T	2.49792e-12	Alanine Aminotransferase
1	rs61804211	0	161671306	T	G	2.41652e-12	Alanine Aminotransferase
10	rs2256678	0	101633779	C	T	2.37911e-12	Alanine Aminotransferase
5	rs3936510	0	55860866	T	G	1.94352e-12	Alanine Aminotransferase
19	rs273506	0	18221647	T	C	3.96761e-12	Alanine Aminotransferase
11	rs16919858	0	93776400	G	A	2.49765e-18	Alanine Aminotransferase
9	rs2787348	0	117121840	A	C	7.73192e-14	Alanine Aminotransferase
19	rs731839	0	33899065	G	A	4.53606e-14	Alanine Aminotransferase
3	rs684773	0	135956305	A	C	7.39356e-16	Alanine Aminotransferase
19	rs4808762	0	18326222	C	T	4.5629e-16	Alanine Aminotransferase
16	rs2255437	0	83988886	A	G	3.86167e-16	Alanine Aminotransferase
19	rs7250893	0	19625547	G	A	3.53401e-16	Alanine Aminotransferase
5	rs6888304	0	31020521	G	A	2.75802e-16	Alanine Aminotransferase
7	rs34958196	0	73043101	A	G	2.34915e-16	Alanine Aminotransferase
12	rs28548845	0	122594249	C	T	1.07268e-16	Alanine Aminotransferase
10	rs10762765	0	79566407	C	T	7.18532e-17	Alanine Aminotransferase
11	rs1945784	0	93797935	G	A	6.36215e-17	Alanine Aminotransferase
2	rs4072149	0	233508677	T	C	1.99596e-17	Alanine Aminotransferase
1	rs188273166	0	220101499	A	G	1.04202e-17	Alanine Aminotransferase
10	rs4148397	0	101592320	A	G	9.1442e-18	Alanine Aminotransferase
1	rs12904	0	155106697	A	G	8.54768e-18	Alanine Aminotransferase
2	rs7578326	0	227020653	G	A	5.47148e-18	Alanine Aminotransferase
1	rs1008529	0	16582686	G	A	4.02569e-18	Alanine Aminotransferase
10	rs72832517	0	101452217	G	A	1.58096e-15	Alanine Aminotransferase
12	rs1880030	0	122484540	A	G	1.75288e-15	Alanine Aminotransferase
3	rs17036328	0	12390484	C	T	1.80258e-15	Alanine Aminotransferase
22	rs132643	0	36545570	T	C	2.21673e-15	Alanine Aminotransferase
2	rs10194882	0	227198983	G	A	4.15624e-14	Alanine Aminotransferase
15	rs7497289	0	40333657	A	G	3.90127e-14	Alanine Aminotransferase
16	rs217181	0	72114002	T	C	3.84913e-14	Alanine Aminotransferase
16	rs4581712	0	80497601	A	C	3.27277e-14	Alanine Aminotransferase
4	rs111678422	0	87970417	A	G	2.99882e-14	Alanine Aminotransferase
1	rs221057	0	16534255	G	C	2.76992e-14	Alanine Aminotransferase
3	rs7612160	0	136272805	A	C	2.19574e-14	Alanine Aminotransferase
8	Affx-31785528	0	145730330	A	G	5.97722e-14	Alanine Aminotransferase
4	rs5860038	0	87804372	GC	G	1.77693e-14	Alanine Aminotransferase
19	rs4805885	0	33906123	T	C	1.45908e-14	Alanine Aminotransferase
15	rs339969	0	60883281	C	A	1.24124e-14	Alanine Aminotransferase
18	rs12968116	0	55322502	T	C	8.71241e-15	Alanine Aminotransferase
6	rs2523589	0	31327334	G	T	8.70859e-15	Alanine Aminotransferase
4	rs10050311	0	87754419	T	C	7.33501e-15	Alanine Aminotransferase
22	rs6006598	0	44380033	C	T	6.59375e-15	Alanine Aminotransferase
18	rs7229730	0	56138685	G	A	3.67915e-15	Alanine Aminotransferase
10	rs11195857	0	114022566	A	G	1.66141e-14	Alanine Aminotransferase
3	rs13070993	0	12217797	T	C	3.43393e-08	Alanine Aminotransferase
16	rs4782863	0	83982460	A	G	3.55048e-08	Alanine Aminotransferase
1	rs77797313	0	2186115	A	G	3.6897e-08	Alanine Aminotransferase
14	rs10134914	0	35425012	G	T	1.28173e-06	Alanine Aminotransferase
6	rs1985732	0	26376161	G	A	1.27849e-06	Alanine Aminotransferase
1	rs4846567	0	219750717	T	G	1.24485e-06	Alanine Aminotransferase
12	rs1182933	0	121454622	T	C	1.23262e-06	Alanine Aminotransferase
22	rs4823156	0	44296372	T	C	1.21388e-06	Alanine Aminotransferase
1	rs12733135	0	101595983	C	A	1.20309e-06	Alanine Aminotransferase
1	rs3766918	0	155057499	A	G	1.16002e-06	Alanine Aminotransferase
17	rs35722605	0	66383608	T	C	1.15579e-06	Alanine Aminotransferase
19	rs10408179	0	46157004	C	T	1.11919e-06	Alanine Aminotransferase
8	rs6995444	0	9079316	C	T	1.1119e-06	Alanine Aminotransferase
19	rs2108622	0	15990431	T	C	1.11008e-06	Alanine Aminotransferase
13	rs1326122	0	50722895	A	C	1.1099e-06	Alanine Aminotransferase
6	rs9462852	0	42907327	T	C	1.099e-06	Alanine Aminotransferase
8	rs34577979	0	146169938	C	T	1.08066e-06	Alanine Aminotransferase
12	rs2682427	0	123656809	A	G	1.07925e-06	Alanine Aminotransferase
3	rs9823981	0	149104112	G	A	1.30288e-06	Alanine Aminotransferase
12	rs13463	0	51489009	T	C	1.31202e-06	Alanine Aminotransferase
6	rs3093668	0	31546495	C	G	1.34125e-06	Alanine Aminotransferase
10	rs76731979	0	101953275	G	C	1.34526e-06	Alanine Aminotransferase
11	rs512715	0	65191208	C	G	1.56247e-06	Alanine Aminotransferase
2	rs10221833	0	165577164	C	G	1.54207e-06	Alanine Aminotransferase
6	rs3948793	0	32759448	A	G	1.53992e-06	Alanine Aminotransferase
20	rs6121538	0	60858776	G	A	1.53548e-06	Alanine Aminotransferase
1	rs2791553	0	219676042	A	G	1.53419e-06	Alanine Aminotransferase
14	rs35273436	0	35158184	C	T	1.52084e-06	Alanine Aminotransferase
20	rs3213176	0	32264675	T	C	1.47144e-06	Alanine Aminotransferase
4	rs16895971	0	17884986	C	T	1.06906e-06	Alanine Aminotransferase
13	rs4771531	0	107234244	A	G	1.46665e-06	Alanine Aminotransferase
22	rs6001053	0	38614090	C	T	1.44206e-06	Alanine Aminotransferase
5	rs3928404	0	55796854	C	A	1.4204e-06	Alanine Aminotransferase
1	rs12030843	0	93720070	G	C	1.41113e-06	Alanine Aminotransferase
16	rs76580947	0	3115325	C	G	1.39241e-06	Alanine Aminotransferase
6	rs9271489	0	32589051	A	C	1.39098e-06	Alanine Aminotransferase
19	rs117414940	0	19855549	C	A	1.38041e-06	Alanine Aminotransferase
10	rs34462244	0	79710529	C	A	1.35868e-06	Alanine Aminotransferase
6	rs1885659	0	43765533	A	G	1.46043e-06	Alanine Aminotransferase
6	rs6928399	0	31195218	T	C	1.56949e-06	Alanine Aminotransferase
18	rs4940683	0	56071572	A	G	1.05546e-06	Alanine Aminotransferase
1	rs10733112	0	247613888	T	C	1.01901e-06	Alanine Aminotransferase
10	rs7089277	0	70982461	G	T	7.87755e-07	Alanine Aminotransferase
12	rs4764980	0	100885107	G	A	7.47536e-07	Alanine Aminotransferase
3	rs1526786	0	149050925	T	C	7.37735e-07	Alanine Aminotransferase
16	rs4782865	0	83983071	C	T	7.34689e-07	Alanine Aminotransferase
17	rs918080	0	70130892	A	G	7.32448e-07	Alanine Aminotransferase
1	rs34175245	0	27001711	G	A	7.28471e-07	Alanine Aminotransferase
5	rs988437	0	107680687	C	T	7.05003e-07	Alanine Aminotransferase
11	rs17157266	0	62199817	C	T	7.0151e-07	Alanine Aminotransferase
6	rs615672	0	32574171	C	G	6.95922e-07	Alanine Aminotransferase
1	rs681104	0	16734627	G	A	6.68287e-07	Alanine Aminotransferase
19	rs10415278	0	19769157	A	C	6.49995e-07	Alanine Aminotransferase
11	rs12796488	0	94131557	A	C	6.46953e-07	Alanine Aminotransferase
2	rs13021736	0	202115791	T	C	6.44818e-07	Alanine Aminotransferase
6	rs28366353	0	32565004	G	A	6.42203e-07	Alanine Aminotransferase
19	rs2965169	0	45251156	C	A	6.30934e-07	Alanine Aminotransferase
6	rs421446	0	33174783	G	A	8.10399e-07	Alanine Aminotransferase
14	rs8016947	0	35832666	T	G	8.19291e-07	Alanine Aminotransferase
1	rs1414518	0	221091157	C	T	8.23688e-07	Alanine Aminotransferase
6	rs7774434	0	32657578	C	T	8.41168e-07	Alanine Aminotransferase
1	rs3806256	0	155035611	T	C	9.83695e-07	Alanine Aminotransferase
7	rs2032588	0	87179443	A	G	9.7959e-07	Alanine Aminotransferase
12	rs2650000	0	121388962	A	C	9.72178e-07	Alanine Aminotransferase
16	rs62052820	0	69575238	A	G	9.69686e-07	Alanine Aminotransferase
22	rs6006471	0	44388208	C	T	9.50952e-07	Alanine Aminotransferase
6	rs3093664	0	31544642	G	A	9.50406e-07	Alanine Aminotransferase
21	rs61735768	0	30339234	C	T	9.45034e-07	Alanine Aminotransferase
9	rs6478063	0	116866926	G	T	1.02898e-06	Alanine Aminotransferase
8	rs2928579	0	6610163	T	C	9.43976e-07	Alanine Aminotransferase
11	rs11601368	0	93269472	T	C	9.26647e-07	Alanine Aminotransferase
1	rs28429281	0	16417026	A	G	9.13036e-07	Alanine Aminotransferase
3	rs121434437	0	38518844	A	G	9.10842e-07	Alanine Aminotransferase
1	rs11205387	0	150482738	A	G	9.0686e-07	Alanine Aminotransferase
3	rs71336078	0	136489602	A	G	9.03249e-07	Alanine Aminotransferase
10	rs117498629	0	113893687	A	G	8.77899e-07	Alanine Aminotransferase
20	rs817355	0	62614338	G	A	8.45329e-07	Alanine Aminotransferase
7	rs1178979	0	72856430	C	T	9.37075e-07	Alanine Aminotransferase
3	rs6440125	0	142660367	G	A	6.24654e-07	Alanine Aminotransferase
14	rs72680100	0	50512347	G	A	1.58636e-06	Alanine Aminotransferase
1	rs12725301	0	219590766	T	C	1.61898e-06	Alanine Aminotransferase
12	rs75493897	0	122471900	T	C	2.62446e-06	Alanine Aminotransferase
11	rs112450479	0	57268252	T	C	2.53881e-06	Alanine Aminotransferase
20	rs6050424	0	25177987	A	G	2.52478e-06	Alanine Aminotransferase
14	rs10145115	0	37190613	T	G	2.48965e-06	Alanine Aminotransferase
8	Affx-32723568	0	8570452	C	T	2.48597e-06	Alanine Aminotransferase
8	rs117889339	0	145840377	T	C	2.37429e-06	Alanine Aminotransferase
1	rs17005322	0	219526214	C	T	2.34386e-06	Alanine Aminotransferase
9	rs56343119	0	136237672	A	C	2.33656e-06	Alanine Aminotransferase
20	rs2274890	0	25301022	A	G	2.31059e-06	Alanine Aminotransferase
19	rs5498	0	10395683	G	A	2.29671e-06	Alanine Aminotransferase
1	rs4925663	0	247614617	T	C	2.28005e-06	Alanine Aminotransferase
11	rs35534137	0	72383069	C	T	2.2714e-06	Alanine Aminotransferase
4	rs4690098	0	3447156	T	C	2.26514e-06	Alanine Aminotransferase
21	rs62221471	0	46286908	A	G	2.23374e-06	Alanine Aminotransferase
2	rs10184412	0	113760630	A	G	2.23041e-06	Alanine Aminotransferase
2	rs13009143	0	227129623	A	G	2.67091e-06	Alanine Aminotransferase
2	rs2358087	0	174056241	G	A	2.6782e-06	Alanine Aminotransferase
3	rs4377481	0	12717189	G	A	2.69054e-06	Alanine Aminotransferase
5	rs464605	0	55807370	C	T	2.71115e-06	Alanine Aminotransferase
6	rs2516491	0	31485101	C	A	3.17815e-06	Alanine Aminotransferase
6	rs13208578	0	98572976	C	T	3.16742e-06	Alanine Aminotransferase
18	rs78384219	0	45672896	T	C	3.14682e-06	Alanine Aminotransferase
7	Affx-80233790	0	148508717	T	C	3.14196e-06	Alanine Aminotransferase
10	rs10998554	0	70831125	T	G	3.09886e-06	Alanine Aminotransferase
18	rs74448991	0	55982599	T	C	3.09129e-06	Alanine Aminotransferase
19	rs1042050	0	18329240	T	C	3.04283e-06	Alanine Aminotransferase
6	rs115383412	0	29196418	A	G	2.20264e-06	Alanine Aminotransferase
12	rs4357753	0	112740709	C	T	3.04205e-06	Alanine Aminotransferase
6	rs2233974	0	31080016	G	C	3.00063e-06	Alanine Aminotransferase
20	rs11908276	0	47480655	T	C	2.91835e-06	Alanine Aminotransferase
2	rs50916	0	165608653	G	C	2.88825e-06	Alanine Aminotransferase
12	rs10773000	0	123736084	T	G	2.81626e-06	Alanine Aminotransferase
11	rs72965874	0	94391800	C	T	2.79904e-06	Alanine Aminotransferase
17	rs79309393	0	56436044	T	C	2.77615e-06	Alanine Aminotransferase
12	rs4762753	0	20579969	T	G	2.75175e-06	Alanine Aminotransferase
6	rs2254287	0	33143948	G	C	3.03454e-06	Alanine Aminotransferase
6	rs13211318	0	32102680	C	A	1.59138e-06	Alanine Aminotransferase
19	rs36656	0	54664752	C	A	2.17812e-06	Alanine Aminotransferase
6	rs3094682	0	31264461	A	C	2.16792e-06	Alanine Aminotransferase
6	rs9271425	0	32587923	G	A	1.77735e-06	Alanine Aminotransferase
12	rs12817211	0	50579398	T	C	1.76585e-06	Alanine Aminotransferase
19	rs7247962	0	33824898	C	T	1.76283e-06	Alanine Aminotransferase
11	rs647905	0	121534938	C	T	1.76103e-06	Alanine Aminotransferase
16	rs1477196	0	53808258	A	G	1.75849e-06	Alanine Aminotransferase
2	rs2289953	0	101656726	T	C	1.74375e-06	Alanine Aminotransferase
6	rs9296009	0	32114515	T	A	1.73687e-06	Alanine Aminotransferase
6	rs11752362	0	30260982	T	C	1.73416e-06	Alanine Aminotransferase
7	rs2710804	0	36084529	C	T	1.71792e-06	Alanine Aminotransferase
15	rs16970137	0	40283250	T	C	1.66918e-06	Alanine Aminotransferase
22	rs2413380	0	36519040	C	T	1.6377e-06	Alanine Aminotransferase
8	rs78309295	0	126528722	G	A	1.6352e-06	Alanine Aminotransferase
15	rs17240268	0	90347814	A	G	1.63335e-06	Alanine Aminotransferase
6	rs9368699	0	31802541	C	T	1.62746e-06	Alanine Aminotransferase
6	rs3094228	0	31429927	C	T	1.62235e-06	Alanine Aminotransferase
6	rs7383287	0	32783086	G	A	1.77867e-06	Alanine Aminotransferase
2	rs113596405	0	226870869	A	C	1.79078e-06	Alanine Aminotransferase
5	rs11167753	0	140989410	C	T	1.83643e-06	Alanine Aminotransferase
19	rs2965190	0	19451591	A	G	1.88013e-06	Alanine Aminotransferase
19	rs7250425	0	18201757	T	C	2.15795e-06	Alanine Aminotransferase
1	rs2055975	0	150618632	A	C	2.13916e-06	Alanine Aminotransferase
5	rs2706379	0	131805735	T	C	2.1383e-06	Alanine Aminotransferase
12	rs74428042	0	112056680	C	A	2.07383e-06	Alanine Aminotransferase
1	rs533928	0	150884271	A	G	2.07119e-06	Alanine Aminotransferase
1	rs1566147	0	16453171	T	C	2.02896e-06	Alanine Aminotransferase
1	rs10922504	0	89361767	C	A	2.0271e-06	Alanine Aminotransferase
10	rs4917873	0	101368917	A	G	2.17133e-06	Alanine Aminotransferase
9	rs579459	0	136154168	C	T	2.0067e-06	Alanine Aminotransferase
7	rs13242693	0	73086454	T	C	1.97551e-06	Alanine Aminotransferase
12	rs7310279	0	51117229	G	A	1.96511e-06	Alanine Aminotransferase
8	rs12541381	0	135649848	A	G	1.94338e-06	Alanine Aminotransferase
20	rs6135225	0	14678135	T	G	1.91313e-06	Alanine Aminotransferase
2	rs2902452	0	113895516	A	C	1.913e-06	Alanine Aminotransferase
19	rs344790	0	45830763	A	C	1.88871e-06	Alanine Aminotransferase
22	rs4822455	0	24255296	C	T	1.88738e-06	Alanine Aminotransferase
3	rs900400	0	156798775	C	T	1.99901e-06	Alanine Aminotransferase
16	rs11645898	0	72229532	C	T	6.24593e-07	Alanine Aminotransferase
20	rs6083818	0	25346082	G	A	6.2444e-07	Alanine Aminotransferase
2	rs6545039	0	48646493	T	C	6.06922e-07	Alanine Aminotransferase
22	rs9619724	0	38517880	G	T	1.25701e-07	Alanine Aminotransferase
8	rs4871601	0	126471577	G	A	1.23888e-07	Alanine Aminotransferase
6	rs9277489	0	33053942	C	T	1.20633e-07	Alanine Aminotransferase
17	rs1605750	0	68471073	G	A	1.18088e-07	Alanine Aminotransferase
22	rs17494724	0	44341300	A	G	1.17992e-07	Alanine Aminotransferase
8	rs6998594	0	8848993	C	T	1.17771e-07	Alanine Aminotransferase
1	rs12141189	0	221053545	C	T	1.17532e-07	Alanine Aminotransferase
21	rs2329899	0	46203323	C	T	1.14317e-07	Alanine Aminotransferase
1	rs17723260	0	155058663	A	G	1.14179e-07	Alanine Aminotransferase
6	rs3117098	0	32358513	G	A	1.09116e-07	Alanine Aminotransferase
15	rs899981	0	73935329	A	G	1.07055e-07	Alanine Aminotransferase
5	rs72801474	0	132444128	A	G	1.06621e-07	Alanine Aminotransferase
11	rs634682	0	78618020	G	A	1.05202e-07	Alanine Aminotransferase
4	rs17011803	0	87270266	G	A	9.95147e-08	Alanine Aminotransferase
20	rs6088520	0	33132364	T	C	9.6592e-08	Alanine Aminotransferase
4	rs114332792	0	87532242	A	C	1.26957e-07	Alanine Aminotransferase
2	rs62189037	0	226935636	T	C	1.27991e-07	Alanine Aminotransferase
9	rs180687197	0	140250749	T	C	1.2853e-07	Alanine Aminotransferase
16	rs586435	0	64272889	C	T	1.29301e-07	Alanine Aminotransferase
1	rs12087251	0	89476589	A	G	1.7426e-07	Alanine Aminotransferase
12	rs10847853	0	122613599	A	G	1.72238e-07	Alanine Aminotransferase
22	rs132667	0	36565029	G	A	1.68847e-07	Alanine Aminotransferase
15	rs67462834	0	73836165	T	C	1.5938e-07	Alanine Aminotransferase
1	rs78593986	0	16609818	A	G	1.57396e-07	Alanine Aminotransferase
6	Affx-52341382	0	15496662	CT	C	1.51194e-07	Alanine Aminotransferase
12	rs11057405	0	122781897	A	G	1.48304e-07	Alanine Aminotransferase
21	rs2229742	0	16339172	C	G	9.55971e-08	Alanine Aminotransferase
4	rs2260645	0	39482684	A	C	1.45958e-07	Alanine Aminotransferase
16	rs4788815	0	71634811	A	T	1.42773e-07	Alanine Aminotransferase
16	rs17881561	0	70513010	T	C	1.41742e-07	Alanine Aminotransferase
9	rs10733610	0	117203961	G	A	1.38684e-07	Alanine Aminotransferase
10	rs80174740	0	101715249	C	T	1.38649e-07	Alanine Aminotransferase
12	rs4930718	0	123913433	G	A	1.36511e-07	Alanine Aminotransferase
19	rs6510386	0	33953743	G	A	1.36015e-07	Alanine Aminotransferase
8	rs2928619	0	6569927	C	T	1.35301e-07	Alanine Aminotransferase
14	rs8005490	0	35184541	T	C	1.44083e-07	Alanine Aminotransferase
1	rs12121021	0	161655516	T	C	1.79488e-07	Alanine Aminotransferase
18	rs2075404	0	56037488	C	T	9.48543e-08	Alanine Aminotransferase
2	Affx-20090007	0	44066247	C	G	8.78725e-08	Alanine Aminotransferase
10	rs34759540	0	99210310	A	G	5.59456e-08	Alanine Aminotransferase
4	rs2687956	0	39457430	T	C	5.49584e-08	Alanine Aminotransferase
19	rs10445598	0	33832285	C	G	5.44433e-08	Alanine Aminotransferase
6	rs9268402	0	32341353	A	G	5.06898e-08	Alanine Aminotransferase
8	rs13263568	0	72447418	G	T	5.00081e-08	Alanine Aminotransferase
1	rs796484	0	220883133	G	A	4.76049e-08	Alanine Aminotransferase
9	rs17232074	0	117199634	A	C	4.14906e-08	Alanine Aminotransferase
4	rs41275715	0	100533913	T	C	4.12967e-08	Alanine Aminotransferase
7	rs116940641	0	92565748	A	G	4.08944e-08	Alanine Aminotransferase
2	rs13386751	0	48513575	A	C	3.92359e-08	Alanine Aminotransferase
1	rs145685168	0	27272600	ATCT	A	3.90054e-08	Alanine Aminotransferase
8	rs7002992	0	103676605	C	T	3.88088e-08	Alanine Aminotransferase
19	rs123698	0	807442	G	C	3.81772e-08	Alanine Aminotransferase
10	rs56088422	0	79681130	A	C	3.77293e-08	Alanine Aminotransferase
3	rs71630059	0	136581611	A	G	3.69352e-08	Alanine Aminotransferase
2	rs2287611	0	169925861	G	A	5.74961e-08	Alanine Aminotransferase
19	rs28399637	0	45324138	A	G	5.99814e-08	Alanine Aminotransferase
20	rs67611724	0	32308275	T	C	6.06537e-08	Alanine Aminotransferase
4	rs13106227	0	77418681	G	A	6.09442e-08	Alanine Aminotransferase
6	rs2844575	0	31334945	C	T	8.7148e-08	Alanine Aminotransferase
22	rs11703601	0	38598041	T	C	8.69686e-08	Alanine Aminotransferase
4	rs2926512	0	88046938	A	G	8.5614e-08	Alanine Aminotransferase
16	rs77870048	0	69965021	T	C	8.40422e-08	Alanine Aminotransferase
9	rs12340863	0	117159227	G	A	8.27155e-08	Alanine Aminotransferase
18	rs11664891	0	55285736	T	C	7.75869e-08	Alanine Aminotransferase
19	rs36633	0	54646290	C	T	7.72498e-08	Alanine Aminotransferase
6	rs9378164	0	31643522	A	G	9.17573e-08	Alanine Aminotransferase
10	rs35551680	0	113888983	T	G	7.60375e-08	Alanine Aminotransferase
1	rs11586047	0	150506263	T	C	6.78229e-08	Alanine Aminotransferase
19	rs17833923	0	33916271	T	C	6.53734e-08	Alanine Aminotransferase
20	rs6040282	0	10984105	T	C	6.51706e-08	Alanine Aminotransferase
1	rs12747505	0	219618035	G	A	6.50518e-08	Alanine Aminotransferase
15	rs3816661	0	74005600	T	C	6.38691e-08	Alanine Aminotransferase
10	rs34642355	0	99290349	C	A	6.24911e-08	Alanine Aminotransferase
9	rs71505509	0	117189040	A	C	6.12436e-08	Alanine Aminotransferase
14	rs12586945	0	35442205	C	T	6.85395e-08	Alanine Aminotransferase
11	Affx-5881578	0	72945341	C	T	1.80974e-07	Alanine Aminotransferase
11	rs72972650	0	93364390	T	C	1.81862e-07	Alanine Aminotransferase
8	rs12547493	0	8661534	C	T	1.85578e-07	Alanine Aminotransferase
11	rs139611565	0	74421894	C	T	4.63907e-07	Alanine Aminotransferase
14	Affx-80283118	0	77844490	G	GAC	4.61969e-07	Alanine Aminotransferase
19	rs346751	0	45734433	C	T	4.61066e-07	Alanine Aminotransferase
12	rs11110390	0	100874901	T	C	4.61049e-07	Alanine Aminotransferase
6	rs3756772	0	116325142	T	C	4.57647e-07	Alanine Aminotransferase
12	rs585522	0	123550813	A	G	4.576e-07	Alanine Aminotransferase
19	rs4804416	0	7223848	G	T	4.51781e-07	Alanine Aminotransferase
6	rs9276734	0	32766854	A	G	4.40544e-07	Alanine Aminotransferase
14	rs9323522	0	69568742	G	A	4.37262e-07	Alanine Aminotransferase
15	rs7181230	0	40360741	G	A	4.31735e-07	Alanine Aminotransferase
3	rs9819988	0	135624570	C	T	4.31518e-07	Alanine Aminotransferase
11	rs10793040	0	72453738	A	G	4.22421e-07	Alanine Aminotransferase
22	rs17580791	0	44388281	T	G	4.19005e-07	Alanine Aminotransferase
15	rs41276914	0	90347338	C	T	4.18874e-07	Alanine Aminotransferase
3	rs12638147	0	172196147	C	G	4.15228e-07	Alanine Aminotransferase
3	rs113997576	0	160167875	T	G	4.69794e-07	Alanine Aminotransferase
9	rs41278657	0	117124785	A	G	4.85594e-07	Alanine Aminotransferase
1	rs7534162	0	155065159	G	A	4.86025e-07	Alanine Aminotransferase
14	rs242092	0	69476895	C	T	4.90607e-07	Alanine Aminotransferase
12	Affx-52326999	0	20968669	AG	A	6.05698e-07	Alanine Aminotransferase
22	rs9620804	0	28919200	A	G	5.96822e-07	Alanine Aminotransferase
19	rs11083767	0	45715680	C	T	5.92554e-07	Alanine Aminotransferase
2	rs55744465	0	48632455	T	G	5.89643e-07	Alanine Aminotransferase
18	rs596187	0	54230240	T	A	5.87348e-07	Alanine Aminotransferase
12	rs1916332	0	122486209	C	A	5.75611e-07	Alanine Aminotransferase
1	rs4233539	0	16495953	T	C	5.62489e-07	Alanine Aminotransferase
10	rs74535321	0	101414833	A	G	4.10634e-07	Alanine Aminotransferase
13	rs7983267	0	33380905	T	C	5.40463e-07	Alanine Aminotransferase
4	rs3755979	0	88058340	G	C	5.35749e-07	Alanine Aminotransferase
2	rs11691431	0	113013979	T	C	5.31656e-07	Alanine Aminotransferase
10	rs72814208	0	70995625	A	G	5.18406e-07	Alanine Aminotransferase
12	rs11170547	0	53813003	T	C	5.16754e-07	Alanine Aminotransferase
2	rs12621080	0	203110615	T	C	5.1249e-07	Alanine Aminotransferase
4	rs4345206	0	146766536	T	C	5.11483e-07	Alanine Aminotransferase
10	rs2792743	0	113903510	A	G	5.11302e-07	Alanine Aminotransferase
14	rs1044140	0	35231108	T	A	5.3679e-07	Alanine Aminotransferase
2	rs2723065	0	65279414	G	A	4.06278e-07	Alanine Aminotransferase
1	rs12030989	0	219636284	T	C	3.92212e-07	Alanine Aminotransferase
19	rs36657	0	54664209	G	C	3.84279e-07	Alanine Aminotransferase
2	rs1062062	0	101627925	T	C	2.8311e-07	Alanine Aminotransferase
2	rs4374383	0	112770770	A	G	2.80283e-07	Alanine Aminotransferase
4	rs442177	0	88030261	G	T	2.78105e-07	Alanine Aminotransferase
14	rs10498331	0	35636369	C	T	2.73506e-07	Alanine Aminotransferase
4	rs66494309	0	126739502	T	G	2.6933e-07	Alanine Aminotransferase
1	rs56199187	0	161520931	T	C	2.56867e-07	Alanine Aminotransferase
19	rs7256811	0	19283551	A	G	2.38191e-07	Alanine Aminotransferase
2	rs2241160	0	65291546	G	A	2.83896e-07	Alanine Aminotransferase
4	rs11727676	0	145659064	C	T	2.28542e-07	Alanine Aminotransferase
19	rs4804833	0	7970635	A	G	2.20761e-07	Alanine Aminotransferase
4	rs4859673	0	77364799	A	G	2.15912e-07	Alanine Aminotransferase
9	rs79853599	0	117191140	A	G	2.15541e-07	Alanine Aminotransferase
2	rs13421845	0	65336033	G	A	2.12119e-07	Alanine Aminotransferase
11	rs1783575	0	72860038	G	T	1.92233e-07	Alanine Aminotransferase
3	rs75637353	0	185741183	C	T	1.89349e-07	Alanine Aminotransferase
18	rs12454712	0	60845884	C	T	1.86387e-07	Alanine Aminotransferase
6	rs3129716	0	32657436	C	T	2.22232e-07	Alanine Aminotransferase
6	rs9465733	0	20409775	A	C	3.18328e-06	Alanine Aminotransferase
20	rs6078865	0	12969023	A	C	2.95884e-07	Alanine Aminotransferase
14	rs2415265	0	35630388	G	A	2.97662e-07	Alanine Aminotransferase
11	rs614624	0	78636128	A	C	3.83208e-07	Alanine Aminotransferase
21	rs963441	0	30557510	T	C	3.82836e-07	Alanine Aminotransferase
11	rs174583	0	61609750	T	C	3.73375e-07	Alanine Aminotransferase
22	rs7287809	0	36288106	C	T	3.649e-07	Alanine Aminotransferase
2	rs10172678	0	59294558	T	C	3.62876e-07	Alanine Aminotransferase
5	rs11749998	0	31049958	A	G	3.60524e-07	Alanine Aminotransferase
10	rs10827415	0	35042616	G	T	3.5743e-07	Alanine Aminotransferase
5	rs57079115	0	132382272	T	C	2.96178e-07	Alanine Aminotransferase
8	rs2953845	0	145972950	C	T	3.5468e-07	Alanine Aminotransferase
14	rs75091567	0	35718076	G	A	3.36925e-07	Alanine Aminotransferase
20	rs2076668	0	33437621	A	G	3.35297e-07	Alanine Aminotransferase
5	rs4865796	0	53272664	G	A	3.29711e-07	Alanine Aminotransferase
10	rs10823320	0	70987060	G	A	3.24867e-07	Alanine Aminotransferase
22	rs62226425	0	44471488	A	C	3.19994e-07	Alanine Aminotransferase
9	rs34986757	0	117074727	G	A	3.16208e-07	Alanine Aminotransferase
15	rs10518679	0	40382441	C	T	3.05251e-07	Alanine Aminotransferase
1	rs10900562	0	204199614	T	C	3.51516e-07	Alanine Aminotransferase
18	rs672217	0	60125134	G	A	0.00239649	Alanine Aminotransferase
7	rs193688	0	116433527	C	T	6.67925e-05	Alanine Aminotransferase
15	rs17239917	0	90333851	A	G	6.70941e-05	Alanine Aminotransferase
19	rs10408076	0	5136251	T	C	0.000335224	Alanine Aminotransferase
3	rs79783400	0	151657057	G	A	0.00033477	Alanine Aminotransferase
16	rs76338144	0	4821770	G	T	0.000334369	Alanine Aminotransferase
6	rs2905722	0	31449327	A	G	0.000334288	Alanine Aminotransferase
15	rs9672164	0	99176475	C	T	0.000333954	Alanine Aminotransferase
6	rs62422694	0	98694803	A	G	0.000333888	Alanine Aminotransferase
2	rs954244	0	121309231	G	C	0.00033339	Alanine Aminotransferase
15	rs78937319	0	58405061	G	A	0.000333276	Alanine Aminotransferase
2	rs10498200	0	227234636	A	G	0.000332278	Alanine Aminotransferase
11	rs118143584	0	93673158	A	G	0.000332	Alanine Aminotransferase
1	rs10127957	0	66310689	A	C	0.000331776	Alanine Aminotransferase
2	rs62147239	0	86835965	C	T	0.000331587	Alanine Aminotransferase
13	rs9572730	0	71957975	G	A	0.000331587	Alanine Aminotransferase
20	rs1800961	0	43042364	T	C	0.000331439	Alanine Aminotransferase
15	rs7166501	0	79133739	T	C	0.000330867	Alanine Aminotransferase
10	rs56810982	0	6596332	G	A	0.000335786	Alanine Aminotransferase
9	rs34726045	0	37401441	G	A	0.000335827	Alanine Aminotransferase
6	rs3873386	0	31273745	C	T	0.00033596	Alanine Aminotransferase
6	rs742495	0	41018233	G	A	0.000336078	Alanine Aminotransferase
22	rs1894525	0	38186400	A	G	0.000343597	Alanine Aminotransferase
12	rs36043205	0	53266520	G	A	0.000343055	Alanine Aminotransferase
17	rs77556405	0	46463909	A	G	0.000342949	Alanine Aminotransferase
3	rs62244166	0	39228676	G	T	0.000341472	Alanine Aminotransferase
3	rs1719596	0	189712741	A	G	0.000341435	Alanine Aminotransferase
7	rs10224368	0	1081972	A	C	0.000341227	Alanine Aminotransferase
6	rs117559133	0	94690234	C	A	0.000340639	Alanine Aminotransferase
6	rs66888151	0	21924877	T	G	0.000330383	Alanine Aminotransferase
1	rs41317499	0	186106552	A	G	0.000340102	Alanine Aminotransferase
18	rs74816233	0	19581905	T	C	0.000337869	Alanine Aminotransferase
4	rs3796700	0	141787969	T	C	0.000337119	Alanine Aminotransferase
6	rs1317538	0	73649411	A	G	0.000336837	Alanine Aminotransferase
16	rs1801936	0	4933364	A	G	0.000336746	Alanine Aminotransferase
14	rs12891852	0	58797640	C	T	0.000336323	Alanine Aminotransferase
8	rs117567558	0	145757843	G	T	0.000336263	Alanine Aminotransferase
10	rs3730477	0	103340056	A	G	0.000336107	Alanine Aminotransferase
6	rs142764283	0	17626144	C	T	0.000339847	Alanine Aminotransferase
8	rs1481214	0	9094668	T	G	0.000344367	Alanine Aminotransferase
22	rs7290458	0	41476337	C	T	0.000330019	Alanine Aminotransferase
14	rs10146997	0	79945162	G	A	0.000328448	Alanine Aminotransferase
16	rs1364063	0	69588572	C	T	0.000319418	Alanine Aminotransferase
6	rs13214703	0	27941387	C	T	0.000319381	Alanine Aminotransferase
3	Affx-80221977	0	89499525	G	C	0.000318772	Alanine Aminotransferase
12	rs117546210	0	81381354	G	A	0.000318715	Alanine Aminotransferase
7	rs7783339	0	56152431	T	A	0.000318169	Alanine Aminotransferase
1	rs115111747	0	2139916	T	C	0.000317104	Alanine Aminotransferase
4	rs880943	0	105211358	T	C	0.000316172	Alanine Aminotransferase
8	rs4841020	0	8601350	G	A	0.000316081	Alanine Aminotransferase
12	Affx-7014956	0	121660787	C	T	0.000315673	Alanine Aminotransferase
1	rs2494015	0	111734122	C	T	0.000314599	Alanine Aminotransferase
15	rs111861340	0	87451761	A	G	0.000313001	Alanine Aminotransferase
18	rs7240666	0	56149099	T	C	0.000312857	Alanine Aminotransferase
8	rs1669642	0	517448	C	T	0.000312658	Alanine Aminotransferase
8	rs60027965	0	8192960	A	G	0.000312565	Alanine Aminotransferase
8	rs72697681	0	145931702	T	C	0.000312386	Alanine Aminotransferase
3	rs9862164	0	94247735	T	C	0.000319649	Alanine Aminotransferase
18	rs1788820	0	21101944	A	G	0.000321987	Alanine Aminotransferase
1	rs2540168	0	156223823	C	T	0.000322169	Alanine Aminotransferase
22	rs11090631	0	45846371	T	C	0.000322812	Alanine Aminotransferase
1	rs4652514	0	180529542	C	T	0.00032826	Alanine Aminotransferase
4	rs13130765	0	45163333	C	G	0.000327843	Alanine Aminotransferase
9	rs11244084	0	136191010	T	C	0.000327617	Alanine Aminotransferase
11	rs1625595	0	66078129	T	C	0.000327373	Alanine Aminotransferase
1	rs114822560	0	90585850	C	T	0.000327116	Alanine Aminotransferase
5	Affx-52259719	0	140953648	A	C	0.000327024	Alanine Aminotransferase
3	rs13061256	0	153254425	C	T	0.000326617	Alanine Aminotransferase
1	rs61783369	0	101659269	C	T	0.000328691	Alanine Aminotransferase
10	rs151012926	0	61022253	T	C	0.000325931	Alanine Aminotransferase
21	rs2266562	0	30271636	C	A	0.000324724	Alanine Aminotransferase
8	rs10448143	0	145673384	T	C	0.000324323	Alanine Aminotransferase
11	rs2282529	0	66184140	A	G	0.000323985	Alanine Aminotransferase
8	rs17319046	0	126350794	G	T	0.000323879	Alanine Aminotransferase
1	rs11572692	0	216851253	C	T	0.00032321	Alanine Aminotransferase
10	rs143386810	0	96798795	T	C	0.000322948	Alanine Aminotransferase
2	rs3770968	0	36585324	A	G	0.000322925	Alanine Aminotransferase
1	rs146883516	0	161487823	C	A	0.0003255	Alanine Aminotransferase
16	rs811047	0	72260693	G	A	0.00031197	Alanine Aminotransferase
6	rs2523995	0	30102184	T	C	0.000344682	Alanine Aminotransferase
22	rs77857154	0	48828659	C	A	0.000345746	Alanine Aminotransferase
1	rs115401836	0	221271243	C	T	0.000371093	Alanine Aminotransferase
10	rs2579152	0	79548981	A	G	0.000371017	Alanine Aminotransferase
6	rs3129768	0	32595083	G	T	0.000370835	Alanine Aminotransferase
18	rs35525658	0	56137702	A	G	0.000370128	Alanine Aminotransferase
8	rs3088244	0	11702277	G	C	0.00036941	Alanine Aminotransferase
6	rs802625	0	143052398	T	C	0.000369329	Alanine Aminotransferase
8	rs13263910	0	41443436	G	A	0.000369289	Alanine Aminotransferase
11	rs57506806	0	69283424	G	A	0.000368807	Alanine Aminotransferase
6	rs3134943	0	32147761	T	C	0.000367612	Alanine Aminotransferase
7	rs75783637	0	37541186	C	T	0.000367176	Alanine Aminotransferase
4	rs13116684	0	48037926	G	A	0.000367155	Alanine Aminotransferase
8	rs75133981	0	8939064	C	T	0.00036696	Alanine Aminotransferase
16	rs4985416	0	70722940	A	C	0.00036565	Alanine Aminotransferase
6	rs476330	0	116433265	C	T	0.000365421	Alanine Aminotransferase
2	rs13014235	0	202215492	C	G	0.00036495	Alanine Aminotransferase
6	rs2248372	0	31446466	A	G	0.00037168	Alanine Aminotransferase
20	rs117361639	0	53414696	T	C	0.00037229	Alanine Aminotransferase
4	rs78803320	0	28241600	A	C	0.000372761	Alanine Aminotransferase
17	rs58855303	0	65764164	G	A	0.000373123	Alanine Aminotransferase
12	rs182208896	0	2794967	A	G	0.000382995	Alanine Aminotransferase
3	rs111266700	0	125249371	C	T	0.000381406	Alanine Aminotransferase
1	rs2048068	0	92024668	A	C	0.00038133	Alanine Aminotransferase
8	rs72695449	0	145226777	A	G	0.000380539	Alanine Aminotransferase
17	rs11657406	0	7249870	T	G	0.000380467	Alanine Aminotransferase
14	rs28931570	0	94849388	A	G	0.000379422	Alanine Aminotransferase
11	rs74473891	0	79287880	G	C	0.000377959	Alanine Aminotransferase
16	rs78455334	0	58798220	G	T	0.00036481	Alanine Aminotransferase
1	rs116780332	0	34363864	T	C	0.000377931	Alanine Aminotransferase
2	rs359250	0	60480973	G	T	0.000377594	Alanine Aminotransferase
7	rs287621	0	130435181	T	C	0.000376412	Alanine Aminotransferase
4	rs73243877	0	26047616	G	A	0.000374808	Alanine Aminotransferase
19	rs7246096	0	36053814	T	G	0.000374563	Alanine Aminotransferase
3	rs1947993	0	602207	T	C	0.000374545	Alanine Aminotransferase
6	rs879882	0	31139452	T	C	0.00037442	Alanine Aminotransferase
1	rs1763605	0	16338925	T	G	0.000373674	Alanine Aminotransferase
20	rs8121978	0	32589141	T	C	0.000377915	Alanine Aminotransferase
16	rs2665301	0	83992102	G	A	0.000345024	Alanine Aminotransferase
12	rs7135507	0	51320531	G	A	0.000364561	Alanine Aminotransferase
20	rs1801140	0	10625804	G	T	0.000363947	Alanine Aminotransferase
19	rs3816046	0	46118127	T	C	0.000355222	Alanine Aminotransferase
19	rs77594035	0	34258427	C	T	0.000353918	Alanine Aminotransferase
7	rs10951257	0	30070544	G	C	0.000353373	Alanine Aminotransferase
17	rs94598	0	75385269	C	T	0.000352722	Alanine Aminotransferase
20	rs41290916	0	33891824	T	C	0.00035206	Alanine Aminotransferase
8	rs60581277	0	10516911	T	G	0.000351803	Alanine Aminotransferase
17	rs55888125	0	18505676	G	T	0.000350336	Alanine Aminotransferase
1	rs12144143	0	16387445	A	G	0.000350097	Alanine Aminotransferase
6	rs1150758	0	32028149	C	G	0.000349996	Alanine Aminotransferase
7	rs73095176	0	47541168	T	G	0.000349844	Alanine Aminotransferase
4	rs7435601	0	3369645	T	C	0.000349502	Alanine Aminotransferase
7	Affx-80276419	0	100364644	T	TG	0.000349164	Alanine Aminotransferase
19	rs11665702	0	7880326	T	C	0.000346416	Alanine Aminotransferase
7	rs757726	0	70034730	G	A	0.000345903	Alanine Aminotransferase
4	rs62311420	0	83529686	T	G	0.00034588	Alanine Aminotransferase
1	rs3923534	0	90739291	A	C	0.000355657	Alanine Aminotransferase
14	rs77112525	0	83094613	G	C	0.000356331	Alanine Aminotransferase
14	rs55663005	0	100764318	G	T	0.000357292	Alanine Aminotransferase
13	rs9524537	0	95218014	C	T	0.000358049	Alanine Aminotransferase
14	rs12147298	0	79681303	G	A	0.000363334	Alanine Aminotransferase
3	rs9816400	0	123523646	G	T	0.000362889	Alanine Aminotransferase
18	rs80083313	0	8047215	C	A	0.000362704	Alanine Aminotransferase
1	rs74053327	0	11895667	C	G	0.000362235	Alanine Aminotransferase
15	rs381732	0	40204216	A	G	0.000362072	Alanine Aminotransferase
3	rs61587156	0	185831583	G	T	0.000361968	Alanine Aminotransferase
5	rs113857300	0	180565529	C	T	0.000361166	Alanine Aminotransferase
15	rs61556093	0	101941619	A	G	0.000364361	Alanine Aminotransferase
5	rs152048	0	131533444	T	C	0.000361015	Alanine Aminotransferase
6	rs9501157	0	31819123	A	G	0.000360761	Alanine Aminotransferase
16	rs3844426	0	72230261	A	G	0.000360027	Alanine Aminotransferase
20	rs117989719	0	31652315	C	G	0.000359465	Alanine Aminotransferase
19	rs111551996	0	18733355	T	G	0.000359056	Alanine Aminotransferase
17	rs71360298	0	11009487	T	C	0.000358622	Alanine Aminotransferase
14	rs10583	0	24662177	T	C	0.000358486	Alanine Aminotransferase
2	rs76579188	0	101922285	G	A	0.000358049	Alanine Aminotransferase
12	rs10735363	0	99524896	T	C	0.000360833	Alanine Aminotransferase
1	rs1913836	0	165590676	A	G	0.000383641	Alanine Aminotransferase
14	rs61979582	0	30884429	T	C	0.000311553	Alanine Aminotransferase
1	rs947661	0	156494916	A	G	0.000311051	Alanine Aminotransferase
8	rs78295720	0	27991993	G	C	0.000266885	Alanine Aminotransferase
11	rs56325022	0	65808922	T	C	0.000266466	Alanine Aminotransferase
9	rs13283282	0	131465481	G	C	0.000266388	Alanine Aminotransferase
12	rs6489191	0	123154039	A	G	0.000266167	Alanine Aminotransferase
1	rs77671543	0	92058466	T	C	0.000265974	Alanine Aminotransferase
8	rs9886429	0	103693821	C	T	0.00026595	Alanine Aminotransferase
11	rs3740996	0	5701281	A	G	0.000265867	Alanine Aminotransferase
1	rs4915626	0	60494904	A	C	0.000265723	Alanine Aminotransferase
8	rs2979074	0	146135866	G	A	0.000265605	Alanine Aminotransferase
10	rs79658539	0	18740426	T	C	0.00026485	Alanine Aminotransferase
8	Affx-32359133	0	5723748	A	C	0.000264588	Alanine Aminotransferase
18	rs76110347	0	68069618	G	A	0.000264584	Alanine Aminotransferase
3	rs73230015	0	136362223	A	G	0.000264412	Alanine Aminotransferase
11	rs7946385	0	94290449	A	C	0.000264056	Alanine Aminotransferase
8	rs74990397	0	10470068	C	T	0.000263925	Alanine Aminotransferase
20	rs6029526	0	39672618	A	T	0.000266982	Alanine Aminotransferase
22	rs73167223	0	45505755	T	C	0.000267146	Alanine Aminotransferase
19	rs10411890	0	48507554	T	C	0.000267469	Alanine Aminotransferase
20	rs73153136	0	62649655	C	A	0.000267818	Alanine Aminotransferase
16	rs72790195	0	83005335	A	G	0.000275447	Alanine Aminotransferase
17	rs11150856	0	78322882	C	T	0.000275432	Alanine Aminotransferase
19	rs3848526	0	45699240	T	C	0.000275222	Alanine Aminotransferase
19	rs10775583	0	36017928	C	G	0.000275066	Alanine Aminotransferase
12	rs10505871	0	21172053	C	T	0.000275011	Alanine Aminotransferase
6	rs78955165	0	33818837	T	G	0.000274842	Alanine Aminotransferase
11	rs10742977	0	6673013	G	T	0.000274085	Alanine Aminotransferase
8	rs3748136	0	9030160	A	G	0.000263442	Alanine Aminotransferase
10	rs76765792	0	101311342	T	C	0.000272633	Alanine Aminotransferase
10	rs4333963	0	114159760	C	T	0.000271596	Alanine Aminotransferase
17	rs3744274	0	1990959	C	A	0.000271267	Alanine Aminotransferase
6	rs35775692	0	121832089	C	A	0.000271033	Alanine Aminotransferase
18	rs1657422	0	54660333	C	T	0.000270475	Alanine Aminotransferase
19	rs117730789	0	30768628	A	G	0.000270454	Alanine Aminotransferase
6	rs28732226	0	32427311	C	T	0.000269426	Alanine Aminotransferase
4	rs13138892	0	127473484	C	T	0.000269313	Alanine Aminotransferase
3	rs62274114	0	148324431	G	A	0.000272251	Alanine Aminotransferase
9	rs1129767	0	140638416	A	G	0.000276158	Alanine Aminotransferase
5	rs115154480	0	158034460	T	C	0.000262216	Alanine Aminotransferase
17	rs55784804	0	7536460	T	G	0.000262052	Alanine Aminotransferase
6	rs3130320	0	32223258	T	C	0.000251131	Alanine Aminotransferase
15	rs3784609	0	60910550	T	C	0.000250781	Alanine Aminotransferase
5	rs115035438	0	61764866	C	T	0.000250322	Alanine Aminotransferase
10	rs56278466	0	17875857	T	G	0.000249363	Alanine Aminotransferase
13	rs9521732	0	111033821	A	C	0.000248842	Alanine Aminotransferase
1	rs1361135	0	112026954	C	T	0.000248616	Alanine Aminotransferase
6	rs2071475	0	32782387	A	G	0.000248589	Alanine Aminotransferase
4	rs6810898	0	146783506	A	G	0.000248482	Alanine Aminotransferase
7	rs11770342	0	107616078	A	G	0.000247758	Alanine Aminotransferase
18	rs7504981	0	41413115	C	A	0.000247705	Alanine Aminotransferase
4	rs72665800	0	87793412	T	C	0.000247452	Alanine Aminotransferase
10	rs11191846	0	105649813	G	A	0.000246176	Alanine Aminotransferase
2	rs12467847	0	113691404	G	A	0.000245178	Alanine Aminotransferase
14	rs8904	0	35871217	A	G	0.000245163	Alanine Aminotransferase
8	rs3808509	0	11163256	T	G	0.000244956	Alanine Aminotransferase
6	rs2854028	0	33179689	T	C	0.000251165	Alanine Aminotransferase
11	rs7925016	0	62043929	C	T	0.000251865	Alanine Aminotransferase
14	rs72680099	0	50512111	T	C	0.00025316	Alanine Aminotransferase
9	rs638756	0	136134472	C	A	0.000253233	Alanine Aminotransferase
6	rs9357348	0	41154232	G	A	0.000261826	Alanine Aminotransferase
6	rs3094071	0	30231768	A	G	0.000261535	Alanine Aminotransferase
19	rs12162222	0	45348522	T	G	0.00026101	Alanine Aminotransferase
8	rs11776838	0	8794801	C	T	0.000260416	Alanine Aminotransferase
14	rs116986374	0	68732655	A	G	0.00025991	Alanine Aminotransferase
8	rs7829154	0	9293724	T	C	0.000259653	Alanine Aminotransferase
8	rs9004	0	146068322	T	C	0.000258564	Alanine Aminotransferase
1	rs200449	0	6726401	G	A	0.000262194	Alanine Aminotransferase
1	rs6700896	0	66089782	T	C	0.000258101	Alanine Aminotransferase
7	rs73095309	0	33154958	G	A	0.000257321	Alanine Aminotransferase
8	rs62530423	0	145674333	T	C	0.000257078	Alanine Aminotransferase
20	rs2424993	0	33104592	G	C	0.00025687	Alanine Aminotransferase
22	rs5757678	0	39843409	C	T	0.000256274	Alanine Aminotransferase
6	rs28362673	0	32351510	A	G	0.00025522	Alanine Aminotransferase
2	rs13027430	0	65307673	T	C	0.000253728	Alanine Aminotransferase
4	rs302948	0	39738721	G	A	0.000253558	Alanine Aminotransferase
4	rs874418	0	3442069	A	G	0.000257836	Alanine Aminotransferase
1	rs1316871	0	66339048	T	C	0.000311234	Alanine Aminotransferase
12	rs10187	0	108962804	T	C	0.000276464	Alanine Aminotransferase
6	rs2621367	0	32768721	A	G	0.000277204	Alanine Aminotransferase
8	rs4563888	0	10105661	A	G	0.000302807	Alanine Aminotransferase
10	rs57236635	0	71007677	T	C	0.000302238	Alanine Aminotransferase
1	rs11799412	0	20056558	A	G	0.000302062	Alanine Aminotransferase
15	rs41356552	0	60957248	G	A	0.000301843	Alanine Aminotransferase
8	rs10903331	0	10732547	C	G	0.000301761	Alanine Aminotransferase
4	rs116376328	0	14568212	T	G	0.000300633	Alanine Aminotransferase
10	rs7081796	0	99204526	G	A	0.000300213	Alanine Aminotransferase
8	rs7824557	0	11104111	G	A	0.00029984	Alanine Aminotransferase
21	rs235282	0	46285561	C	T	0.000299752	Alanine Aminotransferase
16	rs114507319	0	11207911	T	C	0.000299736	Alanine Aminotransferase
20	rs4813304	0	18169276	G	A	0.00029964	Alanine Aminotransferase
17	rs12937634	0	47444442	C	T	0.000299352	Alanine Aminotransferase
10	rs685047	0	102149744	G	C	0.000298625	Alanine Aminotransferase
2	rs7573475	0	103210221	C	T	0.000298522	Alanine Aminotransferase
19	rs7249518	0	646900	A	G	0.000298184	Alanine Aminotransferase
10	rs116867125	0	17033504	A	G	0.000303142	Alanine Aminotransferase
11	rs62640922	0	57177593	G	A	0.000303394	Alanine Aminotransferase
6	rs3911893	0	31935567	A	G	0.000303747	Alanine Aminotransferase
2	rs68168777	0	11509537	G	A	0.000303877	Alanine Aminotransferase
3	rs9861271	0	12707620	C	A	0.000310814	Alanine Aminotransferase
2	Affx-20152934	0	48573895	C	G	0.000310364	Alanine Aminotransferase
4	rs35922412	0	86877423	A	G	0.000310225	Alanine Aminotransferase
1	rs7515436	0	2995449	G	A	0.00031003	Alanine Aminotransferase
1	rs61770094	0	90930746	C	T	0.000309523	Alanine Aminotransferase
6	rs3130782	0	30914843	T	C	0.000309091	Alanine Aminotransferase
6	rs3094188	0	31142245	C	A	0.000307834	Alanine Aminotransferase
22	rs12628603	0	38119213	G	A	0.000298043	Alanine Aminotransferase
22	Affx-80265467	0	31976260	G	T	0.000307334	Alanine Aminotransferase
17	rs11552304	0	79514129	G	A	0.000306228	Alanine Aminotransferase
1	rs911713	0	172302544	C	A	0.000305689	Alanine Aminotransferase
20	rs181451002	0	32466219	A	G	0.000305057	Alanine Aminotransferase
17	rs1378601	0	18121926	T	C	0.000304627	Alanine Aminotransferase
14	rs45552738	0	101365108	C	T	0.000304545	Alanine Aminotransferase
8	rs568927	0	8606967	T	C	0.000304367	Alanine Aminotransferase
9	rs75372938	0	119060754	A	C	0.000303979	Alanine Aminotransferase
3	rs62276875	0	142706825	T	C	0.000307155	Alanine Aminotransferase
1	rs79532776	0	27958102	G	C	0.000276798	Alanine Aminotransferase
10	rs74359348	0	95541289	C	T	0.000297107	Alanine Aminotransferase
12	rs12818051	0	20958886	C	T	0.000296313	Alanine Aminotransferase
20	rs6119009	0	29542498	A	G	0.000285242	Alanine Aminotransferase
2	rs73222131	0	20245377	A	G	0.000284815	Alanine Aminotransferase
14	rs80191028	0	91774883	A	C	0.000282745	Alanine Aminotransferase
19	rs73028280	0	33850767	T	C	0.000282028	Alanine Aminotransferase
8	rs73545584	0	21932731	C	A	0.000281694	Alanine Aminotransferase
14	rs113402958	0	94400394	T	C	0.000281642	Alanine Aminotransferase
3	rs2862074	0	153218889	C	T	0.000281256	Alanine Aminotransferase
8	rs76826036	0	22889783	T	C	0.00028091	Alanine Aminotransferase
13	rs9519096	0	86927664	G	A	0.000280407	Alanine Aminotransferase
3	Affx-21039812	0	12232074	A	G	0.000279603	Alanine Aminotransferase
17	rs117911671	0	31708639	T	C	0.00027893	Alanine Aminotransferase
20	rs6142884	0	60503350	A	G	0.000277992	Alanine Aminotransferase
3	rs9835592	0	15936942	A	G	0.000277597	Alanine Aminotransferase
19	rs11670056	0	18589943	T	C	0.000277292	Alanine Aminotransferase
1	rs236319	0	94054382	T	C	0.00027721	Alanine Aminotransferase
1	rs11466081	0	115856160	A	G	0.000285691	Alanine Aminotransferase
1	rs17106344	0	81761519	G	T	0.000287062	Alanine Aminotransferase
8	rs13263427	0	30686614	G	C	0.00028714	Alanine Aminotransferase
19	rs7252175	0	46133256	A	G	0.000287165	Alanine Aminotransferase
6	rs116848527	0	159246104	T	C	0.000296021	Alanine Aminotransferase
21	rs2824320	0	18832640	T	G	0.000295868	Alanine Aminotransferase
17	rs2277681	0	4793052	T	C	0.000294202	Alanine Aminotransferase
2	rs4675494	0	205957557	G	T	0.000294166	Alanine Aminotransferase
15	rs59758643	0	60941324	T	G	0.000294144	Alanine Aminotransferase
6	rs13203429	0	32744852	C	G	0.000294116	Alanine Aminotransferase
16	rs58260876	0	16251259	A	G	0.000293521	Alanine Aminotransferase
19	rs2368926	0	3755962	A	C	0.000296819	Alanine Aminotransferase
1	rs77432546	0	29741282	C	T	0.000293381	Alanine Aminotransferase
17	rs12451589	0	17687897	G	A	0.000292489	Alanine Aminotransferase
13	rs76668321	0	37250266	A	G	0.000292008	Alanine Aminotransferase
19	rs12461923	0	47601215	T	C	0.00029064	Alanine Aminotransferase
4	rs10030732	0	146807997	T	C	0.000290435	Alanine Aminotransferase
19	rs16980822	0	16060248	G	A	0.000289964	Alanine Aminotransferase
18	rs4940576	0	60848639	T	C	0.000288976	Alanine Aminotransferase
9	rs2989579	0	80985742	C	T	0.00028836	Alanine Aminotransferase
17	rs55636513	0	47218974	T	C	0.000292934	Alanine Aminotransferase
6	rs411326	0	32211317	T	C	0.000383787	Alanine Aminotransferase
1	rs10900571	0	204237416	C	T	0.000383943	Alanine Aminotransferase
19	rs11514	0	5153606	A	G	0.000383982	Alanine Aminotransferase
4	rs10305937	0	148465426	T	C	0.000491428	Alanine Aminotransferase
4	rs114199561	0	87317207	G	T	0.000491213	Alanine Aminotransferase
17	rs2584652	0	47514665	C	A	0.00048967	Alanine Aminotransferase
18	rs17749561	0	60783211	A	G	0.000489666	Alanine Aminotransferase
2	rs77571598	0	112670518	A	G	0.000489627	Alanine Aminotransferase
8	rs1446682	0	27076598	A	T	0.000489042	Alanine Aminotransferase
10	rs72832032	0	64604165	A	G	0.000488623	Alanine Aminotransferase
8	rs6997097	0	11643972	C	T	0.000488599	Alanine Aminotransferase
1	rs113372719	0	3538161	A	G	0.00048843	Alanine Aminotransferase
6	rs6908690	0	130149758	T	C	0.000488005	Alanine Aminotransferase
19	rs8099841	0	20171692	C	G	0.000487842	Alanine Aminotransferase
5	rs17208397	0	140798639	C	G	0.000487821	Alanine Aminotransferase
6	rs76775045	0	165055904	C	T	0.000486818	Alanine Aminotransferase
5	rs79661997	0	145064328	T	C	0.000486398	Alanine Aminotransferase
4	rs77184995	0	167231532	A	G	0.000485526	Alanine Aminotransferase
22	rs2235347	0	38522887	G	A	0.00049215	Alanine Aminotransferase
7	rs7806817	0	134941141	C	T	0.00049339	Alanine Aminotransferase
3	rs78466645	0	159980566	G	A	0.000493568	Alanine Aminotransferase
17	rs7502122	0	79461486	G	A	0.000494026	Alanine Aminotransferase
15	rs7178419	0	40284523	C	T	0.000501798	Alanine Aminotransferase
9	rs148727077	0	131344110	T	C	0.000500848	Alanine Aminotransferase
19	rs17000211	0	10369086	T	C	0.000500795	Alanine Aminotransferase
3	rs116364292	0	141961731	T	C	0.000500622	Alanine Aminotransferase
15	rs79054860	0	81038386	G	A	0.000500558	Alanine Aminotransferase
15	rs10851685	0	60855200	T	A	0.000500251	Alanine Aminotransferase
19	rs61731469	0	30020752	T	C	0.0004998	Alanine Aminotransferase
20	rs11087101	0	14658870	T	G	0.000484561	Alanine Aminotransferase
8	rs1047643	0	11660362	C	T	0.000499301	Alanine Aminotransferase
8	rs114770261	0	27829260	C	T	0.000498476	Alanine Aminotransferase
1	rs149281724	0	151503208	T	C	0.000498116	Alanine Aminotransferase
1	rs189562621	0	177937079	T	C	0.000497386	Alanine Aminotransferase
1	rs56383975	0	161403307	T	G	0.000497357	Alanine Aminotransferase
6	rs74554964	0	20997837	C	T	0.000495518	Alanine Aminotransferase
8	rs62503178	0	25026308	G	C	0.000494559	Alanine Aminotransferase
21	rs2834285	0	35253882	T	C	0.000494445	Alanine Aminotransferase
16	rs8045798	0	12694060	C	T	0.000499009	Alanine Aminotransferase
22	rs16990705	0	44645692	T	C	0.000502015	Alanine Aminotransferase
1	rs79079054	0	102492861	T	C	0.000483785	Alanine Aminotransferase
8	rs2942194	0	23423669	G	A	0.000481208	Alanine Aminotransferase
1	rs3738620	0	235095772	T	C	0.000474747	Alanine Aminotransferase
11	rs11230229	0	60044427	C	T	0.00047465	Alanine Aminotransferase
11	rs35983068	0	30215430	C	T	0.000473837	Alanine Aminotransferase
10	rs76927707	0	101057971	T	C	0.000471406	Alanine Aminotransferase
3	rs74956569	0	153616155	T	C	0.000471161	Alanine Aminotransferase
8	rs7839849	0	9373545	T	C	0.000471018	Alanine Aminotransferase
10	rs113309820	0	101162684	C	T	0.000470468	Alanine Aminotransferase
12	rs35786178	0	113051062	A	G	0.000470083	Alanine Aminotransferase
5	rs56303038	0	55929160	A	G	0.000469903	Alanine Aminotransferase
12	rs28604461	0	124011253	A	G	0.000469819	Alanine Aminotransferase
10	rs7094463	0	114711983	A	G	0.000469206	Alanine Aminotransferase
2	rs934036	0	218869388	A	G	0.000467964	Alanine Aminotransferase
2	rs114063308	0	121335144	G	A	0.000467277	Alanine Aminotransferase
6	rs111718945	0	20370420	A	G	0.000466418	Alanine Aminotransferase
1	rs72738723	0	219938186	T	C	0.00046606	Alanine Aminotransferase
16	rs11641594	0	19195010	T	C	0.000475286	Alanine Aminotransferase
22	rs514648	0	20963040	A	G	0.000475312	Alanine Aminotransferase
12	rs75596315	0	122520112	T	C	0.000475694	Alanine Aminotransferase
3	rs1515476	0	157634912	A	G	0.00047613	Alanine Aminotransferase
7	rs34372369	0	143092269	A	G	0.000481081	Alanine Aminotransferase
3	rs73079076	0	50061961	A	C	0.000480243	Alanine Aminotransferase
20	rs6124298	0	39617398	A	G	0.000479941	Alanine Aminotransferase
4	rs9993149	0	38404640	G	T	0.0004794	Alanine Aminotransferase
6	rs13209753	0	86354442	G	A	0.000479163	Alanine Aminotransferase
6	rs12660507	0	106255631	T	G	0.000479144	Alanine Aminotransferase
1	rs150290470	0	44684855	A	G	0.000478891	Alanine Aminotransferase
1	rs365650	0	6777168	G	A	0.000481497	Alanine Aminotransferase
16	rs662089	0	66572828	A	G	0.000478713	Alanine Aminotransferase
4	rs35333851	0	184247352	A	G	0.000478507	Alanine Aminotransferase
22	rs5750811	0	39793066	T	G	0.000478387	Alanine Aminotransferase
6	rs9268614	0	32402778	G	T	0.000477871	Alanine Aminotransferase
19	rs4808776	0	18380072	A	G	0.000477426	Alanine Aminotransferase
8	rs118109419	0	40419916	A	G	0.00047681	Alanine Aminotransferase
17	rs76264592	0	40514723	C	T	0.000476341	Alanine Aminotransferase
15	rs2929155	0	79058013	C	T	0.000476212	Alanine Aminotransferase
6	rs7747393	0	108902139	T	C	0.000478527	Alanine Aminotransferase
17	rs9912468	0	64318357	G	C	0.000465703	Alanine Aminotransferase
20	rs2738787	0	62328375	A	G	0.000502413	Alanine Aminotransferase
1	rs74596512	0	181783444	A	G	0.000503436	Alanine Aminotransferase
19	rs1050527	0	54677167	T	G	0.000529576	Alanine Aminotransferase
8	rs80003742	0	30795118	C	G	0.00052895	Alanine Aminotransferase
12	rs76757778	0	7905385	A	G	0.0005282	Alanine Aminotransferase
12	rs3851606	0	64291124	A	C	0.000528119	Alanine Aminotransferase
11	rs7116054	0	68891695	T	C	0.000527667	Alanine Aminotransferase
10	rs1916521	0	57416961	T	C	0.000527207	Alanine Aminotransferase
7	rs10267707	0	150510973	G	C	0.000527109	Alanine Aminotransferase
10	rs118123574	0	102340094	G	A	0.000525381	Alanine Aminotransferase
11	rs112917620	0	72384926	A	G	0.000524996	Alanine Aminotransferase
19	rs149081611	0	50464076	T	C	0.000524971	Alanine Aminotransferase
8	rs6997620	0	9374455	A	C	0.000524608	Alanine Aminotransferase
9	rs78232763	0	93665819	T	C	0.000524595	Alanine Aminotransferase
3	rs9817109	0	54021866	T	C	0.000524468	Alanine Aminotransferase
15	rs4775041	0	58674695	C	G	0.000524237	Alanine Aminotransferase
15	rs2701422	0	87579826	C	T	0.000524143	Alanine Aminotransferase
8	rs56227941	0	145964320	C	G	0.000530032	Alanine Aminotransferase
4	rs1075989	0	87829251	G	A	0.000530078	Alanine Aminotransferase
8	rs2954006	0	126417243	G	C	0.000530094	Alanine Aminotransferase
6	rs76240226	0	103015771	A	G	0.000530392	Alanine Aminotransferase
2	rs16823876	0	228605191	A	G	0.000541288	Alanine Aminotransferase
10	rs61856594	0	52637925	G	A	0.000541215	Alanine Aminotransferase
6	rs34002211	0	15441643	C	T	0.00054102	Alanine Aminotransferase
12	rs117697674	0	122973836	G	A	0.0005393	Alanine Aminotransferase
8	rs7007562	0	9328926	G	A	0.000536862	Alanine Aminotransferase
2	rs17618390	0	63831325	G	C	0.000536282	Alanine Aminotransferase
7	rs34881399	0	72234176	C	T	0.000535652	Alanine Aminotransferase
12	Affx-8184294	0	54378336	C	T	0.000524007	Alanine Aminotransferase
2	rs41272687	0	219678877	T	C	0.00053564	Alanine Aminotransferase
19	rs3108171	0	37117302	A	G	0.000534163	Alanine Aminotransferase
2	rs58251005	0	217465478	G	A	0.000534134	Alanine Aminotransferase
10	rs78826284	0	75273503	C	T	0.000533374	Alanine Aminotransferase
11	rs17886894	0	64951839	T	C	0.000532253	Alanine Aminotransferase
19	rs45596032	0	7172756	T	C	0.000531472	Alanine Aminotransferase
20	rs76293982	0	30502331	C	T	0.000531113	Alanine Aminotransferase
2	rs72810886	0	76822924	G	A	0.000530476	Alanine Aminotransferase
4	rs76957266	0	162104377	C	T	0.000535229	Alanine Aminotransferase
4	rs34580319	0	5719909	G	A	0.000503386	Alanine Aminotransferase
19	rs3797218	0	41388707	T	C	0.000523308	Alanine Aminotransferase
3	rs74915268	0	189477466	C	A	0.000520634	Alanine Aminotransferase
4	rs358228	0	22823580	C	T	0.000511703	Alanine Aminotransferase
5	rs72793357	0	107747381	G	A	0.000510804	Alanine Aminotransferase
8	rs2936523	0	6631197	C	T	0.000510708	Alanine Aminotransferase
1	rs11581062	0	101407519	G	A	0.000509894	Alanine Aminotransferase
16	rs114488427	0	69356694	T	C	0.000509404	Alanine Aminotransferase
5	rs12514994	0	157519669	C	T	0.000508931	Alanine Aminotransferase
21	rs55659309	0	46180280	T	C	0.000508727	Alanine Aminotransferase
17	rs62050498	0	21415777	T	G	0.000508645	Alanine Aminotransferase
15	rs4380028	0	79111093	T	C	0.000505998	Alanine Aminotransferase
12	rs76321888	0	93591359	A	G	0.000505514	Alanine Aminotransferase
2	rs5829099	0	7376975	G	GA	0.000505031	Alanine Aminotransferase
13	rs117705376	0	26479579	T	C	0.000504385	Alanine Aminotransferase
4	rs1965869	0	89677537	T	C	0.000503998	Alanine Aminotransferase
1	rs56095151	0	24684101	T	C	0.000503917	Alanine Aminotransferase
5	rs79352593	0	147868995	T	G	0.000503551	Alanine Aminotransferase
20	rs79005469	0	22793196	G	A	0.000511716	Alanine Aminotransferase
5	rs115209326	0	131008584	T	C	0.00051264	Alanine Aminotransferase
17	rs113203311	0	41678009	A	G	0.000512749	Alanine Aminotransferase
7	rs3735318	0	149152906	G	A	0.000513235	Alanine Aminotransferase
1	rs3856183	0	22675846	A	G	0.00052052	Alanine Aminotransferase
19	rs2278431	0	38706989	A	G	0.000520447	Alanine Aminotransferase
22	rs140588099	0	36678779	T	C	0.000520443	Alanine Aminotransferase
2	rs11541353	0	101594191	T	C	0.000519807	Alanine Aminotransferase
8	rs35905901	0	8440074	A	G	0.000519577	Alanine Aminotransferase
12	rs13303200	0	123981144	A	G	0.00051919	Alanine Aminotransferase
9	rs10971686	0	33758674	A	G	0.000518261	Alanine Aminotransferase
1	rs79538232	0	217702198	A	G	0.000522529	Alanine Aminotransferase
18	rs11662183	0	45651464	T	C	0.000518238	Alanine Aminotransferase
12	rs7136233	0	50385663	C	T	0.000517042	Alanine Aminotransferase
12	rs28712858	0	124007762	C	T	0.000516455	Alanine Aminotransferase
1	rs822572	0	157014702	G	A	0.000515811	Alanine Aminotransferase
19	rs1045631	0	18545786	T	G	0.000514327	Alanine Aminotransferase
1	rs36055936	0	177816796	T	G	0.000514217	Alanine Aminotransferase
22	rs9616683	0	49967868	T	C	0.000513928	Alanine Aminotransferase
19	rs10403235	0	646891	A	G	0.000513251	Alanine Aminotransferase
20	rs60858447	0	3732225	A	G	0.000517964	Alanine Aminotransferase
5	rs10940276	0	52184564	A	C	0.000464866	Alanine Aminotransferase
7	rs38846	0	116324531	C	T	0.000464822	Alanine Aminotransferase
1	rs10913200	0	176521655	A	G	0.00046459	Alanine Aminotransferase
11	rs129072	0	2745420	T	C	0.000417597	Alanine Aminotransferase
2	rs77319662	0	202991651	C	T	0.000417374	Alanine Aminotransferase
6	rs4373374	0	132835568	T	G	0.000416917	Alanine Aminotransferase
10	rs80320073	0	94404823	T	C	0.000415749	Alanine Aminotransferase
18	rs12970334	0	55419846	G	A	0.000415622	Alanine Aminotransferase
12	rs117992630	0	123493772	G	A	0.000414298	Alanine Aminotransferase
12	rs75765333	0	103767871	A	G	0.000414064	Alanine Aminotransferase
22	rs181390	0	18222263	A	G	0.000413991	Alanine Aminotransferase
4	rs17335222	0	39308471	T	C	0.000413719	Alanine Aminotransferase
4	rs74759886	0	114173079	T	C	0.000412963	Alanine Aminotransferase
19	rs79472458	0	41504171	G	A	0.000412895	Alanine Aminotransferase
13	rs11620388	0	28501598	G	A	0.000411719	Alanine Aminotransferase
2	rs162552	0	38323610	T	C	0.000411641	Alanine Aminotransferase
20	rs78701649	0	36985235	T	C	0.000411504	Alanine Aminotransferase
20	rs6040109	0	10710415	A	G	0.00041108	Alanine Aminotransferase
2	rs11695148	0	113732263	G	A	0.000418009	Alanine Aminotransferase
17	rs1380797	0	77185444	T	C	0.000418599	Alanine Aminotransferase
3	rs310762	0	12224151	C	T	0.000418941	Alanine Aminotransferase
11	rs10831234	0	94233187	T	C	0.000418965	Alanine Aminotransferase
21	Affx-17389339	0	18217465	A	G	0.00042429	Alanine Aminotransferase
10	rs2855024	0	70851106	A	G	0.000424027	Alanine Aminotransferase
10	rs4748040	0	13526000	T	C	0.000423954	Alanine Aminotransferase
8	rs6991139	0	5255714	C	A	0.000423783	Alanine Aminotransferase
3	rs3819863	0	186005592	G	A	0.000423569	Alanine Aminotransferase
3	rs35809878	0	113268347	C	T	0.000423366	Alanine Aminotransferase
15	rs28468472	0	39195441	G	A	0.00042153	Alanine Aminotransferase
13	rs11616742	0	33784666	G	A	0.000410157	Alanine Aminotransferase
3	rs4386437	0	72564889	G	A	0.000421388	Alanine Aminotransferase
8	rs12543725	0	142247979	A	G	0.000420714	Alanine Aminotransferase
17	rs2285640	0	34951204	G	A	0.000420104	Alanine Aminotransferase
2	rs73920682	0	25578778	A	G	0.000419796	Alanine Aminotransferase
1	rs74146333	0	236771440	T	C	0.000419547	Alanine Aminotransferase
10	rs1208783	0	37767467	A	G	0.0004195	Alanine Aminotransferase
3	rs13314825	0	156824507	T	C	0.000419399	Alanine Aminotransferase
17	rs72839768	0	7129898	A	G	0.000419226	Alanine Aminotransferase
11	rs2259606	0	62201131	G	A	0.000420726	Alanine Aminotransferase
3	rs36285	0	142694463	A	G	0.000424311	Alanine Aminotransferase
3	rs2229089	0	14214524	A	G	0.000408961	Alanine Aminotransferase
12	rs705708	0	56488913	A	G	0.000408325	Alanine Aminotransferase
7	rs2250410	0	107140906	G	C	0.000395905	Alanine Aminotransferase
6	rs223591	0	143725397	C	A	0.0003953	Alanine Aminotransferase
10	rs12782199	0	9347499	T	C	0.000395249	Alanine Aminotransferase
8	rs116893945	0	236580	C	T	0.000394563	Alanine Aminotransferase
1	rs822430	0	156902259	G	A	0.000394166	Alanine Aminotransferase
3	rs62244280	0	37244116	C	T	0.00039239	Alanine Aminotransferase
11	rs7129909	0	5711177	G	A	0.000390918	Alanine Aminotransferase
3	rs12486720	0	88466055	G	A	0.000387651	Alanine Aminotransferase
4	rs34276979	0	185925147	A	G	0.000387411	Alanine Aminotransferase
6	rs7739649	0	21842955	G	A	0.000387101	Alanine Aminotransferase
5	rs9285002	0	163585891	A	G	0.000387012	Alanine Aminotransferase
6	rs6929559	0	28134106	C	T	0.00038697	Alanine Aminotransferase
1	rs209714	0	22871312	A	G	0.000386653	Alanine Aminotransferase
6	rs71566342	0	100883334	A	C	0.000385364	Alanine Aminotransferase
22	rs5762258	0	27970444	T	G	0.000384578	Alanine Aminotransferase
12	rs7303253	0	21564358	C	T	0.000397162	Alanine Aminotransferase
6	rs11757455	0	112522852	A	G	0.000397297	Alanine Aminotransferase
3	rs114201009	0	141953182	C	T	0.000397696	Alanine Aminotransferase
2	rs116189765	0	112962272	G	A	0.000397702	Alanine Aminotransferase
12	rs73152996	0	130986586	C	T	0.000407314	Alanine Aminotransferase
1	rs115608211	0	104442392	C	T	0.00040731	Alanine Aminotransferase
6	rs9470491	0	37101853	A	G	0.000407032	Alanine Aminotransferase
20	rs4377388	0	62721250	G	C	0.000407031	Alanine Aminotransferase
14	rs1890940	0	69748886	C	T	0.000406262	Alanine Aminotransferase
18	rs1788823	0	21114917	A	G	0.000405992	Alanine Aminotransferase
5	rs78189004	0	155214291	C	T	0.000405887	Alanine Aminotransferase
20	rs6074426	0	12421390	A	G	0.000408462	Alanine Aminotransferase
5	rs72801433	0	132360653	G	A	0.000405698	Alanine Aminotransferase
1	rs72657219	0	31317692	C	T	0.000400717	Alanine Aminotransferase
15	rs11636290	0	49248230	A	G	0.000400638	Alanine Aminotransferase
6	rs389746	0	15797687	A	G	0.000400509	Alanine Aminotransferase
4	rs6855230	0	182704591	G	A	0.000400347	Alanine Aminotransferase
12	rs17627481	0	111777482	A	G	0.000399489	Alanine Aminotransferase
5	rs464609	0	34654477	G	A	0.000398952	Alanine Aminotransferase
1	rs61806178	0	119408220	T	C	0.000398447	Alanine Aminotransferase
8	rs6601530	0	10671272	G	A	0.00040228	Alanine Aminotransferase
7	rs37262	0	41332894	C	T	0.000424859	Alanine Aminotransferase
1	rs516243	0	10750432	G	A	0.000426889	Alanine Aminotransferase
13	rs7324714	0	103159647	G	A	0.000426973	Alanine Aminotransferase
4	rs228614	0	103578637	A	G	0.000456104	Alanine Aminotransferase
4	rs13136838	0	13079483	C	A	0.00045573	Alanine Aminotransferase
6	rs3117231	0	33074908	G	A	0.000455003	Alanine Aminotransferase
13	rs17364832	0	24786915	G	T	0.000454722	Alanine Aminotransferase
2	rs75439075	0	88482942	A	C	0.000454561	Alanine Aminotransferase
7	rs11761305	0	116987910	T	C	0.00045437	Alanine Aminotransferase
6	rs6933937	0	14310129	C	T	0.000454049	Alanine Aminotransferase
13	rs117893792	0	110137712	T	C	0.000453452	Alanine Aminotransferase
11	rs2155219	0	76299194	G	T	0.000453126	Alanine Aminotransferase
6	rs117756064	0	116409120	T	C	0.000453084	Alanine Aminotransferase
16	rs76960347	0	87677763	A	G	0.000452143	Alanine Aminotransferase
2	rs6436829	0	229913299	T	C	0.000452011	Alanine Aminotransferase
4	rs4518200	0	164254422	C	A	0.000450761	Alanine Aminotransferase
12	rs2193042	0	68507822	G	T	0.000450753	Alanine Aminotransferase
13	rs7320253	0	27633284	C	T	0.000450402	Alanine Aminotransferase
3	rs6797405	0	149974370	G	A	0.000456369	Alanine Aminotransferase
2	rs80241028	0	153270227	A	G	0.000457015	Alanine Aminotransferase
13	rs11839478	0	110909015	T	C	0.000457242	Alanine Aminotransferase
11	rs76555356	0	66873960	A	G	0.000457358	Alanine Aminotransferase
1	rs3851294	0	205130413	A	G	0.000464289	Alanine Aminotransferase
22	rs982744	0	19314032	C	T	0.000464176	Alanine Aminotransferase
3	rs2682391	0	101101361	A	G	0.000464085	Alanine Aminotransferase
6	rs9401305	0	98331937	C	A	0.000463759	Alanine Aminotransferase
19	rs2302593	0	46196634	G	C	0.000463197	Alanine Aminotransferase
7	rs4598160	0	1329569	A	G	0.000461609	Alanine Aminotransferase
11	rs17309930	0	27748493	A	C	0.00046159	Alanine Aminotransferase
4	rs72654008	0	86242732	C	T	0.00045025	Alanine Aminotransferase
7	rs354033	0	149289464	A	G	0.000461572	Alanine Aminotransferase
1	rs17453965	0	81966926	G	T	0.000460661	Alanine Aminotransferase
6	rs28894977	0	31003701	C	T	0.00046043	Alanine Aminotransferase
7	rs691524	0	129165541	T	C	0.00045923	Alanine Aminotransferase
20	rs657040	0	32001292	A	G	0.000459071	Alanine Aminotransferase
8	rs78740752	0	11054397	C	T	0.000458734	Alanine Aminotransferase
6	rs117131035	0	127744342	T	C	0.000458341	Alanine Aminotransferase
2	Affx-17296481	0	114028720	T	C	0.000458038	Alanine Aminotransferase
6	rs28732208	0	32385119	T	C	0.000461452	Alanine Aminotransferase
4	rs11945232	0	88342369	G	A	0.000450227	Alanine Aminotransferase
7	rs6461700	0	2956217	T	C	0.000450029	Alanine Aminotransferase
1	rs1050818	0	150266559	C	A	0.000450019	Alanine Aminotransferase
6	rs9501398	0	32202597	T	G	0.000437776	Alanine Aminotransferase
9	rs141509242	0	6250600	T	G	0.000436671	Alanine Aminotransferase
8	rs34556187	0	126288007	G	A	0.000435796	Alanine Aminotransferase
12	rs113838402	0	121601748	T	C	0.000434629	Alanine Aminotransferase
14	rs78280523	0	51224551	T	A	0.000434521	Alanine Aminotransferase
3	rs78512510	0	12226789	A	G	0.000434381	Alanine Aminotransferase
4	Affx-35294860	0	103611845	T	C	0.000432051	Alanine Aminotransferase
19	rs117620694	0	779475	A	G	0.000437928	Alanine Aminotransferase
6	rs2894202	0	31233270	T	G	0.000431919	Alanine Aminotransferase
1	rs17030613	0	113190807	C	A	0.000431558	Alanine Aminotransferase
9	rs735169	0	107736318	C	T	0.00043115	Alanine Aminotransferase
2	rs62626349	0	213403521	C	G	0.000429435	Alanine Aminotransferase
12	rs7298766	0	661656	G	A	0.000428377	Alanine Aminotransferase
17	rs1543268	0	62268412	C	A	0.00042753	Alanine Aminotransferase
6	rs994379	0	26305407	C	G	0.000427328	Alanine Aminotransferase
1	rs116261175	0	198605878	T	C	0.0004273	Alanine Aminotransferase
6	rs16869834	0	32179709	G	A	0.000431743	Alanine Aminotransferase
15	rs11632939	0	40516429	T	C	0.000244717	Alanine Aminotransferase
20	rs817321	0	62590334	T	C	0.000438113	Alanine Aminotransferase
6	rs2844477	0	31578772	C	T	0.000438807	Alanine Aminotransferase
17	rs11544290	0	7162533	T	C	0.000449518	Alanine Aminotransferase
2	rs71444215	0	2837562	T	G	0.000447379	Alanine Aminotransferase
15	rs7164716	0	61925383	A	G	0.000446937	Alanine Aminotransferase
11	rs117506904	0	66883658	T	C	0.000446361	Alanine Aminotransferase
2	rs10203841	0	102688272	T	C	0.00044572	Alanine Aminotransferase
1	rs2738755	0	221057646	T	C	0.000445514	Alanine Aminotransferase
9	rs75438929	0	32405790	C	T	0.000445509	Alanine Aminotransferase
7	rs74403918	0	91377244	G	A	0.000438222	Alanine Aminotransferase
3	rs190992797	0	167818879	G	A	0.000444354	Alanine Aminotransferase
5	rs77967071	0	63932163	T	C	0.000442418	Alanine Aminotransferase
1	rs58727484	0	219748784	T	G	0.000442043	Alanine Aminotransferase
22	rs9614288	0	44297686	T	A	0.000441353	Alanine Aminotransferase
3	rs139250346	0	56026218	A	G	0.000441328	Alanine Aminotransferase
1	rs1148467	0	12204354	A	G	0.000440612	Alanine Aminotransferase
19	rs7251950	0	41482742	T	C	0.000439556	Alanine Aminotransferase
3	rs17749281	0	94153143	G	T	0.000438901	Alanine Aminotransferase
8	rs1106334	0	71012811	G	A	0.000443473	Alanine Aminotransferase
7	rs11772832	0	135073047	C	T	6.70149e-05	Alanine Aminotransferase
8	rs118149189	0	144468698	A	G	0.00024449	Alanine Aminotransferase
3	rs80277802	0	93862561	G	A	0.000243574	Alanine Aminotransferase
19	rs10422974	0	18640467	C	T	0.000113382	Alanine Aminotransferase
19	rs76419583	0	45217859	C	T	0.000113195	Alanine Aminotransferase
4	rs55872468	0	87472128	T	C	0.000112937	Alanine Aminotransferase
19	rs62135081	0	47669637	A	G	0.000112902	Alanine Aminotransferase
3	rs9989991	0	187890435	C	T	0.000112886	Alanine Aminotransferase
17	rs117506387	0	53318563	T	C	0.000112362	Alanine Aminotransferase
3	rs35139586	0	183474412	G	A	0.000112183	Alanine Aminotransferase
2	rs2215942	0	103238030	C	T	0.000111967	Alanine Aminotransferase
17	rs4080890	0	68468079	G	C	0.000111746	Alanine Aminotransferase
3	rs35894668	0	160813581	A	G	0.000111104	Alanine Aminotransferase
12	rs12831858	0	51259197	G	A	0.000110629	Alanine Aminotransferase
17	rs28580865	0	4911827	T	C	0.000110236	Alanine Aminotransferase
9	rs78375395	0	117001247	A	G	0.000110156	Alanine Aminotransferase
3	rs7614444	0	153219952	T	C	0.000109895	Alanine Aminotransferase
12	rs4767915	0	120999127	A	G	0.000109083	Alanine Aminotransferase
1	rs114789247	0	32292022	A	G	0.00011346	Alanine Aminotransferase
6	rs17415601	0	29452411	G	A	0.00011359	Alanine Aminotransferase
19	rs12976333	0	18433248	G	C	0.000113655	Alanine Aminotransferase
4	rs1874540	0	177762977	A	G	0.000113682	Alanine Aminotransferase
2	rs79161829	0	241672587	G	A	0.000117081	Alanine Aminotransferase
11	rs61910685	0	22296266	T	C	0.00011641	Alanine Aminotransferase
5	rs36009281	0	70798541	G	A	0.00011622	Alanine Aminotransferase
20	rs392777	0	62811755	G	A	0.000116044	Alanine Aminotransferase
1	rs2294713	0	6257856	A	G	0.000115804	Alanine Aminotransferase
3	rs2280084	0	13395579	C	A	0.000115727	Alanine Aminotransferase
12	rs74826035	0	76828741	C	T	0.000115551	Alanine Aminotransferase
11	rs534668	0	72483880	A	G	0.000108972	Alanine Aminotransferase
18	rs79004668	0	19651414	A	C	0.000114931	Alanine Aminotransferase
6	rs118032069	0	160737935	A	C	0.000114476	Alanine Aminotransferase
19	rs10415769	0	46158643	T	G	0.000114008	Alanine Aminotransferase
16	rs2058908	0	53806145	T	C	0.000113993	Alanine Aminotransferase
3	rs354478	0	13361287	T	C	0.000113864	Alanine Aminotransferase
11	rs117465572	0	72354025	A	G	0.000113857	Alanine Aminotransferase
16	rs2917685	0	64296852	T	C	0.00011378	Alanine Aminotransferase
11	rs11229281	0	57971478	G	A	0.000113699	Alanine Aminotransferase
4	rs1492819	0	145619413	T	C	0.00011486	Alanine Aminotransferase
3	rs10513018	0	136674468	G	A	0.000117124	Alanine Aminotransferase
1	rs76328390	0	22600470	T	C	0.000108551	Alanine Aminotransferase
7	rs11135639	0	57360978	G	A	0.000106976	Alanine Aminotransferase
13	rs1079232	0	53906017	A	G	9.94508e-05	Alanine Aminotransferase
5	rs3852144	0	55862596	G	A	9.93135e-05	Alanine Aminotransferase
10	rs792232	0	90147344	G	A	9.91968e-05	Alanine Aminotransferase
1	rs4551580	0	90803886	G	A	9.91347e-05	Alanine Aminotransferase
6	Affx-28475675	0	32429594	A	G	9.91021e-05	Alanine Aminotransferase
16	rs61733124	0	71682830	T	C	9.84777e-05	Alanine Aminotransferase
11	rs577062	0	94036294	G	A	9.84153e-05	Alanine Aminotransferase
6	rs185819	0	32050067	C	T	9.83721e-05	Alanine Aminotransferase
1	rs17592479	0	227173892	A	T	9.83534e-05	Alanine Aminotransferase
1	Affx-80290974	0	95357930	GC	G	9.82764e-05	Alanine Aminotransferase
20	rs6082903	0	22880315	C	T	9.80251e-05	Alanine Aminotransferase
20	rs6019418	0	47399358	T	C	9.78547e-05	Alanine Aminotransferase
12	rs143405018	0	113645401	A	G	9.78115e-05	Alanine Aminotransferase
18	rs655539	0	54281790	C	T	9.76673e-05	Alanine Aminotransferase
10	rs11191274	0	104140350	A	G	9.75775e-05	Alanine Aminotransferase
2	rs11684509	0	227202252	A	G	9.96569e-05	Alanine Aminotransferase
4	rs1154436	0	100285351	A	G	9.98144e-05	Alanine Aminotransferase
7	rs38249	0	15943533	A	G	0.000100487	Alanine Aminotransferase
12	rs10841805	0	21563144	G	A	0.000100964	Alanine Aminotransferase
11	rs61905098	0	93836266	C	G	0.000106311	Alanine Aminotransferase
12	rs10849829	0	121470256	A	G	0.000105814	Alanine Aminotransferase
12	rs78266336	0	95024451	C	T	0.000105773	Alanine Aminotransferase
6	rs3129882	0	32409530	G	A	0.000105565	Alanine Aminotransferase
6	rs76423776	0	134969128	A	C	0.000105545	Alanine Aminotransferase
3	rs74834611	0	141909622	A	C	0.000105539	Alanine Aminotransferase
19	rs2967505	0	37004938	C	T	0.000105388	Alanine Aminotransferase
6	rs3130521	0	31196376	T	C	0.000107509	Alanine Aminotransferase
5	rs115899367	0	17156374	T	C	0.000104706	Alanine Aminotransferase
11	rs61749249	0	94192599	T	G	0.000104375	Alanine Aminotransferase
16	rs7187961	0	53826034	T	C	0.000103721	Alanine Aminotransferase
15	rs72731414	0	40331588	A	G	0.000103679	Alanine Aminotransferase
12	rs34383196	0	122772514	T	C	0.000103376	Alanine Aminotransferase
8	rs34604874	0	126487857	A	G	0.000102386	Alanine Aminotransferase
1	rs77798075	0	216342090	A	G	0.00010181	Alanine Aminotransferase
16	rs12931268	0	49804502	C	T	0.000101441	Alanine Aminotransferase
16	rs72787027	0	72033801	T	G	0.000104623	Alanine Aminotransferase
12	rs11063581	0	5367421	A	G	9.74762e-05	Alanine Aminotransferase
22	rs4824149	0	50896778	A	G	0.000117446	Alanine Aminotransferase
2	rs76907296	0	54858253	T	G	0.000117697	Alanine Aminotransferase
1	rs74658272	0	36946250	T	C	0.000129416	Alanine Aminotransferase
12	rs17525809	0	121592689	C	T	0.000129357	Alanine Aminotransferase
17	rs16948048	0	47440466	G	A	0.000128565	Alanine Aminotransferase
6	rs2049951	0	15480898	C	T	0.000128251	Alanine Aminotransferase
17	rs1075485	0	1619248	G	A	0.000128058	Alanine Aminotransferase
6	rs77155312	0	13516384	G	C	0.00012766	Alanine Aminotransferase
2	rs848515	0	36767257	A	G	0.000127536	Alanine Aminotransferase
2	rs17721059	0	74596527	T	C	0.000127405	Alanine Aminotransferase
19	rs1059519	0	18497024	G	C	0.000127169	Alanine Aminotransferase
2	rs76400629	0	30579462	G	T	0.000127082	Alanine Aminotransferase
7	rs142426878	0	127251242	A	G	0.000126932	Alanine Aminotransferase
5	rs12054750	0	71729221	A	G	0.000126838	Alanine Aminotransferase
15	rs17819586	0	56975960	T	C	0.000126832	Alanine Aminotransferase
11	rs199564440	0	58979668	A	G	0.000126586	Alanine Aminotransferase
12	rs117382277	0	120676550	C	T	0.000126403	Alanine Aminotransferase
1	rs6669686	0	28623600	C	G	0.00012958	Alanine Aminotransferase
6	rs521539	0	32581973	A	G	0.000130073	Alanine Aminotransferase
7	rs4731702	0	130433384	T	C	0.000130527	Alanine Aminotransferase
2	rs12713033	0	49250821	C	T	0.000130531	Alanine Aminotransferase
1	rs12401816	0	101659430	C	T	0.000134457	Alanine Aminotransferase
20	rs6074524	0	12912902	C	A	0.000134135	Alanine Aminotransferase
2	rs357002	0	60810195	A	G	0.000133964	Alanine Aminotransferase
1	rs61783374	0	101688079	T	C	0.000133936	Alanine Aminotransferase
4	rs4690096	0	3434336	T	G	0.000133899	Alanine Aminotransferase
6	rs13195441	0	32743298	A	G	0.000133763	Alanine Aminotransferase
20	rs7260957	0	25722462	C	T	0.000133187	Alanine Aminotransferase
4	rs115446196	0	88301681	C	T	0.000126392	Alanine Aminotransferase
1	rs6669265	0	27361219	A	G	0.000133153	Alanine Aminotransferase
8	rs116953825	0	145733886	T	G	0.000133028	Alanine Aminotransferase
9	rs11244035	0	136081319	T	C	0.000132521	Alanine Aminotransferase
16	rs77712586	0	66933184	G	A	0.000132441	Alanine Aminotransferase
12	rs11610091	0	53395842	C	T	0.000131305	Alanine Aminotransferase
19	rs77196961	0	34266342	T	G	0.000131218	Alanine Aminotransferase
1	rs3766916	0	155049402	T	C	0.000131122	Alanine Aminotransferase
3	Affx-52249148	0	98189012	C	G	0.000130721	Alanine Aminotransferase
17	rs3744010	0	73840243	A	G	0.000133109	Alanine Aminotransferase
9	rs55696831	0	89697360	C	T	0.000117666	Alanine Aminotransferase
22	rs190463375	0	36271656	G	T	0.000126187	Alanine Aminotransferase
7	rs73200354	0	87504411	G	C	0.000126172	Alanine Aminotransferase
12	rs2230912	0	121622196	G	A	0.000121451	Alanine Aminotransferase
6	rs17207923	0	32036788	T	C	0.000121372	Alanine Aminotransferase
11	rs10839331	0	49701411	A	G	0.000121274	Alanine Aminotransferase
16	rs171115	0	1041791	T	C	0.0001208	Alanine Aminotransferase
20	rs1570027	0	60968596	G	A	0.000119889	Alanine Aminotransferase
21	rs2832077	0	30141021	A	G	0.000119759	Alanine Aminotransferase
2	rs17842577	0	112464175	C	T	0.000119695	Alanine Aminotransferase
6	rs111770456	0	127011266	C	T	0.000119422	Alanine Aminotransferase
11	rs2513078	0	62199276	C	G	0.000119315	Alanine Aminotransferase
10	rs5015480	0	94465559	T	C	0.000118561	Alanine Aminotransferase
6	rs3916765	0	32685550	A	G	0.00011845	Alanine Aminotransferase
3	rs73085835	0	58408217	C	T	0.000118431	Alanine Aminotransferase
4	rs9997743	0	154406794	G	A	0.000118112	Alanine Aminotransferase
3	rs6442373	0	13387189	C	T	0.000118071	Alanine Aminotransferase
11	rs34356949	0	58208069	A	G	0.000117927	Alanine Aminotransferase
6	rs9365169	0	160966347	C	G	0.000121606	Alanine Aminotransferase
5	rs3828570	0	601647	G	A	0.00012168	Alanine Aminotransferase
10	rs79509128	0	43792903	A	G	0.00012173	Alanine Aminotransferase
6	rs12192672	0	7229619	A	G	0.000121796	Alanine Aminotransferase
19	rs4632263	0	19212298	T	C	0.000125949	Alanine Aminotransferase
20	rs1811868	0	29529825	G	A	0.000125895	Alanine Aminotransferase
1	rs545321	0	229214718	T	A	0.000125621	Alanine Aminotransferase
17	rs2075722	0	79503472	G	A	0.000125514	Alanine Aminotransferase
1	rs3768500	0	109634513	G	A	0.000125359	Alanine Aminotransferase
19	rs408453	0	6622839	G	A	0.000125317	Alanine Aminotransferase
11	Affx-80241822	0	47436589	A	G	0.000125313	Alanine Aminotransferase
22	rs116978125	0	45203246	A	G	0.000126185	Alanine Aminotransferase
3	rs11929440	0	142756907	G	A	0.000124447	Alanine Aminotransferase
7	rs16195	0	24274244	T	G	0.000123483	Alanine Aminotransferase
10	rs80008789	0	17042603	G	C	0.000123379	Alanine Aminotransferase
9	rs41298202	0	35698942	A	G	0.000123226	Alanine Aminotransferase
14	rs8007859	0	69704553	G	T	0.000122645	Alanine Aminotransferase
14	rs17780143	0	50901768	A	G	0.000122119	Alanine Aminotransferase
8	rs560638	0	9882767	A	G	0.000121911	Alanine Aminotransferase
6	rs2428507	0	30229306	G	A	0.00012182	Alanine Aminotransferase
3	rs9860665	0	149049219	A	C	0.000124246	Alanine Aminotransferase
6	rs62408363	0	37085159	A	G	0.000135128	Alanine Aminotransferase
1	rs79340494	0	221669372	A	G	9.74322e-05	Alanine Aminotransferase
9	rs2130722	0	117047888	T	C	9.7386e-05	Alanine Aminotransferase
5	rs11135037	0	157901746	A	G	7.70476e-05	Alanine Aminotransferase
4	rs1863307	0	141812645	G	A	7.68574e-05	Alanine Aminotransferase
11	rs79254284	0	55776319	C	T	7.68465e-05	Alanine Aminotransferase
6	rs3094584	0	31383848	A	G	7.65469e-05	Alanine Aminotransferase
5	rs1045020	0	131730011	T	C	7.65253e-05	Alanine Aminotransferase
10	rs11191822	0	105599770	G	T	7.64642e-05	Alanine Aminotransferase
7	rs10274928	0	28142088	A	G	7.60448e-05	Alanine Aminotransferase
3	rs5404	0	170724955	T	C	7.59308e-05	Alanine Aminotransferase
20	rs6102059	0	39228784	T	C	7.52792e-05	Alanine Aminotransferase
1	rs4925671	0	247622874	T	C	7.52637e-05	Alanine Aminotransferase
17	rs62084747	0	66079619	C	T	7.51513e-05	Alanine Aminotransferase
20	rs2076561	0	25193949	A	G	7.45697e-05	Alanine Aminotransferase
8	rs17153118	0	11156288	G	A	7.44498e-05	Alanine Aminotransferase
6	rs4713996	0	36629714	C	T	7.4368e-05	Alanine Aminotransferase
13	rs6492721	0	95258944	T	C	7.42255e-05	Alanine Aminotransferase
5	rs62374514	0	132534614	C	T	7.73626e-05	Alanine Aminotransferase
19	rs7253117	0	17844894	G	A	7.76162e-05	Alanine Aminotransferase
7	rs10245602	0	134572981	T	C	7.7825e-05	Alanine Aminotransferase
20	rs1028812	0	14565798	C	T	7.82455e-05	Alanine Aminotransferase
10	rs121913015	0	72643730	A	G	8.09954e-05	Alanine Aminotransferase
2	rs4671537	0	64146534	G	T	8.08608e-05	Alanine Aminotransferase
18	rs10513940	0	1571172	G	C	8.07576e-05	Alanine Aminotransferase
16	rs117596524	0	72113914	T	C	8.07151e-05	Alanine Aminotransferase
8	rs4618656	0	10969235	A	T	8.05811e-05	Alanine Aminotransferase
9	rs78996265	0	117440420	A	G	8.04102e-05	Alanine Aminotransferase
1	rs502273	0	28590319	C	T	8.02889e-05	Alanine Aminotransferase
11	rs3741367	0	66083129	C	T	7.40918e-05	Alanine Aminotransferase
3	rs10511235	0	104813322	C	A	8.02605e-05	Alanine Aminotransferase
3	rs76119082	0	149174316	T	C	8.00246e-05	Alanine Aminotransferase
19	rs36635	0	54645150	G	A	7.9874e-05	Alanine Aminotransferase
14	rs72712602	0	63821874	G	T	7.94388e-05	Alanine Aminotransferase
1	rs12040409	0	161678182	G	T	7.89951e-05	Alanine Aminotransferase
13	rs9555311	0	107642490	A	C	7.8874e-05	Alanine Aminotransferase
13	rs9515446	0	112217108	G	A	7.88015e-05	Alanine Aminotransferase
16	rs150674946	0	68012480	T	C	7.84734e-05	Alanine Aminotransferase
15	rs3825807	0	79089111	G	A	8.01806e-05	Alanine Aminotransferase
6	rs1048709	0	31914935	A	G	8.10312e-05	Alanine Aminotransferase
3	rs73236075	0	141891385	A	C	7.40052e-05	Alanine Aminotransferase
3	rs73087800	0	58547735	T	C	7.37665e-05	Alanine Aminotransferase
9	rs2247310	0	130213110	G	C	7.01264e-05	Alanine Aminotransferase
1	rs12138336	0	197070521	G	C	6.95024e-05	Alanine Aminotransferase
2	rs138174107	0	201515745	T	C	6.91997e-05	Alanine Aminotransferase
9	rs4130590	0	130107964	A	G	6.91595e-05	Alanine Aminotransferase
7	rs6967028	0	73041130	C	T	6.91319e-05	Alanine Aminotransferase
9	rs1927702	0	15986716	C	T	6.85578e-05	Alanine Aminotransferase
6	rs2246954	0	31265262	A	G	6.84207e-05	Alanine Aminotransferase
8	rs117673551	0	126502303	A	G	6.83705e-05	Alanine Aminotransferase
5	rs11949724	0	55832217	A	G	6.824e-05	Alanine Aminotransferase
20	rs28638160	0	62697000	A	C	6.82195e-05	Alanine Aminotransferase
2	rs4667760	0	165458447	A	G	6.75965e-05	Alanine Aminotransferase
22	rs2858224	0	33021961	A	G	6.74742e-05	Alanine Aminotransferase
1	rs188783557	0	220702898	C	T	6.74402e-05	Alanine Aminotransferase
3	rs2270767	0	142670467	C	T	6.74048e-05	Alanine Aminotransferase
7	rs79693596	0	26195678	A	G	6.71502e-05	Alanine Aminotransferase
4	rs75021120	0	154524518	T	C	7.01467e-05	Alanine Aminotransferase
17	rs4424945	0	78405690	T	C	7.02494e-05	Alanine Aminotransferase
14	rs17681972	0	47243109	G	A	7.02771e-05	Alanine Aminotransferase
15	rs74792754	0	32312000	A	C	7.02952e-05	Alanine Aminotransferase
18	rs9953845	0	45662963	G	T	7.36656e-05	Alanine Aminotransferase
6	rs12665338	0	31307222	C	T	7.3337e-05	Alanine Aminotransferase
2	rs78932131	0	227316948	G	A	7.31559e-05	Alanine Aminotransferase
1	rs12142920	0	218678879	C	A	7.29952e-05	Alanine Aminotransferase
1	rs3835263	0	114240319	T	TA	7.29335e-05	Alanine Aminotransferase
2	rs75218113	0	103239356	G	C	7.27861e-05	Alanine Aminotransferase
6	rs62420629	0	98880543	G	A	7.24182e-05	Alanine Aminotransferase
16	rs9922459	0	83968805	C	T	7.38709e-05	Alanine Aminotransferase
2	rs6714022	0	6066695	T	G	7.23701e-05	Alanine Aminotransferase
20	rs13043392	0	32606735	C	A	7.21801e-05	Alanine Aminotransferase
10	rs17881516	0	101968237	T	C	7.15478e-05	Alanine Aminotransferase
12	rs4149087	0	21392562	G	T	7.15111e-05	Alanine Aminotransferase
4	rs115624229	0	146167214	C	T	7.13665e-05	Alanine Aminotransferase
18	rs1805082	0	21120444	C	T	7.1363e-05	Alanine Aminotransferase
2	rs10209140	0	63922369	A	G	7.09492e-05	Alanine Aminotransferase
12	rs3803064	0	113173494	A	G	7.0939e-05	Alanine Aminotransferase
3	rs114530307	0	137010440	A	G	7.23195e-05	Alanine Aminotransferase
17	rs1625895	0	7578115	T	C	9.74022e-05	Alanine Aminotransferase
6	rs9471969	0	42906384	T	G	8.10534e-05	Alanine Aminotransferase
19	rs11666991	0	7924957	T	G	8.18699e-05	Alanine Aminotransferase
3	rs4135268	0	12437237	G	C	9.40504e-05	Alanine Aminotransferase
5	rs11745587	0	131796922	A	G	9.4019e-05	Alanine Aminotransferase
3	rs6807753	0	152025796	T	C	9.36571e-05	Alanine Aminotransferase
21	rs76701016	0	30694006	C	A	9.35524e-05	Alanine Aminotransferase
8	rs2953874	0	146129268	G	A	9.33856e-05	Alanine Aminotransferase
17	rs17645571	0	12386332	T	C	9.25599e-05	Alanine Aminotransferase
3	rs62244246	0	39323542	A	G	9.25396e-05	Alanine Aminotransferase
2	rs59825798	0	111984952	C	G	9.24879e-05	Alanine Aminotransferase
8	rs17594093	0	8106406	T	G	9.20121e-05	Alanine Aminotransferase
9	rs594872	0	13708161	A	G	9.16244e-05	Alanine Aminotransferase
19	rs3794995	0	19753882	T	C	9.15787e-05	Alanine Aminotransferase
1	rs2642449	0	220985677	C	T	9.13641e-05	Alanine Aminotransferase
3	rs725513	0	137229783	G	A	9.13091e-05	Alanine Aminotransferase
14	rs61988055	0	35374484	T	G	9.12887e-05	Alanine Aminotransferase
20	rs6079470	0	14501223	C	A	9.12318e-05	Alanine Aminotransferase
12	rs2954112	0	122131468	A	G	9.40832e-05	Alanine Aminotransferase
11	rs11021161	0	95177805	G	A	9.40917e-05	Alanine Aminotransferase
17	rs9898870	0	33816226	C	G	9.42423e-05	Alanine Aminotransferase
12	rs11169552	0	51155663	T	C	9.45946e-05	Alanine Aminotransferase
1	rs6684353	0	59638619	G	A	9.72507e-05	Alanine Aminotransferase
10	rs4980038	0	80920370	G	A	9.71784e-05	Alanine Aminotransferase
20	rs2297588	0	60894470	T	C	9.71274e-05	Alanine Aminotransferase
1	rs2209627	0	101199147	G	A	9.70886e-05	Alanine Aminotransferase
3	rs111652985	0	185764569	T	C	9.64549e-05	Alanine Aminotransferase
21	rs75864658	0	33863648	A	G	9.63465e-05	Alanine Aminotransferase
3	rs73155336	0	90185363	C	G	9.63061e-05	Alanine Aminotransferase
3	rs117991638	0	12312217	T	C	9.09676e-05	Alanine Aminotransferase
6	rs36085954	0	26354464	A	G	9.62121e-05	Alanine Aminotransferase
1	rs4233335	0	89408073	C	A	9.59679e-05	Alanine Aminotransferase
8	rs883647	0	8569724	A	G	9.58864e-05	Alanine Aminotransferase
4	rs79623823	0	100424205	T	C	9.57162e-05	Alanine Aminotransferase
10	rs11189833	0	100578943	A	G	9.54443e-05	Alanine Aminotransferase
6	rs4524616	0	98445008	C	A	9.53202e-05	Alanine Aminotransferase
5	rs12187346	0	55782130	C	T	9.53031e-05	Alanine Aminotransferase
20	rs79432805	0	10587426	C	G	9.47796e-05	Alanine Aminotransferase
1	rs17049035	0	219248660	A	G	9.61504e-05	Alanine Aminotransferase
6	rs9266259	0	31325916	T	C	8.11232e-05	Alanine Aminotransferase
16	rs2911024	0	64260158	A	G	9.09435e-05	Alanine Aminotransferase
5	rs114238718	0	156691381	T	C	9.0251e-05	Alanine Aminotransferase
8	rs17689674	0	9981854	A	C	8.33943e-05	Alanine Aminotransferase
2	rs2290108	0	114470778	G	A	8.31155e-05	Alanine Aminotransferase
11	rs7928523	0	43719101	T	C	8.30685e-05	Alanine Aminotransferase
4	rs6855868	0	39454293	A	G	8.28611e-05	Alanine Aminotransferase
11	rs7123352	0	65017359	A	G	8.27154e-05	Alanine Aminotransferase
6	rs2256183	0	31380529	A	G	8.25965e-05	Alanine Aminotransferase
1	rs12044257	0	220651981	A	T	8.25194e-05	Alanine Aminotransferase
16	rs74037508	0	79711336	C	T	8.25105e-05	Alanine Aminotransferase
1	rs72704277	0	145740514	C	T	8.2465e-05	Alanine Aminotransferase
8	rs13259143	0	8821637	G	A	8.23235e-05	Alanine Aminotransferase
10	rs4962683	0	126371957	T	C	8.22327e-05	Alanine Aminotransferase
19	rs12984133	0	7935716	A	G	8.214e-05	Alanine Aminotransferase
16	rs62052821	0	69598657	A	T	8.20962e-05	Alanine Aminotransferase
6	rs6986	0	30313340	C	G	8.20912e-05	Alanine Aminotransferase
8	rs17405319	0	126449406	T	C	8.19495e-05	Alanine Aminotransferase
1	rs36032236	0	109482304	A	G	8.38181e-05	Alanine Aminotransferase
6	rs7772160	0	27412386	C	T	8.40924e-05	Alanine Aminotransferase
2	rs76336796	0	113008794	A	G	8.42402e-05	Alanine Aminotransferase
2	rs75140488	0	164836604	A	G	8.4697e-05	Alanine Aminotransferase
4	rs72681588	0	156846647	T	C	9.01635e-05	Alanine Aminotransferase
3	rs3804617	0	167527371	C	T	8.99071e-05	Alanine Aminotransferase
15	rs72731419	0	40353889	A	G	8.9761e-05	Alanine Aminotransferase
2	rs62162221	0	112424455	C	A	8.94836e-05	Alanine Aminotransferase
16	rs7405407	0	55901189	C	T	8.93248e-05	Alanine Aminotransferase
11	rs3889234	0	72490986	C	T	8.93057e-05	Alanine Aminotransferase
9	rs77363900	0	137028444	T	C	8.88421e-05	Alanine Aminotransferase
13	rs7320955	0	107217373	C	T	9.07461e-05	Alanine Aminotransferase
17	rs2302783	0	66447073	T	C	8.79429e-05	Alanine Aminotransferase
19	rs3093105	0	16008388	C	A	8.71726e-05	Alanine Aminotransferase
10	rs118158982	0	102324683	A	G	8.63205e-05	Alanine Aminotransferase
22	rs2227167	0	36587486	G	A	8.59492e-05	Alanine Aminotransferase
10	rs202158645	0	102003423	C	CCTT	8.54487e-05	Alanine Aminotransferase
19	rs8111428	0	46168101	G	A	8.54425e-05	Alanine Aminotransferase
12	rs117877778	0	66535725	C	T	8.52066e-05	Alanine Aminotransferase
17	rs113361884	0	72959177	A	C	8.49057e-05	Alanine Aminotransferase
9	rs10982134	0	117050998	A	G	8.72801e-05	Alanine Aminotransferase
6	rs9261418	0	30076660	A	G	0.000135588	Alanine Aminotransferase
15	rs627680	0	71410495	G	A	0.000135745	Alanine Aminotransferase
20	rs17538652	0	10765282	C	A	0.000135908	Alanine Aminotransferase
21	rs77520217	0	44946378	A	G	0.000210693	Alanine Aminotransferase
12	rs2230776	0	121701681	A	G	0.000209715	Alanine Aminotransferase
1	rs12756618	0	86052888	T	C	0.000209065	Alanine Aminotransferase
16	rs17674449	0	11785220	A	G	0.000208845	Alanine Aminotransferase
17	rs72861370	0	67481954	A	C	0.00020861	Alanine Aminotransferase
17	rs61745111	0	5042837	T	C	0.000207798	Alanine Aminotransferase
3	rs62258127	0	58397102	A	G	0.000207633	Alanine Aminotransferase
18	rs34750877	0	75721166	A	G	0.000207317	Alanine Aminotransferase
9	rs3763615	0	34584105	C	T	0.000207203	Alanine Aminotransferase
19	rs867188	0	51631165	A	C	0.000206115	Alanine Aminotransferase
4	rs115920503	0	93757397	G	A	0.00020545	Alanine Aminotransferase
3	rs17195631	0	149242596	A	G	0.000204981	Alanine Aminotransferase
6	rs12529828	0	51426492	G	A	0.000204863	Alanine Aminotransferase
4	rs767761	0	141816657	A	C	0.000204608	Alanine Aminotransferase
16	rs2070203	0	70303580	A	G	0.000204182	Alanine Aminotransferase
11	rs3217361	0	72554407	AGGG	A	0.000210747	Alanine Aminotransferase
1	rs61838774	0	219613775	G	A	0.00021093	Alanine Aminotransferase
12	rs117523992	0	122717710	A	C	0.000211871	Alanine Aminotransferase
12	rs7310409	0	121424861	A	G	0.000212679	Alanine Aminotransferase
1	rs55794897	0	156250075	T	C	0.000217777	Alanine Aminotransferase
11	rs2365439	0	72431231	T	G	0.000217747	Alanine Aminotransferase
16	rs71401821	0	70686576	G	C	0.000217402	Alanine Aminotransferase
14	rs12892019	0	25759476	A	G	0.000217383	Alanine Aminotransferase
13	rs111033253	0	20763394	C	CCCCTTGATGAACTT	0.000217328	Alanine Aminotransferase
8	rs3808422	0	116516853	T	C	0.000217065	Alanine Aminotransferase
17	rs9909626	0	32194656	A	G	0.00021677	Alanine Aminotransferase
6	rs3830041	0	32191339	T	C	0.000204121	Alanine Aminotransferase
11	rs56200889	0	72408055	C	G	0.000216473	Alanine Aminotransferase
1	rs6680271	0	156945708	G	C	0.000215561	Alanine Aminotransferase
6	rs3129817	0	30342753	A	G	0.000215501	Alanine Aminotransferase
20	rs73259783	0	17398188	A	G	0.000215405	Alanine Aminotransferase
6	rs3132131	0	32899485	A	G	0.000215371	Alanine Aminotransferase
17	rs1002446	0	66424923	T	C	0.000215242	Alanine Aminotransferase
8	rs962366	0	11684403	G	A	0.000214455	Alanine Aminotransferase
11	rs114189564	0	5566751	A	C	0.000213398	Alanine Aminotransferase
1	rs41303119	0	227968303	A	G	0.000216035	Alanine Aminotransferase
17	rs1055129	0	73872948	G	A	0.000217799	Alanine Aminotransferase
3	rs7636294	0	49868804	G	C	0.000203758	Alanine Aminotransferase
20	rs4911442	0	33355046	G	A	0.00020246	Alanine Aminotransferase
2	rs13427941	0	216552937	G	A	0.000191994	Alanine Aminotransferase
20	rs11557577	0	18162481	G	C	0.000191708	Alanine Aminotransferase
15	rs4338740	0	49735297	C	T	0.000191613	Alanine Aminotransferase
2	rs336036	0	38261143	C	T	0.000190844	Alanine Aminotransferase
10	rs10885312	0	113878582	A	G	0.000190709	Alanine Aminotransferase
19	rs10417760	0	47736992	G	A	0.000189984	Alanine Aminotransferase
6	rs29234	0	29624112	C	A	0.000189972	Alanine Aminotransferase
6	rs2596502	0	31321032	G	A	0.000188703	Alanine Aminotransferase
16	rs9921412	0	71988106	C	T	0.00018846	Alanine Aminotransferase
6	rs2393962	0	27462824	C	T	0.000187707	Alanine Aminotransferase
1	rs72738753	0	219973638	C	T	0.000186936	Alanine Aminotransferase
9	rs10973209	0	37104234	G	A	0.00018681	Alanine Aminotransferase
6	rs2596540	0	31367882	A	G	0.000186805	Alanine Aminotransferase
17	rs4796766	0	40215785	T	C	0.000186333	Alanine Aminotransferase
15	rs12592148	0	40218069	A	G	0.000186318	Alanine Aminotransferase
20	rs35722701	0	10699762	G	A	0.000192884	Alanine Aminotransferase
16	rs117077394	0	58068884	G	A	0.000193355	Alanine Aminotransferase
3	rs60860981	0	58644224	A	C	0.000193611	Alanine Aminotransferase
10	rs1236816	0	89684214	A	C	0.000193621	Alanine Aminotransferase
3	rs9288851	0	107316938	G	A	0.000201901	Alanine Aminotransferase
11	rs71455793	0	65715204	A	G	0.000201445	Alanine Aminotransferase
16	rs76992684	0	83972845	T	C	0.000201376	Alanine Aminotransferase
2	rs77682577	0	71511843	T	C	0.000201363	Alanine Aminotransferase
15	rs7164883	0	73652174	G	A	0.000201258	Alanine Aminotransferase
6	rs2855459	0	33154656	A	G	0.00019885	Alanine Aminotransferase
2	rs6546128	0	65374127	G	A	0.000198785	Alanine Aminotransferase
22	rs4838866	0	50685508	A	G	0.000203152	Alanine Aminotransferase
5	rs17670187	0	76240038	C	G	0.00019833	Alanine Aminotransferase
9	rs7032647	0	37008407	T	C	0.0001979	Alanine Aminotransferase
20	rs1006325	0	39633603	T	C	0.000196989	Alanine Aminotransferase
22	rs9616945	0	51148424	A	G	0.000196694	Alanine Aminotransferase
11	rs143234858	0	94759940	G	T	0.000195686	Alanine Aminotransferase
8	rs4289816	0	9608096	C	T	0.000195408	Alanine Aminotransferase
11	rs201098973	0	47371333	T	C	0.000195147	Alanine Aminotransferase
10	rs61866610	0	95326676	T	C	0.000194777	Alanine Aminotransferase
2	rs116058499	0	160714968	T	C	0.000198154	Alanine Aminotransferase
4	rs337638	0	38604807	C	T	0.00018588	Alanine Aminotransferase
16	rs17679567	0	76890126	C	T	0.000217904	Alanine Aminotransferase
16	rs140461033	0	66971964	A	G	0.000218515	Alanine Aminotransferase
2	rs77990241	0	11800037	A	G	0.000235441	Alanine Aminotransferase
6	rs114751727	0	41015203	A	G	0.000235427	Alanine Aminotransferase
4	rs72652009	0	88217021	C	T	0.000234564	Alanine Aminotransferase
1	rs76254335	0	12593373	G	A	0.000234005	Alanine Aminotransferase
9	rs76452933	0	89771569	A	G	0.00023384	Alanine Aminotransferase
6	rs76482305	0	20317875	G	A	0.000233506	Alanine Aminotransferase
10	rs7071125	0	73393262	G	A	0.000232994	Alanine Aminotransferase
6	rs2796005	0	73570111	T	C	0.000231772	Alanine Aminotransferase
11	rs61897793	0	61599347	A	G	0.000231482	Alanine Aminotransferase
5	rs1664789	0	53282649	C	T	0.000231359	Alanine Aminotransferase
8	rs678250	0	8610783	A	C	0.000231189	Alanine Aminotransferase
13	rs2761366	0	33011872	C	T	0.000231184	Alanine Aminotransferase
6	rs41270488	0	32407906	C	T	0.000230802	Alanine Aminotransferase
22	rs7286904	0	50616656	T	C	0.000230599	Alanine Aminotransferase
18	rs117126874	0	74274377	T	C	0.000230388	Alanine Aminotransferase
7	Affx-30659865	0	57318463	T	C	0.000235819	Alanine Aminotransferase
5	rs342602	0	106883689	C	A	0.000236131	Alanine Aminotransferase
3	rs2290725	0	148759325	C	T	0.000237186	Alanine Aminotransferase
13	rs117379726	0	54398313	C	T	0.000237439	Alanine Aminotransferase
9	rs151244454	0	136596517	A	G	0.000243379	Alanine Aminotransferase
9	rs1539172	0	15784631	A	G	0.000243309	Alanine Aminotransferase
11	rs10791660	0	103871039	A	C	0.000242968	Alanine Aminotransferase
22	rs35042741	0	50360740	T	G	0.000242401	Alanine Aminotransferase
5	rs145114326	0	1414807	A	G	0.000242242	Alanine Aminotransferase
3	rs9837962	0	196287618	C	A	0.000241569	Alanine Aminotransferase
6	rs11752695	0	143213536	T	C	0.00024138	Alanine Aminotransferase
11	rs12275496	0	60050816	G	A	0.00023026	Alanine Aminotransferase
8	rs62521034	0	126448845	T	C	0.000241368	Alanine Aminotransferase
6	rs116537337	0	28339478	G	A	0.000240969	Alanine Aminotransferase
2	rs315927	0	113866369	C	T	0.0002408	Alanine Aminotransferase
21	rs12627409	0	16413392	C	T	0.00024068	Alanine Aminotransferase
3	rs56021928	0	37955086	A	C	0.000240174	Alanine Aminotransferase
1	rs61823995	0	205227627	C	T	0.000238823	Alanine Aminotransferase
16	rs12325419	0	70368909	A	G	0.000238739	Alanine Aminotransferase
2	rs62161288	0	113906692	T	C	0.000238605	Alanine Aminotransferase
13	rs78844280	0	50349898	A	G	0.000241005	Alanine Aminotransferase
2	rs1273822	0	227488439	T	C	0.000218052	Alanine Aminotransferase
22	rs9613061	0	26380411	A	G	0.000230005	Alanine Aminotransferase
5	rs80175119	0	30044584	A	G	0.000229387	Alanine Aminotransferase
20	rs1572053	0	45526660	A	G	0.000224265	Alanine Aminotransferase
22	rs138685	0	28469630	A	G	0.000224094	Alanine Aminotransferase
5	rs13358101	0	157946301	A	C	0.000224042	Alanine Aminotransferase
11	rs10838525	0	5701001	T	C	0.000222048	Alanine Aminotransferase
12	rs2970828	0	4553669	C	T	0.00022204	Alanine Aminotransferase
7	rs12702934	0	1604549	C	G	0.00022199	Alanine Aminotransferase
19	rs754671	0	8458960	C	T	0.00022158	Alanine Aminotransferase
11	rs147659360	0	73105746	C	G	0.000221055	Alanine Aminotransferase
12	rs2727673	0	119689255	G	A	0.000220156	Alanine Aminotransferase
3	rs7621424	0	556800	G	A	0.000219955	Alanine Aminotransferase
12	Affx-8220405	0	57071889	AG	A	0.000219639	Alanine Aminotransferase
6	rs71564866	0	56771207	A	G	0.000219457	Alanine Aminotransferase
19	rs4808993	0	19920967	A	C	0.000219256	Alanine Aminotransferase
1	rs12404070	0	101682050	C	T	0.000219215	Alanine Aminotransferase
15	rs4775894	0	50903600	T	C	0.00021888	Alanine Aminotransferase
6	rs12198173	0	32026808	A	G	0.000224964	Alanine Aminotransferase
17	rs4968318	0	45451894	G	A	0.000225053	Alanine Aminotransferase
12	rs117973083	0	121906358	T	C	0.00022507	Alanine Aminotransferase
13	rs7985107	0	107675363	G	A	0.000225214	Alanine Aminotransferase
15	rs876383	0	74333413	A	G	0.000228867	Alanine Aminotransferase
2	rs988989	0	76180788	C	A	0.000228794	Alanine Aminotransferase
6	rs2855426	0	33143136	A	G	0.000228427	Alanine Aminotransferase
22	rs5771096	0	50638502	T	C	0.000228127	Alanine Aminotransferase
15	rs28417187	0	87453354	A	G	0.000227932	Alanine Aminotransferase
2	rs56223939	0	52847059	A	G	0.000227703	Alanine Aminotransferase
20	rs6077864	0	10631780	C	T	0.00022764	Alanine Aminotransferase
1	rs12030551	0	54946982	T	C	0.000229395	Alanine Aminotransferase
19	rs1043673	0	55512232	A	C	0.000227391	Alanine Aminotransferase
11	rs6589531	0	116005470	C	T	0.000226666	Alanine Aminotransferase
1	rs78617283	0	220942743	T	C	0.000226339	Alanine Aminotransferase
16	rs75610700	0	79681212	T	C	0.000226266	Alanine Aminotransferase
6	rs10484552	0	30484036	C	G	0.000226131	Alanine Aminotransferase
11	rs117044492	0	66934577	A	G	0.000225987	Alanine Aminotransferase
1	rs2032528	0	172452087	A	G	0.000225638	Alanine Aminotransferase
17	rs34974290	0	73888354	A	G	0.000225621	Alanine Aminotransferase
7	rs10953541	0	107244545	T	C	0.00022672	Alanine Aminotransferase
2	rs10206984	0	219066980	T	C	0.000185775	Alanine Aminotransferase
17	rs11079784	0	45702280	C	T	0.000185638	Alanine Aminotransferase
11	rs10751216	0	72526123	T	C	0.000185541	Alanine Aminotransferase
14	rs36036776	0	31513614	T	C	0.00015276	Alanine Aminotransferase
17	rs12451746	0	33806863	A	G	0.00015211	Alanine Aminotransferase
15	rs17719272	0	40164439	G	A	0.000151649	Alanine Aminotransferase
14	rs61993685	0	100765823	C	T	0.000151524	Alanine Aminotransferase
8	rs7008179	0	5275851	C	T	0.000151336	Alanine Aminotransferase
1	rs2131925	0	63025942	G	T	0.000151056	Alanine Aminotransferase
1	rs17386609	0	93670584	T	C	0.000151051	Alanine Aminotransferase
22	rs7292221	0	44403184	A	G	0.000150925	Alanine Aminotransferase
15	rs190172259	0	90768896	A	C	0.00015082	Alanine Aminotransferase
4	rs78425719	0	183488227	A	G	0.000150509	Alanine Aminotransferase
2	rs10931936	0	202143928	T	C	0.000149214	Alanine Aminotransferase
3	rs1374797	0	26982392	C	T	0.000148034	Alanine Aminotransferase
12	rs145718102	0	50190160	T	C	0.000146984	Alanine Aminotransferase
1	rs6660051	0	172394201	G	A	0.000146896	Alanine Aminotransferase
8	rs11998678	0	11830150	T	C	0.000146504	Alanine Aminotransferase
6	rs9275440	0	32671596	T	C	0.000153823	Alanine Aminotransferase
7	rs7802605	0	116573864	A	G	0.000154057	Alanine Aminotransferase
9	rs4837391	0	132364201	A	G	0.000154464	Alanine Aminotransferase
17	rs117535000	0	31190759	A	G	0.000154896	Alanine Aminotransferase
2	rs6713688	0	165487381	A	G	0.000161325	Alanine Aminotransferase
10	rs75228847	0	75374735	T	C	0.00016122	Alanine Aminotransferase
18	rs11660589	0	55965433	A	C	0.000160995	Alanine Aminotransferase
1	rs2784128	0	50862183	C	T	0.000160887	Alanine Aminotransferase
2	rs12470960	0	174152426	G	A	0.000160651	Alanine Aminotransferase
6	rs13195303	0	42488361	C	T	0.000159847	Alanine Aminotransferase
2	rs954521	0	112866558	C	T	0.000159019	Alanine Aminotransferase
9	rs28832104	0	117300222	G	A	0.000146368	Alanine Aminotransferase
5	rs72795974	0	107274345	A	C	0.000158877	Alanine Aminotransferase
6	rs61995676	0	32052444	T	C	0.0001574	Alanine Aminotransferase
15	rs12591489	0	85870367	G	A	0.000156941	Alanine Aminotransferase
16	rs8050549	0	58728423	T	C	0.000156632	Alanine Aminotransferase
1	rs61766109	0	89347312	T	C	0.000156524	Alanine Aminotransferase
1	rs9689	0	25688276	A	G	0.000156166	Alanine Aminotransferase
11	rs10897221	0	61939119	T	G	0.000155844	Alanine Aminotransferase
8	rs72633902	0	41376447	T	C	0.00015575	Alanine Aminotransferase
20	rs73102619	0	30495890	C	G	0.000158204	Alanine Aminotransferase
14	rs1491905	0	47296286	T	C	0.000161778	Alanine Aminotransferase
22	rs9610413	0	36550782	C	T	0.000146009	Alanine Aminotransferase
15	rs35602605	0	40308859	T	G	0.000145197	Alanine Aminotransferase
20	rs35793869	0	42208627	T	C	0.000139766	Alanine Aminotransferase
11	rs4278482	0	108422389	A	G	0.000139279	Alanine Aminotransferase
19	rs17356664	0	45740771	T	C	0.000139084	Alanine Aminotransferase
11	rs1793328	0	128096708	C	T	0.000138946	Alanine Aminotransferase
3	rs75972002	0	12499913	A	G	0.000138637	Alanine Aminotransferase
12	rs7297275	0	14281615	C	A	0.000138424	Alanine Aminotransferase
3	rs80195420	0	173509726	T	G	0.000138389	Alanine Aminotransferase
2	rs2861643	0	67797924	T	C	0.000138168	Alanine Aminotransferase
17	rs8068844	0	40571284	C	T	0.000138103	Alanine Aminotransferase
5	rs7444183	0	107865111	C	T	0.000137853	Alanine Aminotransferase
3	rs17664661	0	71753538	G	T	0.00013778	Alanine Aminotransferase
3	rs73151361	0	89937757	G	A	0.000137431	Alanine Aminotransferase
20	rs16993822	0	13174957	G	A	0.00013689	Alanine Aminotransferase
8	rs2954007	0	126417614	T	G	0.000136237	Alanine Aminotransferase
10	rs7100953	0	15037356	C	A	0.000136217	Alanine Aminotransferase
17	rs9900373	0	47512945	G	C	0.000139772	Alanine Aminotransferase
1	rs3010618	0	188236010	T	C	0.000140338	Alanine Aminotransferase
15	rs7162745	0	63878889	T	A	0.000140603	Alanine Aminotransferase
7	rs117540096	0	892435	G	C	0.00014067	Alanine Aminotransferase
1	rs514230	0	234858597	A	T	0.000145108	Alanine Aminotransferase
13	rs9560116	0	112193731	A	G	0.000145086	Alanine Aminotransferase
13	rs2780348	0	27955132	C	A	0.000144945	Alanine Aminotransferase
1	rs1000947	0	112277597	C	T	0.00014403	Alanine Aminotransferase
3	rs572169	0	172165727	T	C	0.000143994	Alanine Aminotransferase
4	rs1843018	0	96256673	G	A	0.000143948	Alanine Aminotransferase
2	rs114323931	0	82909242	C	T	0.000143578	Alanine Aminotransferase
21	rs235324	0	46279505	T	C	0.000145354	Alanine Aminotransferase
20	rs6121975	0	60851579	A	G	0.000143147	Alanine Aminotransferase
12	rs77537598	0	117061182	A	G	0.000142504	Alanine Aminotransferase
4	rs1080788	0	167300345	G	A	0.000141854	Alanine Aminotransferase
4	rs34208894	0	88348711	T	C	0.000140945	Alanine Aminotransferase
13	rs73182803	0	46512027	G	A	0.000140915	Alanine Aminotransferase
4	rs17429619	0	38933859	A	G	0.00014088	Alanine Aminotransferase
14	rs117309195	0	103537239	C	T	0.000140859	Alanine Aminotransferase
11	rs2096762	0	94114673	T	C	0.000140758	Alanine Aminotransferase
6	rs3130286	0	32042322	T	C	0.00014287	Alanine Aminotransferase
13	rs9507713	0	27016436	G	A	0.000162853	Alanine Aminotransferase
20	rs6058846	0	31324035	A	C	0.000163253	Alanine Aminotransferase
19	rs79181602	0	11300584	G	A	0.000163319	Alanine Aminotransferase
21	rs13047791	0	46248289	G	A	0.000180323	Alanine Aminotransferase
20	rs6076364	0	25556801	C	T	0.000180113	Alanine Aminotransferase
17	rs2034310	0	72691928	T	C	0.000180101	Alanine Aminotransferase
13	rs17594131	0	33216115	C	T	0.000180085	Alanine Aminotransferase
13	rs61945474	0	33931379	G	A	0.000180069	Alanine Aminotransferase
4	rs75643395	0	38928670	G	T	0.000179919	Alanine Aminotransferase
6	rs4394275	0	31318177	A	G	0.000179169	Alanine Aminotransferase
2	rs200898308	0	239056591	T	C	0.000179084	Alanine Aminotransferase
2	rs72872744	0	48704719	G	C	0.000178216	Alanine Aminotransferase
4	rs141543396	0	11401341	C	T	0.000178161	Alanine Aminotransferase
6	rs17710008	0	153043035	A	G	0.000177987	Alanine Aminotransferase
15	rs117829164	0	73165346	G	T	0.000177963	Alanine Aminotransferase
8	rs117432309	0	96214817	T	C	0.000177832	Alanine Aminotransferase
7	rs77510796	0	71871458	G	A	0.000177722	Alanine Aminotransferase
8	rs16905227	0	135740683	C	A	0.000177673	Alanine Aminotransferase
6	rs9480737	0	107442277	G	A	0.000180377	Alanine Aminotransferase
3	rs8178595	0	93676563	T	C	0.00018066	Alanine Aminotransferase
19	rs11667766	0	36071771	G	A	0.000180779	Alanine Aminotransferase
17	rs72849837	0	78272230	G	C	0.000182158	Alanine Aminotransferase
15	rs4887111	0	74028285	G	A	0.000185424	Alanine Aminotransferase
5	rs72752255	0	55653508	A	G	0.000185368	Alanine Aminotransferase
19	rs8103761	0	1957517	A	C	0.000184826	Alanine Aminotransferase
3	rs4426659	0	153206900	C	T	0.000184766	Alanine Aminotransferase
2	rs10928539	0	131889179	T	C	0.000184424	Alanine Aminotransferase
4	rs3135168	0	3262699	C	T	0.000184391	Alanine Aminotransferase
6	rs4148876	0	32796793	A	G	0.000184366	Alanine Aminotransferase
19	rs41355649	0	33790556	A	G	0.000177533	Alanine Aminotransferase
6	rs384247	0	32184574	A	G	0.000183565	Alanine Aminotransferase
11	rs1384017	0	13267384	C	T	0.000183197	Alanine Aminotransferase
7	rs117809044	0	91793212	A	G	0.000183089	Alanine Aminotransferase
6	rs1929849	0	35205541	T	C	0.000183048	Alanine Aminotransferase
16	rs72761177	0	1833508	A	G	0.000182976	Alanine Aminotransferase
1	rs74739004	0	119541967	A	C	0.000182486	Alanine Aminotransferase
22	rs12627771	0	44052846	G	A	0.000182477	Alanine Aminotransferase
3	rs66909731	0	94039318	G	A	0.000182169	Alanine Aminotransferase
13	rs1475550	0	107592100	G	A	0.000183322	Alanine Aminotransferase
8	rs71521461	0	60397243	A	G	0.00017677	Alanine Aminotransferase
13	rs12430390	0	110912920	G	A	0.000176527	Alanine Aminotransferase
8	rs11250075	0	10643759	G	A	0.000176481	Alanine Aminotransferase
19	rs117477515	0	45799910	T	C	0.000168153	Alanine Aminotransferase
8	rs4270939	0	144093928	C	T	0.000168136	Alanine Aminotransferase
10	rs76831312	0	70622097	G	A	0.00016789	Alanine Aminotransferase
1	rs72655019	0	27957981	C	G	0.000167816	Alanine Aminotransferase
6	rs41267765	0	159462424	T	C	0.000167747	Alanine Aminotransferase
6	rs3130161	0	33125858	C	A	0.000167554	Alanine Aminotransferase
6	rs2857605	0	31524851	C	T	0.000167186	Alanine Aminotransferase
1	rs4951232	0	205469151	T	C	0.000168226	Alanine Aminotransferase
2	rs111724274	0	200713124	A	G	0.000167169	Alanine Aminotransferase
6	rs1570155	0	20382600	G	A	0.000165672	Alanine Aminotransferase
18	rs72886457	0	36643966	T	C	0.000164884	Alanine Aminotransferase
6	Affx-28543872	0	35285720	A	C	0.000164854	Alanine Aminotransferase
6	rs2857595	0	31568469	A	G	0.000164835	Alanine Aminotransferase
8	rs7830662	0	27101206	A	C	0.00016406	Alanine Aminotransferase
10	rs11239291	0	45449060	G	C	0.000163536	Alanine Aminotransferase
14	rs61981498	0	34962461	A	G	0.000163441	Alanine Aminotransferase
18	rs9950557	0	45544093	T	C	0.000166474	Alanine Aminotransferase
11	rs75011109	0	1550016	G	C	0.000243871	Alanine Aminotransferase
4	rs78256126	0	146769437	G	A	0.000168306	Alanine Aminotransferase
6	rs9264532	0	31234381	C	T	0.000169886	Alanine Aminotransferase
14	rs7157428	0	64719117	A	G	0.000176438	Alanine Aminotransferase
2	rs4245791	0	44074431	C	T	0.000176247	Alanine Aminotransferase
3	rs6764926	0	93978741	T	C	0.000175866	Alanine Aminotransferase
2	rs7562170	0	28943516	C	T	0.000175637	Alanine Aminotransferase
8	rs61732715	0	145948440	C	T	0.000175537	Alanine Aminotransferase
14	rs17105105	0	37187059	C	T	0.000174273	Alanine Aminotransferase
22	rs2157189	0	32952012	A	C	0.000173483	Alanine Aminotransferase
16	Affx-13443977	0	89704365	C	G	0.000168769	Alanine Aminotransferase
9	rs7030912	0	132554662	G	A	0.000173422	Alanine Aminotransferase
8	rs4313162	0	9548592	A	G	0.000172201	Alanine Aminotransferase
5	rs162889	0	131624386	T	C	0.000171789	Alanine Aminotransferase
11	rs2186797	0	70007770	C	T	0.000171465	Alanine Aminotransferase
3	rs2581625	0	142633960	C	T	0.000171437	Alanine Aminotransferase
16	rs73503276	0	4306917	T	C	0.000171407	Alanine Aminotransferase
2	rs80257173	0	230562337	C	T	0.000170815	Alanine Aminotransferase
3	rs34169052	0	136468000	G	A	0.000169923	Alanine Aminotransferase
8	rs68013747	0	135656665	A	G	0.000172858	Alanine Aminotransferase
3	rs55907433	0	37090074	G	A	0.00239786	Alanine Aminotransferase
10	rs11187583	0	95441272	A	G	0.00239914	Alanine Aminotransferase
9	rs962703	0	89167474	G	A	0.0078713	Alanine Aminotransferase
8	rs7812879	0	11340181	T	C	0.00582973	Alanine Aminotransferase
8	rs34934457	0	10494978	A	G	0.00582772	Alanine Aminotransferase
15	rs4923807	0	39193242	C	T	0.00582583	Alanine Aminotransferase
20	rs11696455	0	40239821	A	G	0.00582547	Alanine Aminotransferase
4	rs12511976	0	55162271	C	T	0.00582488	Alanine Aminotransferase
20	rs12625640	0	20196539	A	G	0.00582486	Alanine Aminotransferase
14	rs4898927	0	57598022	A	G	0.00582472	Alanine Aminotransferase
3	rs17393045	0	139368606	T	C	0.00582273	Alanine Aminotransferase
13	rs506757	0	97303709	G	T	0.00581457	Alanine Aminotransferase
4	rs71610903	0	161742410	G	A	0.00581359	Alanine Aminotransferase
11	rs4910109	0	10259378	A	G	0.00581277	Alanine Aminotransferase
8	rs75622036	0	22445158	G	T	0.0058122	Alanine Aminotransferase
3	rs1520846	0	126329277	A	G	0.00580903	Alanine Aminotransferase
3	rs115424103	0	102601012	G	A	0.00580895	Alanine Aminotransferase
15	rs62006819	0	61188694	T	C	0.00580834	Alanine Aminotransferase
6	rs55927589	0	122982796	C	A	0.00583023	Alanine Aminotransferase
1	rs6694829	0	88025144	C	T	0.00583084	Alanine Aminotransferase
17	rs4078061	0	16978536	A	G	0.00583155	Alanine Aminotransferase
12	rs117451511	0	20971231	C	G	0.00583445	Alanine Aminotransferase
4	rs115128803	0	161667361	T	C	0.00584738	Alanine Aminotransferase
16	rs76866523	0	58172670	A	G	0.00584721	Alanine Aminotransferase
16	rs76188322	0	84200680	A	G	0.00584534	Alanine Aminotransferase
10	rs147426900	0	102054823	A	G	0.0058452	Alanine Aminotransferase
16	rs45511401	0	16173232	T	G	0.00584343	Alanine Aminotransferase
7	rs118058789	0	57416665	A	C	0.00584071	Alanine Aminotransferase
3	rs1985690	0	189692565	G	A	0.0058405	Alanine Aminotransferase
7	rs67024761	0	51787481	T	G	0.00580365	Alanine Aminotransferase
8	rs17640721	0	113436402	C	T	0.00583781	Alanine Aminotransferase
9	rs10974873	0	4943454	C	T	0.00583691	Alanine Aminotransferase
4	rs34599816	0	12957459	T	C	0.00583652	Alanine Aminotransferase
16	rs117092084	0	58417245	A	G	0.0058364	Alanine Aminotransferase
11	rs80058873	0	93959955	T	C	0.00583618	Alanine Aminotransferase
11	rs77206094	0	56467057	A	G	0.00583491	Alanine Aminotransferase
21	rs2824065	0	18187408	C	T	0.00583461	Alanine Aminotransferase
22	rs78985466	0	41135189	A	G	0.00583455	Alanine Aminotransferase
1	rs10752788	0	234971038	A	G	0.005837	Alanine Aminotransferase
13	rs943827	0	54087709	T	C	0.00584808	Alanine Aminotransferase
11	rs144825291	0	62543398	T	C	0.00580229	Alanine Aminotransferase
11	rs150131716	0	77774947	A	G	0.00580179	Alanine Aminotransferase
16	rs117586265	0	89698793	T	C	0.00576433	Alanine Aminotransferase
1	Affx-52322251	0	155004037	C	CT	0.00576356	Alanine Aminotransferase
1	rs78809114	0	21997157	C	T	0.00576339	Alanine Aminotransferase
6	rs150598354	0	131910684	C	T	0.00576248	Alanine Aminotransferase
10	rs7894520	0	72396831	A	G	0.0057624	Alanine Aminotransferase
8	rs77090853	0	8296771	G	A	0.00576037	Alanine Aminotransferase
4	rs116495548	0	186598861	T	C	0.00575897	Alanine Aminotransferase
3	rs4455284	0	33271693	C	A	0.00575739	Alanine Aminotransferase
6	rs2682195	0	71733701	A	G	0.00575719	Alanine Aminotransferase
8	rs4873265	0	48901125	G	A	0.00575309	Alanine Aminotransferase
21	rs57751852	0	42352376	G	A	0.00575301	Alanine Aminotransferase
14	rs4906356	0	104138701	T	C	0.00575246	Alanine Aminotransferase
19	rs11670817	0	3328483	G	C	0.00575141	Alanine Aminotransferase
11	rs117470393	0	41365090	A	G	0.00574938	Alanine Aminotransferase
3	rs75414203	0	151366374	A	G	0.00574827	Alanine Aminotransferase
4	rs73182759	0	43646052	G	T	0.00576443	Alanine Aminotransferase
21	rs8128163	0	40289130	G	A	0.00576457	Alanine Aminotransferase
15	rs11852423	0	87417665	A	G	0.00576467	Alanine Aminotransferase
3	rs114131618	0	88918919	G	T	0.00576767	Alanine Aminotransferase
10	rs3818713	0	45474443	C	A	0.00580066	Alanine Aminotransferase
2	rs62178186	0	212053035	A	G	0.00579789	Alanine Aminotransferase
5	rs10078268	0	132368702	A	C	0.00579772	Alanine Aminotransferase
3	rs11465897	0	10254797	A	C	0.00579397	Alanine Aminotransferase
14	rs2415508	0	39213053	G	A	0.00579119	Alanine Aminotransferase
21	rs2823650	0	17584300	T	G	0.00578875	Alanine Aminotransferase
5	rs56271159	0	72615716	C	A	0.00578675	Alanine Aminotransferase
18	rs56260001	0	47789989	G	C	0.00580202	Alanine Aminotransferase
1	rs7511698	0	25015638	T	C	0.00578654	Alanine Aminotransferase
3	rs11719879	0	107458463	G	A	0.00578464	Alanine Aminotransferase
6	rs2802421	0	6954522	G	A	0.00577985	Alanine Aminotransferase
15	rs77422036	0	93175323	T	G	0.00577953	Alanine Aminotransferase
11	rs57059837	0	95194855	A	G	0.00577514	Alanine Aminotransferase
10	rs7908745	0	45953767	G	A	0.00577216	Alanine Aminotransferase
6	rs13193147	0	115001010	G	T	0.00576993	Alanine Aminotransferase
9	rs72747252	0	84230804	A	G	0.0057692	Alanine Aminotransferase
2	rs17831173	0	227121399	C	T	0.00578546	Alanine Aminotransferase
8	rs6557859	0	25651493	G	A	0.00574787	Alanine Aminotransferase
7	rs17481892	0	147793339	C	T	0.00585081	Alanine Aminotransferase
4	rs797090	0	140867514	G	A	0.00585382	Alanine Aminotransferase
7	rs117261864	0	148535408	A	G	0.00592172	Alanine Aminotransferase
2	rs77522602	0	134194393	C	T	0.00592127	Alanine Aminotransferase
1	rs114339209	0	221307279	C	T	0.00591882	Alanine Aminotransferase
16	rs11860456	0	55880480	C	A	0.00591755	Alanine Aminotransferase
4	rs12500603	0	144442252	G	A	0.00591697	Alanine Aminotransferase
3	rs79075526	0	187041709	A	G	0.00591672	Alanine Aminotransferase
15	rs1532776	0	85624614	T	C	0.0059167	Alanine Aminotransferase
14	rs61982988	0	33005513	A	G	0.00591598	Alanine Aminotransferase
6	rs6913137	0	31090078	G	T	0.00591416	Alanine Aminotransferase
4	rs62317200	0	115741885	T	C	0.00591373	Alanine Aminotransferase
22	rs117063829	0	51094492	T	C	0.00591301	Alanine Aminotransferase
3	rs9881169	0	88382967	A	G	0.00591098	Alanine Aminotransferase
22	rs117180471	0	35147080	G	A	0.00590617	Alanine Aminotransferase
6	rs2746418	0	152728593	A	G	0.00590616	Alanine Aminotransferase
8	rs62516482	0	113486771	C	T	0.00590601	Alanine Aminotransferase
17	rs11869530	0	63549979	G	A	0.00592194	Alanine Aminotransferase
14	rs76889365	0	30687621	A	G	0.00592333	Alanine Aminotransferase
10	rs10740498	0	81147948	G	A	0.00592839	Alanine Aminotransferase
11	rs2649667	0	57270509	T	G	0.00592842	Alanine Aminotransferase
8	rs58130848	0	140000670	A	G	0.00594389	Alanine Aminotransferase
8	rs2950344	0	24926632	G	A	0.00594328	Alanine Aminotransferase
12	rs4019544	0	75469103	T	C	0.00593762	Alanine Aminotransferase
20	rs78594636	0	32588955	A	G	0.00593706	Alanine Aminotransferase
4	rs116461250	0	3560609	T	G	0.00593637	Alanine Aminotransferase
4	rs67809936	0	10456156	C	A	0.0059363	Alanine Aminotransferase
16	rs12709148	0	6046935	A	G	0.00593484	Alanine Aminotransferase
21	rs73200051	0	31582433	T	G	0.00590557	Alanine Aminotransferase
14	rs77314650	0	95445982	C	T	0.00593473	Alanine Aminotransferase
19	rs12978650	0	31375761	G	A	0.00593221	Alanine Aminotransferase
7	Affx-80232356	0	73944252	A	G	0.00593179	Alanine Aminotransferase
1	rs75682272	0	71564547	T	C	0.0059316	Alanine Aminotransferase
15	rs4924353	0	39722870	A	G	0.0059314	Alanine Aminotransferase
12	rs55911783	0	69418956	A	G	0.00593085	Alanine Aminotransferase
3	rs9868559	0	73061174	G	T	0.00593034	Alanine Aminotransferase
6	rs1430816	0	122913123	G	A	0.0059301	Alanine Aminotransferase
15	rs2430834	0	86323565	C	G	0.00593341	Alanine Aminotransferase
17	rs77081117	0	56002292	A	G	0.00585247	Alanine Aminotransferase
18	rs34986971	0	64716650	T	C	0.00590501	Alanine Aminotransferase
4	rs17291977	0	94565915	A	G	0.00590405	Alanine Aminotransferase
7	rs41870	0	3888275	G	A	0.00587534	Alanine Aminotransferase
1	rs80300073	0	238840779	T	C	0.00587319	Alanine Aminotransferase
9	rs17239726	0	117771512	A	G	0.00587184	Alanine Aminotransferase
20	rs35214127	0	47691430	T	A	0.00587071	Alanine Aminotransferase
12	rs11611943	0	54568590	G	A	0.00586929	Alanine Aminotransferase
11	rs71487002	0	134209957	A	G	0.00586865	Alanine Aminotransferase
1	rs72677775	0	75374767	T	C	0.00586842	Alanine Aminotransferase
11	rs10791064	0	99823663	T	G	0.00586673	Alanine Aminotransferase
5	rs7709207	0	111972195	C	G	0.00586465	Alanine Aminotransferase
16	rs76095103	0	71826025	C	T	0.00586097	Alanine Aminotransferase
9	rs10809915	0	13209807	C	A	0.00586073	Alanine Aminotransferase
19	rs7256562	0	44902338	A	G	0.00585997	Alanine Aminotransferase
16	rs2018506	0	4227922	G	C	0.00585952	Alanine Aminotransferase
2	rs2289025	0	205969220	G	A	0.00585851	Alanine Aminotransferase
10	rs11190872	0	102996362	T	C	0.00585489	Alanine Aminotransferase
6	rs943573	0	20198845	G	A	0.005883	Alanine Aminotransferase
17	rs112065251	0	76893688	T	C	0.00588319	Alanine Aminotransferase
14	rs17832891	0	58678057	A	G	0.00588365	Alanine Aminotransferase
2	rs17344825	0	104577935	A	G	0.00588519	Alanine Aminotransferase
16	rs197056	0	1131695	A	G	0.00590275	Alanine Aminotransferase
1	rs10916208	0	227985252	C	T	0.00590093	Alanine Aminotransferase
9	rs4631547	0	140605996	C	T	0.00590014	Alanine Aminotransferase
12	rs75938105	0	116261411	T	C	0.00589943	Alanine Aminotransferase
6	rs1061807	0	32136838	A	G	0.00589897	Alanine Aminotransferase
2	rs829610	0	30631693	A	G	0.00589888	Alanine Aminotransferase
11	rs10751652	0	346015	T	C	0.00589237	Alanine Aminotransferase
4	rs7695508	0	111112610	G	A	0.00590496	Alanine Aminotransferase
20	rs666006	0	33889677	C	T	0.00589164	Alanine Aminotransferase
4	rs77145707	0	127349836	G	A	0.00589073	Alanine Aminotransferase
3	rs34181916	0	109924937	T	C	0.00589034	Alanine Aminotransferase
9	rs10991929	0	94198077	C	T	0.00588916	Alanine Aminotransferase
7	rs55841634	0	3786404	C	T	0.00588724	Alanine Aminotransferase
18	rs62082780	0	4747674	C	T	0.00588684	Alanine Aminotransferase
2	rs12614394	0	170208668	G	A	0.00588648	Alanine Aminotransferase
17	rs9916791	0	7721231	C	T	0.00588645	Alanine Aminotransferase
14	rs1955860	0	25917415	G	A	0.00589075	Alanine Aminotransferase
11	rs74801481	0	112709499	T	C	0.0059446	Alanine Aminotransferase
6	rs11557308	0	31431403	T	C	0.00574753	Alanine Aminotransferase
21	rs140113354	0	33686957	T	C	0.00574665	Alanine Aminotransferase
1	rs35951159	0	161272581	T	C	0.00563747	Alanine Aminotransferase
6	rs10807344	0	46625635	T	C	0.00563496	Alanine Aminotransferase
9	rs117327212	0	79715140	C	T	0.00563494	Alanine Aminotransferase
7	rs113103356	0	63952462	G	C	0.00563392	Alanine Aminotransferase
2	rs115385373	0	117256330	T	C	0.0056295	Alanine Aminotransferase
4	rs114996651	0	179038334	C	T	0.0056287	Alanine Aminotransferase
15	rs28565043	0	32402112	A	G	0.00562762	Alanine Aminotransferase
5	rs74359651	0	20445331	A	C	0.00562685	Alanine Aminotransferase
5	rs7443264	0	6153919	T	C	0.00562406	Alanine Aminotransferase
9	rs72744193	0	81708955	G	A	0.00562398	Alanine Aminotransferase
22	rs71328296	0	19269267	T	C	0.00562304	Alanine Aminotransferase
8	rs7822711	0	30743561	C	A	0.00562255	Alanine Aminotransferase
8	rs76909221	0	99205614	G	T	0.00562031	Alanine Aminotransferase
8	rs117642161	0	57122791	C	T	0.00561982	Alanine Aminotransferase
2	rs7608117	0	11265972	T	G	0.0056192	Alanine Aminotransferase
5	rs27744	0	179319766	T	C	0.00563754	Alanine Aminotransferase
15	rs72727019	0	39966242	A	C	0.00564028	Alanine Aminotransferase
22	rs146983374	0	32100678	C	T	0.00564157	Alanine Aminotransferase
8	rs75548812	0	57180434	C	T	0.00564179	Alanine Aminotransferase
16	rs2047397	0	86187534	T	G	0.00565422	Alanine Aminotransferase
9	rs117589643	0	109885288	C	A	0.00565255	Alanine Aminotransferase
3	rs12632541	0	98120480	C	T	0.0056525	Alanine Aminotransferase
3	rs4491863	0	70524412	A	G	0.00565233	Alanine Aminotransferase
15	rs4641724	0	99084760	A	C	0.00565186	Alanine Aminotransferase
11	rs7481311	0	27583129	T	C	0.00565116	Alanine Aminotransferase
5	rs4256371	0	38761236	A	G	0.0056507	Alanine Aminotransferase
10	rs34152780	0	32984268	G	C	0.00561831	Alanine Aminotransferase
19	rs76381504	0	45006578	A	C	0.00564923	Alanine Aminotransferase
4	rs2134027	0	104972117	G	A	0.00564844	Alanine Aminotransferase
1	rs12758175	0	92670857	A	G	0.0056431	Alanine Aminotransferase
16	rs9939534	0	6626499	C	T	0.00564293	Alanine Aminotransferase
10	rs17444006	0	99887537	T	C	0.00564273	Alanine Aminotransferase
3	rs73173709	0	184185245	C	T	0.0056427	Alanine Aminotransferase
20	rs34778574	0	11150594	C	T	0.00564261	Alanine Aminotransferase
17	rs142371324	0	80045881	T	C	0.00564191	Alanine Aminotransferase
3	rs7637131	0	107560269	A	G	0.00564918	Alanine Aminotransferase
15	rs79077033	0	89253049	A	G	0.00565587	Alanine Aminotransferase
6	rs4870412	0	156308324	T	C	0.00561723	Alanine Aminotransferase
1	rs9439719	0	19007083	C	A	0.0056169	Alanine Aminotransferase
6	rs76031185	0	82743319	T	C	0.00558763	Alanine Aminotransferase
18	rs72867564	0	1510746	A	C	0.00558587	Alanine Aminotransferase
8	rs4734388	0	99193958	T	G	0.00558524	Alanine Aminotransferase
8	rs9657521	0	11830502	C	A	0.00558506	Alanine Aminotransferase
13	rs9567440	0	32791053	T	G	0.00558372	Alanine Aminotransferase
7	rs111893259	0	77537195	G	C	0.0055827	Alanine Aminotransferase
4	rs10015979	0	3109442	G	A	0.00558221	Alanine Aminotransferase
6	rs1800750	0	31542963	A	G	0.00558027	Alanine Aminotransferase
3	rs2290159	0	12628920	C	G	0.00557993	Alanine Aminotransferase
12	rs35444	0	115552437	G	A	0.00557986	Alanine Aminotransferase
17	rs1544427	0	63565668	T	C	0.00557934	Alanine Aminotransferase
11	rs12361004	0	106997627	A	G	0.00557906	Alanine Aminotransferase
2	rs6435954	0	217658580	C	T	0.00557897	Alanine Aminotransferase
12	rs79645834	0	56528164	A	G	0.00557851	Alanine Aminotransferase
11	rs12417907	0	131330300	A	G	0.00557809	Alanine Aminotransferase
18	rs9955190	0	60878883	G	A	0.00558766	Alanine Aminotransferase
3	rs202225958	0	48669724	T	C	0.00559215	Alanine Aminotransferase
19	rs2288846	0	6042059	T	C	0.00559407	Alanine Aminotransferase
18	rs114926253	0	580681	T	C	0.00559419	Alanine Aminotransferase
2	rs12619788	0	52703590	A	G	0.00561623	Alanine Aminotransferase
1	rs139814109	0	247607973	T	C	0.00561598	Alanine Aminotransferase
4	rs114468080	0	172167245	C	T	0.00561235	Alanine Aminotransferase
19	rs1654433	0	55550312	A	G	0.00561196	Alanine Aminotransferase
1	rs506049	0	116036796	A	G	0.00561082	Alanine Aminotransferase
18	rs34633994	0	4769229	G	A	0.00561039	Alanine Aminotransferase
6	rs188163027	0	80578348	T	C	0.00560831	Alanine Aminotransferase
5	rs10479059	0	133267359	A	G	0.00561704	Alanine Aminotransferase
12	rs345944	0	63060342	G	A	0.00560764	Alanine Aminotransferase
15	rs28470808	0	51027607	T	C	0.00560469	Alanine Aminotransferase
10	rs7474809	0	98950477	T	C	0.0056043	Alanine Aminotransferase
12	rs17096738	0	46579641	T	C	0.00560382	Alanine Aminotransferase
4	rs34448816	0	87216407	A	G	0.00560295	Alanine Aminotransferase
3	rs7649526	0	36643951	T	C	0.00560157	Alanine Aminotransferase
3	rs62290256	0	185256242	G	A	0.00560034	Alanine Aminotransferase
11	rs11022959	0	13804707	C	T	0.00559818	Alanine Aminotransferase
5	rs34039849	0	129576960	A	G	0.00560675	Alanine Aminotransferase
18	rs3991209	0	74093322	C	T	0.00574667	Alanine Aminotransferase
2	rs3811515	0	228883029	C	A	0.0056563	Alanine Aminotransferase
1	rs113255542	0	149712223	C	T	0.00565771	Alanine Aminotransferase
6	rs12190473	0	27024687	T	C	0.00571508	Alanine Aminotransferase
5	rs115745064	0	37823918	T	C	0.00571383	Alanine Aminotransferase
8	rs11774161	0	11656357	C	A	0.00571182	Alanine Aminotransferase
4	rs12647836	0	93707374	T	C	0.00571136	Alanine Aminotransferase
5	rs17381847	0	118378475	A	G	0.00571128	Alanine Aminotransferase
16	rs4888488	0	76265282	C	T	0.00571008	Alanine Aminotransferase
8	rs3739422	0	135614972	G	A	0.00570664	Alanine Aminotransferase
16	rs4243177	0	79703829	A	G	0.00570645	Alanine Aminotransferase
14	rs113011772	0	61583340	T	G	0.00570565	Alanine Aminotransferase
15	rs2277547	0	79082431	G	A	0.0057019	Alanine Aminotransferase
1	rs116100597	0	222875712	T	C	0.00570177	Alanine Aminotransferase
4	rs78207793	0	171872559	A	G	0.00569897	Alanine Aminotransferase
9	rs200394508	0	139369816	C	G	0.00569796	Alanine Aminotransferase
3	rs79087460	0	141931523	C	T	0.0056977	Alanine Aminotransferase
16	rs138405434	0	2821589	T	G	0.0056969	Alanine Aminotransferase
15	rs6492925	0	40304170	T	G	0.00571622	Alanine Aminotransferase
4	rs62319722	0	83176794	G	A	0.00571653	Alanine Aminotransferase
8	rs880632	0	11735939	A	C	0.00571899	Alanine Aminotransferase
19	rs6510683	0	2547015	C	A	0.00572229	Alanine Aminotransferase
14	rs55731481	0	98641779	T	G	0.00574447	Alanine Aminotransferase
2	rs138449027	0	27116099	G	T	0.00574373	Alanine Aminotransferase
17	rs35638197	0	47284735	C	T	0.00574329	Alanine Aminotransferase
2	rs148112877	0	43902763	C	A	0.00574193	Alanine Aminotransferase
2	rs2070063	0	64862055	G	A	0.00573849	Alanine Aminotransferase
2	rs2254296	0	147808963	T	C	0.00573846	Alanine Aminotransferase
5	rs256501	0	67661709	A	G	0.00573679	Alanine Aminotransferase
12	rs1373547	0	46488500	C	T	0.00569609	Alanine Aminotransferase
16	rs2925979	0	81534790	T	C	0.00573519	Alanine Aminotransferase
20	rs961197	0	4595503	A	G	0.00573216	Alanine Aminotransferase
19	rs36084354	0	1079959	A	G	0.00573049	Alanine Aminotransferase
12	rs117988962	0	124156809	A	T	0.0057302	Alanine Aminotransferase
16	rs118175170	0	46797451	A	G	0.00572983	Alanine Aminotransferase
21	rs2836774	0	40316902	A	C	0.00572872	Alanine Aminotransferase
6	rs77480612	0	120278662	T	G	0.00572784	Alanine Aminotransferase
3	rs60982615	0	63426977	T	G	0.00572278	Alanine Aminotransferase
7	rs12705964	0	114056460	G	A	0.0057341	Alanine Aminotransferase
7	rs117259619	0	130385	C	A	0.00565709	Alanine Aminotransferase
14	rs7150628	0	55260785	C	T	0.00569446	Alanine Aminotransferase
5	rs10061210	0	2106844	G	A	0.00569367	Alanine Aminotransferase
6	rs115027304	0	5195534	C	T	0.00567132	Alanine Aminotransferase
7	rs28371567	0	31020351	T	C	0.00567104	Alanine Aminotransferase
1	rs72727046	0	182843066	A	G	0.0056688	Alanine Aminotransferase
7	rs17135487	0	53086341	C	T	0.00566858	Alanine Aminotransferase
7	rs76754233	0	148179267	A	G	0.00566818	Alanine Aminotransferase
10	rs76433383	0	33847951	C	T	0.00566812	Alanine Aminotransferase
4	rs115423810	0	131091907	A	G	0.00566764	Alanine Aminotransferase
8	rs114155737	0	144942934	T	C	0.0056672	Alanine Aminotransferase
7	rs12701265	0	32971236	A	G	0.00566693	Alanine Aminotransferase
1	rs596520	0	85944749	C	A	0.00566689	Alanine Aminotransferase
5	rs163203	0	176912073	T	C	0.00566435	Alanine Aminotransferase
12	rs76490401	0	120508320	G	A	0.00566196	Alanine Aminotransferase
2	rs11903895	0	83627221	T	C	0.00566151	Alanine Aminotransferase
3	rs148743497	0	43743914	T	G	0.005661	Alanine Aminotransferase
10	rs116854727	0	102306228	T	C	0.00565788	Alanine Aminotransferase
6	rs80001134	0	31939898	T	C	0.00567323	Alanine Aminotransferase
2	rs7563623	0	63720210	A	G	0.00567648	Alanine Aminotransferase
5	rs78027376	0	20412160	G	A	0.00567965	Alanine Aminotransferase
11	rs116911357	0	29712615	A	C	0.00567969	Alanine Aminotransferase
4	rs1060582	0	38945169	G	A	0.00569212	Alanine Aminotransferase
10	rs7095944	0	126302936	A	G	0.00569107	Alanine Aminotransferase
8	rs9643250	0	130449535	T	C	0.00569079	Alanine Aminotransferase
12	rs117062270	0	76109951	G	A	0.00569067	Alanine Aminotransferase
1	rs1198588	0	98552832	A	T	0.00569049	Alanine Aminotransferase
17	rs2586514	0	33749546	A	G	0.0056888	Alanine Aminotransferase
17	rs8073965	0	28559182	T	G	0.0056874	Alanine Aminotransferase
1	rs12735211	0	85489500	A	C	0.00569382	Alanine Aminotransferase
7	rs62465786	0	51722488	T	C	0.00568721	Alanine Aminotransferase
1	rs4245719	0	203595146	A	G	0.00568607	Alanine Aminotransferase
1	rs72735693	0	184444981	A	G	0.0056853	Alanine Aminotransferase
18	rs113992188	0	76178009	C	T	0.00568322	Alanine Aminotransferase
15	rs140603715	0	41060221	C	T	0.00568279	Alanine Aminotransferase
9	rs17625101	0	77706781	G	A	0.00568214	Alanine Aminotransferase
15	rs7179645	0	69900146	T	G	0.00568133	Alanine Aminotransferase
2	rs17041868	0	111894720	C	T	0.00567973	Alanine Aminotransferase
4	rs1397610	0	120127761	C	G	0.00568655	Alanine Aminotransferase
8	rs73198985	0	11065489	G	A	0.00594529	Alanine Aminotransferase
9	rs10491886	0	28517001	T	C	0.00594821	Alanine Aminotransferase
1	rs755104	0	221569202	G	A	0.00595052	Alanine Aminotransferase
12	rs117597007	0	103926966	C	T	0.00621129	Alanine Aminotransferase
6	rs62415937	0	57091441	G	C	0.00621099	Alanine Aminotransferase
9	rs1413365	0	13509186	G	A	0.00621079	Alanine Aminotransferase
1	rs3790598	0	113196896	A	G	0.00621036	Alanine Aminotransferase
8	rs6557672	0	23286234	G	A	0.00621013	Alanine Aminotransferase
20	Affx-16343868	0	10993288	G	A	0.00621003	Alanine Aminotransferase
6	rs76766431	0	113595727	C	T	0.00620832	Alanine Aminotransferase
9	rs12376917	0	34423759	A	G	0.00620786	Alanine Aminotransferase
1	rs61807669	0	102586302	C	T	0.00620772	Alanine Aminotransferase
17	rs16968314	0	31738880	A	G	0.00620684	Alanine Aminotransferase
13	rs3861150	0	80611140	C	A	0.0062059	Alanine Aminotransferase
9	rs3818764	0	113276356	G	C	0.00620499	Alanine Aminotransferase
20	rs6078556	0	12383725	A	G	0.00620254	Alanine Aminotransferase
6	rs73034267	0	168519766	A	G	0.00620235	Alanine Aminotransferase
17	rs16951937	0	50778691	A	G	0.00620229	Alanine Aminotransferase
10	rs10466022	0	73394848	G	T	0.006212	Alanine Aminotransferase
2	rs11675438	0	75084304	T	C	0.00621342	Alanine Aminotransferase
21	rs117378091	0	36898602	C	T	0.00621536	Alanine Aminotransferase
7	rs10953934	0	120901695	A	G	0.00621672	Alanine Aminotransferase
4	rs112577300	0	91976983	T	G	0.00624032	Alanine Aminotransferase
14	rs2183274	0	34063004	T	C	0.0062388	Alanine Aminotransferase
6	rs3130922	0	31461089	A	G	0.00623822	Alanine Aminotransferase
6	rs3131932	0	30940328	A	G	0.00623787	Alanine Aminotransferase
17	rs35658416	0	74585815	C	T	0.006233	Alanine Aminotransferase
4	rs1479892	0	57572247	G	C	0.00623223	Alanine Aminotransferase
17	rs78110405	0	67348828	G	T	0.00623123	Alanine Aminotransferase
13	rs41281112	0	100518634	T	C	0.00620038	Alanine Aminotransferase
7	rs61757671	0	91694604	A	G	0.00622975	Alanine Aminotransferase
5	rs112459091	0	17003074	G	C	0.00622103	Alanine Aminotransferase
16	rs12920793	0	76032020	C	A	0.00622002	Alanine Aminotransferase
12	rs1401881	0	89526446	G	A	0.00621983	Alanine Aminotransferase
15	rs17158778	0	84267050	G	A	0.00621901	Alanine Aminotransferase
6	rs11757235	0	28489279	T	C	0.0062189	Alanine Aminotransferase
6	rs175860	0	151236287	G	T	0.00621784	Alanine Aminotransferase
17	rs117216304	0	65408079	A	G	0.00621688	Alanine Aminotransferase
9	rs117530505	0	82024615	G	A	0.00622734	Alanine Aminotransferase
3	rs67561470	0	13568967	T	C	0.00624142	Alanine Aminotransferase
11	rs12788625	0	62001391	C	T	0.00619997	Alanine Aminotransferase
4	rs62334974	0	181407795	C	A	0.00619668	Alanine Aminotransferase
18	rs216576	0	53992578	G	A	0.00616592	Alanine Aminotransferase
4	rs35887244	0	72455689	C	T	0.00616551	Alanine Aminotransferase
4	rs7667001	0	100496105	G	C	0.00616549	Alanine Aminotransferase
5	rs71594344	0	122798317	G	A	0.00616502	Alanine Aminotransferase
13	rs71432868	0	106559402	C	T	0.00616385	Alanine Aminotransferase
1	rs78786668	0	114553137	G	T	0.00616378	Alanine Aminotransferase
5	rs2624429	0	17142201	G	A	0.00616377	Alanine Aminotransferase
7	rs75745313	0	155778152	A	G	0.00616363	Alanine Aminotransferase
1	rs12039964	0	110348040	C	T	0.00616143	Alanine Aminotransferase
12	rs1283798	0	22021195	A	G	0.00616114	Alanine Aminotransferase
9	rs76874636	0	1022589	T	C	0.0061574	Alanine Aminotransferase
7	rs2465887	0	148128867	A	G	0.00615704	Alanine Aminotransferase
3	rs114357370	0	150386299	G	T	0.00615683	Alanine Aminotransferase
10	rs11190133	0	101278725	T	C	0.00615632	Alanine Aminotransferase
22	rs77216574	0	25688138	T	C	0.00615521	Alanine Aminotransferase
7	rs117933874	0	5516814	A	G	0.00616818	Alanine Aminotransferase
19	rs61750863	0	30312976	T	A	0.00616838	Alanine Aminotransferase
1	rs71666243	0	90670676	G	A	0.00616909	Alanine Aminotransferase
2	rs995514	0	102839456	T	C	0.00617229	Alanine Aminotransferase
13	rs9577896	0	114496576	A	G	0.00619389	Alanine Aminotransferase
3	rs1610111	0	137301734	G	T	0.00619174	Alanine Aminotransferase
2	rs13419481	0	202960847	A	T	0.00618957	Alanine Aminotransferase
22	rs412050	0	22307519	C	G	0.00618881	Alanine Aminotransferase
6	rs2106074	0	31133509	G	A	0.00618871	Alanine Aminotransferase
8	rs117605849	0	75986920	T	C	0.00618789	Alanine Aminotransferase
6	rs9364488	0	158761835	C	T	0.00618745	Alanine Aminotransferase
1	rs2938330	0	114555118	C	T	0.006197	Alanine Aminotransferase
9	rs117783500	0	29043844	G	C	0.00618251	Alanine Aminotransferase
2	rs60655294	0	228266997	C	T	0.00618047	Alanine Aminotransferase
17	rs6505033	0	54150021	C	G	0.0061795	Alanine Aminotransferase
13	rs75177063	0	113631761	C	T	0.00617938	Alanine Aminotransferase
17	rs17193410	0	32474149	A	G	0.00617791	Alanine Aminotransferase
3	rs73146550	0	87236373	C	G	0.00617541	Alanine Aminotransferase
1	rs41269807	0	14107360	A	T	0.00617427	Alanine Aminotransferase
15	rs17293632	0	67442596	T	C	0.00617411	Alanine Aminotransferase
15	rs56283420	0	29264716	C	T	0.00618134	Alanine Aminotransferase
11	rs200944979	0	92533558	A	G	0.00615419	Alanine Aminotransferase
14	rs1307775	0	29475724	T	C	0.00624199	Alanine Aminotransferase
1	rs4653496	0	227528802	T	G	0.00624273	Alanine Aminotransferase
9	rs45559439	0	139835558	T	C	0.00630523	Alanine Aminotransferase
6	rs9369632	0	46713394	G	A	0.00630419	Alanine Aminotransferase
8	rs76085997	0	13560620	A	C	0.00630218	Alanine Aminotransferase
11	rs72968122	0	72904396	T	C	0.00630137	Alanine Aminotransferase
15	rs4468585	0	73247154	A	G	0.00630027	Alanine Aminotransferase
6	rs6934456	0	159026008	T	C	0.00629795	Alanine Aminotransferase
10	rs72841995	0	101226115	A	C	0.00629558	Alanine Aminotransferase
14	rs61983485	0	94645917	T	C	0.00629146	Alanine Aminotransferase
1	rs115932861	0	15409769	C	G	0.00629074	Alanine Aminotransferase
12	rs3815131	0	48179402	T	C	0.00629032	Alanine Aminotransferase
7	rs12718819	0	50762685	A	G	0.006288	Alanine Aminotransferase
7	rs4717625	0	71508645	G	A	0.00628674	Alanine Aminotransferase
5	rs10053919	0	90300049	G	T	0.00628661	Alanine Aminotransferase
9	rs1570248	0	35751221	C	T	0.00628641	Alanine Aminotransferase
19	rs4897968	0	390319	T	C	0.00628629	Alanine Aminotransferase
1	rs12072922	0	228687796	A	G	0.00630541	Alanine Aminotransferase
12	rs10774976	0	118438463	G	A	0.00630567	Alanine Aminotransferase
11	rs77231260	0	64540800	C	T	0.00630636	Alanine Aminotransferase
15	rs62025112	0	91289428	A	G	0.00630677	Alanine Aminotransferase
7	rs73077921	0	29955068	G	A	0.00632532	Alanine Aminotransferase
2	rs11691653	0	8689849	T	C	0.00632461	Alanine Aminotransferase
8	rs11574326	0	30984461	G	A	0.00632383	Alanine Aminotransferase
2	rs4396680	0	10178236	A	G	0.00632191	Alanine Aminotransferase
20	rs62210638	0	39151915	G	C	0.00632083	Alanine Aminotransferase
10	rs1919712	0	49511627	T	C	0.00631968	Alanine Aminotransferase
8	rs116937763	0	36615013	C	T	0.00631862	Alanine Aminotransferase
6	rs79458690	0	13392268	T	C	0.00628402	Alanine Aminotransferase
15	rs3784470	0	101936720	C	T	0.00631855	Alanine Aminotransferase
8	rs2741354	0	27415476	C	T	0.00631692	Alanine Aminotransferase
8	rs61591712	0	8731236	G	A	0.00631549	Alanine Aminotransferase
13	rs12860032	0	30732041	G	A	0.00631511	Alanine Aminotransferase
10	rs117436931	0	45247709	T	G	0.00631183	Alanine Aminotransferase
12	rs56029612	0	73640640	C	T	0.00631145	Alanine Aminotransferase
6	rs17600959	0	33802636	G	A	0.00630969	Alanine Aminotransferase
1	rs74792874	0	10762077	A	G	0.00630782	Alanine Aminotransferase
3	rs9858127	0	66989512	T	C	0.00631698	Alanine Aminotransferase
2	rs115348081	0	213756755	A	G	0.00624209	Alanine Aminotransferase
17	rs2411032	0	74993606	T	C	0.00628271	Alanine Aminotransferase
5	rs111324767	0	1854367	G	C	0.00628104	Alanine Aminotransferase
8	rs55637010	0	126444268	A	C	0.00625846	Alanine Aminotransferase
22	rs9615680	0	48315773	T	C	0.00625648	Alanine Aminotransferase
17	rs142159009	0	18138296	A	G	0.00625617	Alanine Aminotransferase
2	Affx-52336540	0	85578097	T	TA	0.0062554	Alanine Aminotransferase
9	rs80336061	0	28723735	A	C	0.00625407	Alanine Aminotransferase
7	rs61320714	0	36538303	C	G	0.00625395	Alanine Aminotransferase
15	rs80127393	0	55827388	A	G	0.0062531	Alanine Aminotransferase
7	rs187226723	0	76144561	A	G	0.00625212	Alanine Aminotransferase
16	rs17740866	0	82891658	G	A	0.00625207	Alanine Aminotransferase
12	rs17447434	0	103205874	A	G	0.00625189	Alanine Aminotransferase
16	rs58850180	0	66410284	A	G	0.00625117	Alanine Aminotransferase
9	rs17502738	0	37441650	C	T	0.00624635	Alanine Aminotransferase
5	rs4867309	0	31131409	G	A	0.00624379	Alanine Aminotransferase
14	rs2841277	0	105391005	T	C	0.00624377	Alanine Aminotransferase
2	rs3771240	0	20412686	C	T	0.00624311	Alanine Aminotransferase
10	rs2345203	0	82686291	C	G	0.00625858	Alanine Aminotransferase
18	rs10432220	0	73822521	A	G	0.00626002	Alanine Aminotransferase
7	rs1527423	0	99691740	G	A	0.00626044	Alanine Aminotransferase
19	rs12609246	0	38909639	G	A	0.00626078	Alanine Aminotransferase
19	rs73020159	0	9601468	G	A	0.00628045	Alanine Aminotransferase
19	rs3810434	0	18369211	G	T	0.00627999	Alanine Aminotransferase
2	rs72874854	0	165443984	A	G	0.00627942	Alanine Aminotransferase
6	rs2844503	0	31442731	A	T	0.00627831	Alanine Aminotransferase
6	rs1220322	0	91644742	G	T	0.00627665	Alanine Aminotransferase
11	rs502327	0	131818811	A	G	0.00627289	Alanine Aminotransferase
4	rs1435795	0	30307757	G	A	0.00626871	Alanine Aminotransferase
5	rs115999527	0	21588144	A	G	0.00628214	Alanine Aminotransferase
7	rs79827766	0	104536055	A	G	0.00626728	Alanine Aminotransferase
11	rs117021493	0	13445539	C	A	0.00626582	Alanine Aminotransferase
4	rs6853494	0	82678246	C	T	0.00626566	Alanine Aminotransferase
6	rs117944720	0	162800948	T	C	0.0062654	Alanine Aminotransferase
8	rs80101730	0	9856358	C	T	0.00626529	Alanine Aminotransferase
3	rs17633378	0	142778355	T	C	0.00626445	Alanine Aminotransferase
2	rs11688289	0	40698811	C	T	0.00626434	Alanine Aminotransferase
1	rs116608354	0	107769396	T	G	0.00626134	Alanine Aminotransferase
19	rs3795028	0	18780917	A	G	0.00626711	Alanine Aminotransferase
6	rs117159514	0	113627820	G	T	0.00615237	Alanine Aminotransferase
5	rs10940277	0	52184613	G	A	0.00615122	Alanine Aminotransferase
21	rs2832653	0	31560619	T	C	0.00614905	Alanine Aminotransferase
12	rs60409697	0	131348930	C	A	0.00602078	Alanine Aminotransferase
13	rs9551073	0	24755947	T	C	0.00601966	Alanine Aminotransferase
1	rs72732036	0	195631098	C	A	0.00601896	Alanine Aminotransferase
6	rs77393224	0	34381136	A	G	0.00601741	Alanine Aminotransferase
13	rs117732604	0	107833155	T	C	0.00601723	Alanine Aminotransferase
5	rs121434346	0	1212453	A	G	0.00601662	Alanine Aminotransferase
11	rs12274923	0	125871715	A	G	0.00601495	Alanine Aminotransferase
14	rs117018335	0	85916010	G	A	0.00601147	Alanine Aminotransferase
17	rs41282085	0	75471289	T	G	0.00601099	Alanine Aminotransferase
18	rs1421190	0	42989047	T	G	0.00600915	Alanine Aminotransferase
9	rs55854202	0	121435414	C	T	0.00600697	Alanine Aminotransferase
19	Affx-52206012	0	45375164	T	C	0.00600669	Alanine Aminotransferase
17	rs145960812	0	4847927	A	G	0.00600504	Alanine Aminotransferase
8	rs587946	0	103940336	T	C	0.00600079	Alanine Aminotransferase
11	rs116981776	0	22073720	A	G	0.00599757	Alanine Aminotransferase
2	rs182891308	0	80619899	C	A	0.00602262	Alanine Aminotransferase
13	rs9571685	0	67470880	T	C	0.00602429	Alanine Aminotransferase
9	rs10122919	0	18832027	C	T	0.00602584	Alanine Aminotransferase
12	rs73209395	0	119105753	C	A	0.00602612	Alanine Aminotransferase
15	rs117249090	0	51034652	T	C	0.00604924	Alanine Aminotransferase
7	rs2052324	0	35419263	A	C	0.00604254	Alanine Aminotransferase
1	rs148377467	0	110714819	G	A	0.0060416	Alanine Aminotransferase
6	rs79107067	0	70088708	C	T	0.00604152	Alanine Aminotransferase
12	rs58511638	0	122002618	G	A	0.0060394	Alanine Aminotransferase
8	rs13262766	0	28151095	T	C	0.00603919	Alanine Aminotransferase
4	rs13146503	0	48191836	C	T	0.00603896	Alanine Aminotransferase
11	rs75498743	0	55225924	A	C	0.00599742	Alanine Aminotransferase
20	rs8122250	0	15369787	G	A	0.00603894	Alanine Aminotransferase
12	rs73033700	0	3868663	A	G	0.00603764	Alanine Aminotransferase
12	rs79442549	0	61195989	G	T	0.00603587	Alanine Aminotransferase
20	rs279724	0	45086802	T	C	0.00603365	Alanine Aminotransferase
2	rs192422946	0	214275248	T	C	0.00603077	Alanine Aminotransferase
14	rs3742704	0	88477882	C	A	0.00603027	Alanine Aminotransferase
4	rs10002897	0	74270424	G	A	0.00602911	Alanine Aminotransferase
16	rs74900413	0	67743424	A	G	0.00602615	Alanine Aminotransferase
15	rs1991922	0	23059394	C	T	0.00603781	Alanine Aminotransferase
13	rs72660804	0	108701195	A	G	0.00605043	Alanine Aminotransferase
20	rs146255276	0	419620	A	G	0.00599651	Alanine Aminotransferase
13	rs912330	0	99131294	T	C	0.00599579	Alanine Aminotransferase
19	rs77241309	0	45349177	C	G	0.00596794	Alanine Aminotransferase
2	rs35445420	0	179412966	A	G	0.00596727	Alanine Aminotransferase
19	rs918434	0	47760229	G	C	0.00596705	Alanine Aminotransferase
5	rs2921174	0	41215471	A	C	0.00596667	Alanine Aminotransferase
8	rs28521727	0	8647217	C	T	0.00596382	Alanine Aminotransferase
13	rs7327454	0	37985832	G	A	0.00596352	Alanine Aminotransferase
18	rs193261380	0	9570649	G	T	0.00596326	Alanine Aminotransferase
6	rs56310136	0	133865078	T	C	0.00596124	Alanine Aminotransferase
1	rs17496332	0	107546375	G	A	0.00596008	Alanine Aminotransferase
1	rs10157719	0	201170571	G	A	0.00595967	Alanine Aminotransferase
12	rs74671421	0	60967529	T	C	0.00595958	Alanine Aminotransferase
7	rs73140801	0	56107994	C	A	0.00595887	Alanine Aminotransferase
5	rs75170310	0	101123888	C	T	0.00595867	Alanine Aminotransferase
6	rs112252067	0	65888352	A	G	0.00595481	Alanine Aminotransferase
5	rs4635922	0	106394060	G	A	0.00595297	Alanine Aminotransferase
16	rs16962458	0	84030289	A	G	0.00596797	Alanine Aminotransferase
8	rs117641727	0	78288331	T	C	0.00597174	Alanine Aminotransferase
2	Affx-80220056	0	240500516	T	C	0.00597241	Alanine Aminotransferase
12	rs80265946	0	123139394	A	C	0.00597417	Alanine Aminotransferase
15	rs11857909	0	77974000	T	G	0.00599294	Alanine Aminotransferase
10	rs10829919	0	132940873	A	G	0.00599214	Alanine Aminotransferase
6	rs73008085	0	150918916	A	G	0.00599182	Alanine Aminotransferase
1	rs12117168	0	69600881	A	G	0.00598929	Alanine Aminotransferase
2	rs17536438	0	50754090	T	C	0.00598875	Alanine Aminotransferase
5	rs2552975	0	155043533	T	G	0.00598614	Alanine Aminotransferase
14	rs56145805	0	58495433	A	G	0.00598536	Alanine Aminotransferase
3	rs11715293	0	126164512	A	G	0.00599635	Alanine Aminotransferase
5	rs80161583	0	138562118	G	A	0.0059824	Alanine Aminotransferase
7	rs727881	0	108254594	C	A	0.00598184	Alanine Aminotransferase
14	rs116856781	0	65366739	T	C	0.0059804	Alanine Aminotransferase
16	rs2050114	0	1253529	T	C	0.00597998	Alanine Aminotransferase
2	rs13399394	0	52646336	C	A	0.00597936	Alanine Aminotransferase
17	rs75433760	0	2737057	A	G	0.00597918	Alanine Aminotransferase
6	rs12189739	0	66363605	A	G	0.00597746	Alanine Aminotransferase
16	rs7186691	0	72302940	T	G	0.00597575	Alanine Aminotransferase
7	rs62463302	0	37747390	A	G	0.00598199	Alanine Aminotransferase
1	Affx-35410767	0	161513406	G	T	0.00605201	Alanine Aminotransferase
7	rs816234	0	56208847	A	G	0.0060527	Alanine Aminotransferase
6	rs17630640	0	164107529	G	A	0.00605367	Alanine Aminotransferase
14	rs2360995	0	76801920	A	G	0.00612681	Alanine Aminotransferase
2	rs13032506	0	149666073	T	C	0.00612399	Alanine Aminotransferase
7	rs80328647	0	124928058	T	C	0.00612241	Alanine Aminotransferase
5	rs17665294	0	162970611	A	G	0.00612212	Alanine Aminotransferase
6	rs16868094	0	27834702	T	C	0.00612199	Alanine Aminotransferase
2	rs7586494	0	70007115	T	C	0.00612158	Alanine Aminotransferase
3	rs113424611	0	125211656	C	A	0.00611652	Alanine Aminotransferase
8	rs11776293	0	27418429	T	C	0.00611125	Alanine Aminotransferase
18	rs3861806	0	43307455	C	T	0.00610732	Alanine Aminotransferase
5	rs31208	0	156589585	G	A	0.00610608	Alanine Aminotransferase
2	rs12615065	0	202974360	G	T	0.00610453	Alanine Aminotransferase
15	rs45569034	0	43818926	T	C	0.00610376	Alanine Aminotransferase
8	rs515071	0	41519462	A	G	0.00610218	Alanine Aminotransferase
11	rs643430	0	77865010	G	A	0.00610216	Alanine Aminotransferase
15	rs78084245	0	43255632	G	A	0.00609859	Alanine Aminotransferase
6	rs17081017	0	151602119	G	A	0.00612784	Alanine Aminotransferase
4	rs72659776	0	77471579	C	T	0.00612857	Alanine Aminotransferase
20	rs75583301	0	46381904	A	G	0.00612884	Alanine Aminotransferase
13	rs35959288	0	65186564	C	A	0.00612939	Alanine Aminotransferase
2	rs4670099	0	34948838	C	T	0.00614726	Alanine Aminotransferase
10	rs2505147	0	37396981	A	G	0.00614442	Alanine Aminotransferase
9	rs7049226	0	90161223	A	G	0.00614348	Alanine Aminotransferase
4	rs17862008	0	118430823	T	C	0.00614337	Alanine Aminotransferase
12	rs117336118	0	23183775	G	A	0.00614183	Alanine Aminotransferase
13	rs80051866	0	112968270	G	A	0.00614048	Alanine Aminotransferase
2	rs77342729	0	220107149	G	A	0.00613906	Alanine Aminotransferase
16	rs76129052	0	60761204	C	A	0.00609837	Alanine Aminotransferase
1	rs35810295	0	221151466	T	G	0.00613828	Alanine Aminotransferase
21	rs73367288	0	45231929	A	G	0.00613569	Alanine Aminotransferase
12	rs79311516	0	106660752	T	C	0.00613393	Alanine Aminotransferase
1	rs17398522	0	94594521	C	A	0.00613368	Alanine Aminotransferase
16	rs11643258	0	81959580	G	A	0.00613249	Alanine Aminotransferase
4	rs1708684	0	89961779	G	T	0.00613235	Alanine Aminotransferase
15	rs2305443	0	90346861	C	T	0.00613031	Alanine Aminotransferase
6	rs12192635	0	25880907	T	A	0.00612981	Alanine Aminotransferase
15	rs35231472	0	61649102	T	C	0.00613732	Alanine Aminotransferase
7	rs7804232	0	5416248	A	G	0.0060983	Alanine Aminotransferase
2	rs71423637	0	235250966	C	T	0.00609464	Alanine Aminotransferase
8	rs66494570	0	21578925	T	C	0.00609457	Alanine Aminotransferase
19	rs3212711	0	17955021	A	G	0.0060696	Alanine Aminotransferase
11	rs75468968	0	127000699	A	G	0.006069	Alanine Aminotransferase
9	rs77591373	0	122441689	T	C	0.00606893	Alanine Aminotransferase
9	rs1610343	0	13802044	T	G	0.00606848	Alanine Aminotransferase
13	rs117195368	0	101860700	G	A	0.0060683	Alanine Aminotransferase
13	rs9546810	0	85263874	G	C	0.0060666	Alanine Aminotransferase
9	rs13301121	0	34701352	G	A	0.00606556	Alanine Aminotransferase
7	rs76214471	0	16067450	C	T	0.0060698	Alanine Aminotransferase
15	rs117797867	0	93581663	T	C	0.00606409	Alanine Aminotransferase
10	rs2607847	0	88045116	T	C	0.00606208	Alanine Aminotransferase
18	rs72954420	0	64204568	G	A	0.00605978	Alanine Aminotransferase
22	rs199688908	0	32587061	T	C	0.00605923	Alanine Aminotransferase
2	rs1125662	0	159363774	G	C	0.00605711	Alanine Aminotransferase
20	rs11556379	0	42343821	G	C	0.00605685	Alanine Aminotransferase
20	rs722829	0	169701	A	G	0.0060543	Alanine Aminotransferase
3	rs77118026	0	175423604	A	C	0.00605409	Alanine Aminotransferase
3	rs1166993	0	76954121	G	A	0.00606239	Alanine Aminotransferase
8	rs2979234	0	8220362	T	G	0.00557707	Alanine Aminotransferase
6	rs17207916	0	32036755	C	T	0.00607054	Alanine Aminotransferase
1	rs41308401	0	150938877	G	A	0.00607343	Alanine Aminotransferase
5	rs6601146	0	180293505	C	A	0.00609446	Alanine Aminotransferase
2	rs2349916	0	5632158	T	C	0.00609432	Alanine Aminotransferase
2	rs17285604	0	208090279	C	T	0.00609386	Alanine Aminotransferase
17	rs34121152	0	76802344	T	C	0.00609323	Alanine Aminotransferase
8	rs73219695	0	13545082	G	T	0.00609197	Alanine Aminotransferase
21	rs201918676	0	40619757	A	G	0.00609193	Alanine Aminotransferase
2	rs34335422	0	27513942	T	C	0.00609123	Alanine Aminotransferase
1	rs113823822	0	222416362	C	T	0.00607197	Alanine Aminotransferase
14	rs34473506	0	72988567	T	C	0.0060887	Alanine Aminotransferase
7	rs13227433	0	74094721	G	T	0.00608328	Alanine Aminotransferase
12	rs17433455	0	28528976	T	C	0.00607969	Alanine Aminotransferase
6	rs13214665	0	19610766	G	T	0.00607826	Alanine Aminotransferase
3	rs78506599	0	156139896	G	T	0.00607658	Alanine Aminotransferase
7	rs67200393	0	3850706	G	A	0.00607657	Alanine Aminotransferase
5	rs77547408	0	127268647	T	G	0.00607532	Alanine Aminotransferase
2	rs17680220	0	205390946	C	A	0.00607456	Alanine Aminotransferase
12	rs61907058	0	506074	T	C	0.00608368	Alanine Aminotransferase
8	rs2721942	0	116637744	C	T	0.00632591	Alanine Aminotransferase
7	rs7793563	0	8329085	T	C	0.00557491	Alanine Aminotransferase
2	rs66997919	0	206032038	G	T	0.00557438	Alanine Aminotransferase
16	rs62015808	0	7266511	C	T	0.00512822	Alanine Aminotransferase
14	rs17617994	0	103959289	T	G	0.00512759	Alanine Aminotransferase
8	rs11784295	0	55385698	G	C	0.00512739	Alanine Aminotransferase
3	Affx-80223400	0	183493916	A	G	0.00512736	Alanine Aminotransferase
6	rs2853926	0	31263051	G	A	0.00512581	Alanine Aminotransferase
9	rs62568211	0	107688892	T	C	0.00512498	Alanine Aminotransferase
18	rs12457215	0	45529243	G	A	0.00512392	Alanine Aminotransferase
5	rs78044464	0	66667903	G	A	0.0051231	Alanine Aminotransferase
2	rs114532807	0	39504278	C	T	0.00512259	Alanine Aminotransferase
9	rs72703226	0	1047405	T	C	0.00511957	Alanine Aminotransferase
19	rs112937354	0	41280801	A	G	0.00511919	Alanine Aminotransferase
2	rs10933628	0	241594645	G	C	0.00511778	Alanine Aminotransferase
19	rs415408	0	34344441	C	T	0.00511478	Alanine Aminotransferase
8	rs117920290	0	24963822	T	C	0.00511435	Alanine Aminotransferase
6	rs3857614	0	56111822	A	G	0.00511372	Alanine Aminotransferase
7	rs11763960	0	152091841	A	G	0.00512897	Alanine Aminotransferase
17	rs72826199	0	35592695	T	C	0.00512915	Alanine Aminotransferase
3	rs13092502	0	13296115	C	T	0.00512989	Alanine Aminotransferase
10	rs150716470	0	129903518	A	C	0.00513338	Alanine Aminotransferase
10	rs12221108	0	79509647	G	T	0.00514646	Alanine Aminotransferase
7	rs4732378	0	139120395	T	C	0.00514389	Alanine Aminotransferase
5	rs62357926	0	55984025	T	C	0.00514352	Alanine Aminotransferase
15	rs62007823	0	78068744	C	T	0.00514319	Alanine Aminotransferase
1	rs4912383	0	59436952	T	C	0.00514259	Alanine Aminotransferase
8	rs76782702	0	18789700	G	A	0.00514156	Alanine Aminotransferase
19	rs77864112	0	18000497	T	C	0.00514124	Alanine Aminotransferase
13	rs9523848	0	93581791	T	G	0.00511272	Alanine Aminotransferase
2	rs116634117	0	116127404	A	C	0.00514112	Alanine Aminotransferase
6	rs2076472	0	41029342	C	T	0.00513698	Alanine Aminotransferase
19	rs890830	0	7162912	T	G	0.00513685	Alanine Aminotransferase
3	rs7646362	0	64642313	A	G	0.00513661	Alanine Aminotransferase
2	rs6432097	0	10595578	C	T	0.00513642	Alanine Aminotransferase
5	rs41268421	0	50689983	T	G	0.00513603	Alanine Aminotransferase
2	rs62169401	0	145862217	A	G	0.00513419	Alanine Aminotransferase
4	rs7665213	0	177607181	T	C	0.00513398	Alanine Aminotransferase
17	rs117373352	0	80254672	G	A	0.00514016	Alanine Aminotransferase
10	rs11591281	0	49720644	G	A	0.00514683	Alanine Aminotransferase
18	rs117832653	0	44334701	A	G	0.00511204	Alanine Aminotransferase
8	rs11250157	0	11525435	G	A	0.00510846	Alanine Aminotransferase
11	rs75794341	0	2331597	A	G	0.00508715	Alanine Aminotransferase
8	rs7828229	0	9742841	C	T	0.00508616	Alanine Aminotransferase
1	rs2807357	0	22491984	G	A	0.00508609	Alanine Aminotransferase
21	rs2832702	0	31621187	A	G	0.00508531	Alanine Aminotransferase
17	rs12601511	0	57375440	G	A	0.00508463	Alanine Aminotransferase
8	rs73208798	0	10685114	G	T	0.0050832	Alanine Aminotransferase
7	rs16874272	0	27425950	C	T	0.00508301	Alanine Aminotransferase
14	rs118036572	0	69715870	C	G	0.0050819	Alanine Aminotransferase
1	rs233100	0	85772009	A	G	0.00507985	Alanine Aminotransferase
6	rs17842543	0	152831248	A	G	0.00507912	Alanine Aminotransferase
15	rs17706897	0	39933630	C	T	0.00507896	Alanine Aminotransferase
2	rs2067454	0	191236379	G	A	0.00507828	Alanine Aminotransferase
5	rs462329	0	34652809	A	G	0.00507643	Alanine Aminotransferase
1	rs2807875	0	221115395	T	G	0.00507553	Alanine Aminotransferase
12	rs2407886	0	89620829	C	G	0.0050747	Alanine Aminotransferase
3	rs114126286	0	195309238	C	T	0.00508882	Alanine Aminotransferase
14	rs116900665	0	95641415	T	G	0.00508926	Alanine Aminotransferase
6	rs4445037	0	167818440	G	A	0.00508985	Alanine Aminotransferase
16	rs117920373	0	66667746	G	T	0.00508995	Alanine Aminotransferase
4	rs7686331	0	104179541	G	A	0.00510823	Alanine Aminotransferase
17	rs201633705	0	79661911	T	TCA	0.00510712	Alanine Aminotransferase
7	rs7456203	0	129427772	A	G	0.00510564	Alanine Aminotransferase
4	rs7665177	0	73055314	C	T	0.00510485	Alanine Aminotransferase
7	rs75888146	0	6239521	T	C	0.0051048	Alanine Aminotransferase
1	rs115606884	0	238067601	A	G	0.00510353	Alanine Aminotransferase
22	rs5750324	0	20862646	T	G	0.0051026	Alanine Aminotransferase
6	rs41267118	0	31939345	A	G	0.00511047	Alanine Aminotransferase
5	rs74988785	0	40624810	C	T	0.00510079	Alanine Aminotransferase
10	rs16928929	0	73240073	T	C	0.00509921	Alanine Aminotransferase
8	rs4841171	0	9399689	G	A	0.00509838	Alanine Aminotransferase
21	rs74413332	0	28454354	G	A	0.00509685	Alanine Aminotransferase
7	rs114052096	0	18105789	C	T	0.00509681	Alanine Aminotransferase
4	rs12503658	0	70023034	A	G	0.00509279	Alanine Aminotransferase
19	rs930461	0	45043259	A	T	0.00509128	Alanine Aminotransferase
6	rs6923313	0	31241370	C	T	0.00509102	Alanine Aminotransferase
18	rs55829020	0	20260705	A	C	0.00509975	Alanine Aminotransferase
5	rs114731275	0	56246208	A	G	0.00507278	Alanine Aminotransferase
3	rs114437570	0	13285966	T	C	0.00514704	Alanine Aminotransferase
6	rs11753750	0	43005005	A	G	0.00515124	Alanine Aminotransferase
4	rs73007118	0	177131403	G	T	0.00521802	Alanine Aminotransferase
1	rs16853055	0	204139302	T	G	0.00521759	Alanine Aminotransferase
1	rs3003895	0	221996260	G	A	0.00521693	Alanine Aminotransferase
9	rs77457770	0	104589009	T	C	0.00521454	Alanine Aminotransferase
12	rs6582131	0	73567449	C	A	0.00521449	Alanine Aminotransferase
15	rs77036264	0	34425765	G	A	0.00521227	Alanine Aminotransferase
8	rs28486007	0	10804346	A	G	0.0052112	Alanine Aminotransferase
17	rs28678167	0	41172481	T	G	0.00520982	Alanine Aminotransferase
3	rs115073686	0	113403218	T	C	0.00520436	Alanine Aminotransferase
1	rs186539843	0	158746588	T	C	0.00520363	Alanine Aminotransferase
17	rs7214780	0	64977971	G	A	0.00520083	Alanine Aminotransferase
1	rs11240088	0	146498979	C	T	0.00520006	Alanine Aminotransferase
12	rs387024	0	125802173	A	G	0.00519735	Alanine Aminotransferase
3	rs9842987	0	110131004	T	G	0.00519565	Alanine Aminotransferase
3	rs6443750	0	181329682	T	C	0.00519524	Alanine Aminotransferase
8	rs6984551	0	9110822	C	T	0.00521916	Alanine Aminotransferase
20	rs17221851	0	6002348	G	A	0.0052192	Alanine Aminotransferase
3	rs6801610	0	142848367	G	A	0.00522017	Alanine Aminotransferase
7	rs4725392	0	150809280	T	C	0.00522037	Alanine Aminotransferase
13	rs79025431	0	100564636	T	C	0.00523493	Alanine Aminotransferase
12	rs3741883	0	106460938	C	G	0.00523469	Alanine Aminotransferase
3	rs16863027	0	187846956	T	C	0.00523118	Alanine Aminotransferase
2	rs76813476	0	33488245	C	T	0.00523115	Alanine Aminotransferase
17	rs181256	0	56213879	T	C	0.00523077	Alanine Aminotransferase
11	rs117859535	0	110591642	G	A	0.00523034	Alanine Aminotransferase
11	rs117891471	0	79033298	C	G	0.0052296	Alanine Aminotransferase
7	rs79652194	0	38368893	T	C	0.00519421	Alanine Aminotransferase
9	rs7864092	0	111962304	C	A	0.00522842	Alanine Aminotransferase
20	rs74372911	0	32607985	A	G	0.00522747	Alanine Aminotransferase
8	rs12549975	0	138044771	T	C	0.00522686	Alanine Aminotransferase
3	rs75928371	0	58675917	T	C	0.00522467	Alanine Aminotransferase
17	rs17500235	0	40356360	G	T	0.00522358	Alanine Aminotransferase
3	rs73140400	0	88490835	C	G	0.00522281	Alanine Aminotransferase
11	rs545610	0	30508108	T	C	0.0052217	Alanine Aminotransferase
9	rs66679516	0	138552448	A	G	0.00522125	Alanine Aminotransferase
14	rs8007562	0	100653848	G	A	0.005228	Alanine Aminotransferase
21	rs73902536	0	37855332	A	G	0.0051481	Alanine Aminotransferase
14	rs1241681	0	92603311	T	G	0.0051942	Alanine Aminotransferase
6	rs62406374	0	49872818	G	A	0.00519272	Alanine Aminotransferase
7	rs76857223	0	40415195	A	G	0.0051616	Alanine Aminotransferase
2	rs1448903	0	207308961	G	A	0.00516151	Alanine Aminotransferase
13	rs9529888	0	71977788	G	A	0.00516055	Alanine Aminotransferase
19	rs17713068	0	41270055	G	T	0.00515815	Alanine Aminotransferase
10	rs872570	0	99600367	G	A	0.00515753	Alanine Aminotransferase
3	rs1371840	0	29804509	C	T	0.00515546	Alanine Aminotransferase
9	rs11137173	0	140562536	C	T	0.00515504	Alanine Aminotransferase
17	rs3110601	0	46827590	C	T	0.0051546	Alanine Aminotransferase
3	rs114342206	0	134127388	C	G	0.00515451	Alanine Aminotransferase
19	rs200961956	0	16620764	T	C	0.0051541	Alanine Aminotransferase
13	rs79085792	0	89404821	C	A	0.00515388	Alanine Aminotransferase
15	rs6492919	0	40082066	A	C	0.00515282	Alanine Aminotransferase
6	rs275344	0	150961088	T	C	0.00515261	Alanine Aminotransferase
2	rs7595739	0	27874563	G	T	0.00515245	Alanine Aminotransferase
5	rs67326538	0	107962550	T	G	0.00515229	Alanine Aminotransferase
3	rs75771768	0	102159828	G	T	0.00516185	Alanine Aminotransferase
19	rs149354459	0	45811692	G	C	0.00516801	Alanine Aminotransferase
19	rs73020520	0	29937228	C	T	0.00517169	Alanine Aminotransferase
6	rs115985878	0	41247791	G	A	0.00517199	Alanine Aminotransferase
15	rs12903202	0	58306793	G	A	0.00519193	Alanine Aminotransferase
1	rs79639896	0	30110333	C	T	0.0051903	Alanine Aminotransferase
11	rs118153414	0	125122508	T	C	0.00518989	Alanine Aminotransferase
8	rs35303676	0	23544309	A	G	0.00518792	Alanine Aminotransferase
4	rs113435421	0	109618710	A	G	0.00518759	Alanine Aminotransferase
4	rs4073968	0	38491835	T	C	0.00518644	Alanine Aminotransferase
4	rs4834211	0	128632445	C	T	0.00518493	Alanine Aminotransferase
3	rs12637777	0	99353985	G	T	0.00519297	Alanine Aminotransferase
12	rs75125999	0	128654014	G	C	0.00518366	Alanine Aminotransferase
4	rs116103918	0	29585648	C	T	0.00518339	Alanine Aminotransferase
1	rs116578439	0	101262806	T	C	0.00518284	Alanine Aminotransferase
1	rs72724739	0	89233598	T	C	0.00518261	Alanine Aminotransferase
4	rs4256208	0	150882877	G	A	0.00517613	Alanine Aminotransferase
2	rs12053085	0	226969789	G	A	0.00517589	Alanine Aminotransferase
2	rs114102696	0	148971586	A	G	0.00517517	Alanine Aminotransferase
1	rs149269930	0	1685804	A	T	0.00517311	Alanine Aminotransferase
21	rs17755917	0	18956705	C	T	0.00518355	Alanine Aminotransferase
6	rs200904796	0	161532868	A	G	0.00523546	Alanine Aminotransferase
7	rs17728946	0	76834402	C	T	0.00507233	Alanine Aminotransferase
12	rs143798221	0	21690094	G	A	0.00507176	Alanine Aminotransferase
4	rs1087299	0	185226221	C	T	0.00497564	Alanine Aminotransferase
2	rs12466022	0	43359061	A	C	0.00497557	Alanine Aminotransferase
11	rs74781358	0	121659450	A	C	0.00497491	Alanine Aminotransferase
21	rs79229279	0	33233861	T	C	0.00497473	Alanine Aminotransferase
19	rs11667516	0	8476316	T	C	0.00497239	Alanine Aminotransferase
6	rs80326437	0	28689661	C	A	0.00496822	Alanine Aminotransferase
1	rs114910977	0	89473453	G	A	0.00496567	Alanine Aminotransferase
1	rs119103267	0	12069698	T	C	0.00496489	Alanine Aminotransferase
7	rs2282991	0	92345081	T	A	0.00496449	Alanine Aminotransferase
4	rs12510688	0	89311962	C	T	0.0049638	Alanine Aminotransferase
16	rs3852691	0	69364030	A	G	0.00496284	Alanine Aminotransferase
15	rs72746677	0	60737961	T	C	0.0049618	Alanine Aminotransferase
1	rs116714492	0	103005209	A	G	0.00496088	Alanine Aminotransferase
22	rs117079136	0	41757770	A	C	0.00496051	Alanine Aminotransferase
2	rs2192462	0	59220650	T	G	0.00496041	Alanine Aminotransferase
22	rs9614274	0	44196183	T	C	0.00497708	Alanine Aminotransferase
7	rs2329487	0	50702520	T	C	0.00497822	Alanine Aminotransferase
6	rs34605970	0	95906664	G	T	0.00497869	Alanine Aminotransferase
9	rs1571091	0	121546954	T	G	0.00497915	Alanine Aminotransferase
5	rs10428571	0	2096763	A	G	0.00499243	Alanine Aminotransferase
9	rs7043386	0	134866354	G	A	0.00499177	Alanine Aminotransferase
2	rs12470121	0	63633443	A	G	0.0049891	Alanine Aminotransferase
19	rs71350838	0	31349625	C	G	0.00498902	Alanine Aminotransferase
16	rs34738810	0	58483116	C	G	0.00498688	Alanine Aminotransferase
10	rs951647	0	90992204	C	G	0.00498679	Alanine Aminotransferase
7	rs7799125	0	44954874	C	G	0.00498563	Alanine Aminotransferase
7	rs748097	0	2556398	A	G	0.00495946	Alanine Aminotransferase
1	rs76616961	0	220540751	T	G	0.00498485	Alanine Aminotransferase
9	rs78143560	0	85165904	T	A	0.00498454	Alanine Aminotransferase
22	rs4266108	0	18551487	T	C	0.00498205	Alanine Aminotransferase
2	rs72798634	0	40606145	C	T	0.00498204	Alanine Aminotransferase
2	rs921071	0	43241644	A	G	0.00498185	Alanine Aminotransferase
19	rs117946421	0	2167212	T	G	0.0049815	Alanine Aminotransferase
2	rs62149762	0	82053791	A	G	0.00497949	Alanine Aminotransferase
8	rs12338	0	11710888	C	G	0.0049792	Alanine Aminotransferase
4	rs13130034	0	755496	C	T	0.00498461	Alanine Aminotransferase
5	rs114739423	0	73938259	A	G	0.00499463	Alanine Aminotransferase
5	rs11743193	0	125760022	T	C	0.00495929	Alanine Aminotransferase
20	rs41304822	0	3131247	A	C	0.00495839	Alanine Aminotransferase
19	rs3107238	0	37022471	T	G	0.00493937	Alanine Aminotransferase
6	rs72907145	0	87002602	G	A	0.00493889	Alanine Aminotransferase
10	rs1539536	0	30014723	G	A	0.00493823	Alanine Aminotransferase
11	rs61908397	0	133834494	T	C	0.00493729	Alanine Aminotransferase
8	rs71516609	0	142248356	A	G	0.00493713	Alanine Aminotransferase
19	rs73049092	0	53793995	T	C	0.0049354	Alanine Aminotransferase
6	rs805293	0	31688518	A	T	0.0049353	Alanine Aminotransferase
5	rs11134748	0	171852179	A	G	0.00493287	Alanine Aminotransferase
22	rs132706	0	36592998	T	C	0.0049301	Alanine Aminotransferase
20	rs6068620	0	52298091	G	A	0.0049262	Alanine Aminotransferase
17	rs2004887	0	79476101	G	A	0.00492524	Alanine Aminotransferase
21	rs76024441	0	39362585	T	C	0.00492522	Alanine Aminotransferase
18	rs7236506	0	45692340	T	C	0.00492348	Alanine Aminotransferase
8	rs1808475	0	6631886	C	T	0.00492315	Alanine Aminotransferase
6	rs12202733	0	18529497	C	T	0.00492201	Alanine Aminotransferase
6	rs1029328	0	28447915	C	T	0.00494264	Alanine Aminotransferase
20	rs2024582	0	50013781	C	A	0.00494369	Alanine Aminotransferase
7	rs76792636	0	2778534	A	G	0.00494438	Alanine Aminotransferase
8	rs7012528	0	6604403	C	T	0.00494577	Alanine Aminotransferase
16	Affx-86889307	0	56530904	T	C	0.00495723	Alanine Aminotransferase
10	rs117231340	0	101816180	C	T	0.00495721	Alanine Aminotransferase
22	rs9614653	0	45767391	T	C	0.00495555	Alanine Aminotransferase
19	rs117518771	0	52593234	A	G	0.00495543	Alanine Aminotransferase
8	rs116841677	0	30433164	C	G	0.00495511	Alanine Aminotransferase
4	rs1922836	0	97656233	T	C	0.00495439	Alanine Aminotransferase
17	rs4793881	0	55703550	A	G	0.00495414	Alanine Aminotransferase
14	rs72706817	0	96865714	T	C	0.00495908	Alanine Aminotransferase
2	rs62130915	0	17995017	A	G	0.00495351	Alanine Aminotransferase
15	rs62014160	0	86463640	T	C	0.00495019	Alanine Aminotransferase
18	rs7235942	0	50636674	G	A	0.00495012	Alanine Aminotransferase
17	rs75632099	0	80291844	T	C	0.00494957	Alanine Aminotransferase
2	rs4675714	0	208653869	A	G	0.00494833	Alanine Aminotransferase
5	rs1173690	0	32855689	G	A	0.00494653	Alanine Aminotransferase
15	rs117253949	0	73890614	C	T	0.0049464	Alanine Aminotransferase
2	rs114388242	0	74316490	T	C	0.00494599	Alanine Aminotransferase
7	rs1055430	0	6456319	C	G	0.00495261	Alanine Aminotransferase
19	rs7246659	0	44928183	C	G	0.00507187	Alanine Aminotransferase
10	rs117165364	0	71016529	A	G	0.00499515	Alanine Aminotransferase
10	rs11189064	0	99009522	C	A	0.00499663	Alanine Aminotransferase
10	rs60968527	0	132341485	C	T	0.00505666	Alanine Aminotransferase
2	rs6432839	0	166512004	A	G	0.00505666	Alanine Aminotransferase
22	rs737842	0	22517205	G	A	0.00505412	Alanine Aminotransferase
18	rs117281504	0	36188992	A	G	0.00505318	Alanine Aminotransferase
3	rs325784	0	151883396	G	A	0.00505022	Alanine Aminotransferase
6	rs17175271	0	137201999	A	G	0.00504835	Alanine Aminotransferase
7	rs73189599	0	107296195	A	G	0.00504407	Alanine Aminotransferase
10	rs56128293	0	115131210	G	C	0.00504331	Alanine Aminotransferase
12	rs200618482	0	9004394	C	A	0.00504249	Alanine Aminotransferase
12	rs117834356	0	9244367	A	C	0.00504191	Alanine Aminotransferase
18	rs150390631	0	29437668	A	G	0.00503947	Alanine Aminotransferase
7	rs117367776	0	115845559	A	G	0.00503839	Alanine Aminotransferase
8	rs117925888	0	10864290	T	A	0.00503773	Alanine Aminotransferase
15	rs35861376	0	38496448	A	G	0.0050352	Alanine Aminotransferase
6	rs75268181	0	107031766	T	C	0.00503449	Alanine Aminotransferase
3	rs79443947	0	172435546	A	G	0.00505682	Alanine Aminotransferase
3	rs62254563	0	55167815	T	C	0.00505803	Alanine Aminotransferase
13	rs1570907	0	34053662	A	G	0.00505918	Alanine Aminotransferase
2	rs13382830	0	42342422	C	A	0.00506137	Alanine Aminotransferase
3	rs114683701	0	193683733	C	G	0.00507156	Alanine Aminotransferase
11	rs78705029	0	72236888	T	C	0.00506905	Alanine Aminotransferase
21	rs73187815	0	28317531	G	A	0.00506899	Alanine Aminotransferase
2	rs1024766	0	59224465	A	G	0.00506795	Alanine Aminotransferase
4	rs41278571	0	177650866	T	C	0.00506769	Alanine Aminotransferase
18	rs72950234	0	64070278	C	G	0.00506692	Alanine Aminotransferase
6	rs4412193	0	26338056	G	A	0.00506644	Alanine Aminotransferase
4	rs11732891	0	184220661	C	T	0.00503241	Alanine Aminotransferase
10	rs57710486	0	98470865	C	T	0.00506566	Alanine Aminotransferase
4	rs16860999	0	48130546	A	G	0.00506422	Alanine Aminotransferase
17	rs58360980	0	1626478	A	G	0.00506346	Alanine Aminotransferase
1	rs72993366	0	154835394	G	T	0.00506343	Alanine Aminotransferase
8	rs72651141	0	54076749	T	G	0.00506274	Alanine Aminotransferase
11	rs117238781	0	42788301	T	C	0.00506222	Alanine Aminotransferase
10	rs79750786	0	71226962	T	C	0.00506198	Alanine Aminotransferase
16	rs4786426	0	3709326	T	C	0.00506172	Alanine Aminotransferase
3	rs138388673	0	184910535	A	G	0.00506527	Alanine Aminotransferase
20	rs6106103	0	19542044	T	G	0.00499589	Alanine Aminotransferase
6	rs11753002	0	36234176	C	T	0.00503104	Alanine Aminotransferase
6	rs9461405	0	27719375	T	G	0.00503058	Alanine Aminotransferase
22	rs12160094	0	44401871	T	C	0.00500927	Alanine Aminotransferase
3	rs9837271	0	156538738	C	T	0.00500859	Alanine Aminotransferase
6	rs12203695	0	51558289	A	G	0.0050084	Alanine Aminotransferase
10	rs4748041	0	13544585	G	A	0.00500705	Alanine Aminotransferase
2	rs78025077	0	120754191	A	G	0.00500585	Alanine Aminotransferase
12	rs10846527	0	124043296	C	G	0.00500558	Alanine Aminotransferase
6	rs9402791	0	99883694	C	T	0.00500474	Alanine Aminotransferase
11	rs61910452	0	122484722	T	C	0.00500422	Alanine Aminotransferase
7	rs28728067	0	53102597	T	C	0.00500414	Alanine Aminotransferase
15	rs72714610	0	46821083	T	C	0.00500368	Alanine Aminotransferase
8	rs144551617	0	67342165	T	A	0.00500251	Alanine Aminotransferase
11	rs74756429	0	124059392	C	A	0.00500116	Alanine Aminotransferase
9	rs10973387	0	37512734	A	G	0.0049977	Alanine Aminotransferase
9	rs16916245	0	114374729	A	G	0.00499759	Alanine Aminotransferase
1	rs78390417	0	217970384	A	G	0.00499714	Alanine Aminotransferase
14	rs8016844	0	77609590	T	C	0.00501162	Alanine Aminotransferase
9	rs1226591	0	103340309	C	T	0.00501174	Alanine Aminotransferase
8	rs118112652	0	140272411	T	C	0.0050123	Alanine Aminotransferase
12	rs1318648	0	53670545	C	A	0.00501385	Alanine Aminotransferase
10	rs41284946	0	91162971	A	G	0.00503033	Alanine Aminotransferase
4	rs6535885	0	153889265	G	A	0.00502692	Alanine Aminotransferase
4	rs17820332	0	180303950	A	C	0.0050257	Alanine Aminotransferase
15	rs11330240	0	91428521	C	CT	0.00502336	Alanine Aminotransferase
18	rs76726666	0	7751836	G	T	0.00502269	Alanine Aminotransferase
19	rs6508825	0	39424753	T	C	0.00502239	Alanine Aminotransferase
10	rs7915677	0	37840146	C	T	0.00502238	Alanine Aminotransferase
1	rs56271792	0	218615832	A	G	0.00503089	Alanine Aminotransferase
8	rs117357349	0	9459933	T	C	0.00502147	Alanine Aminotransferase
16	rs78774230	0	58683535	T	C	0.00501894	Alanine Aminotransferase
16	rs12918150	0	79432438	C	T	0.00501814	Alanine Aminotransferase
11	rs73009370	0	108693299	A	G	0.0050169	Alanine Aminotransferase
2	rs10200201	0	112928815	A	G	0.00501641	Alanine Aminotransferase
12	rs11058014	0	122889815	T	C	0.00501626	Alanine Aminotransferase
7	rs17157604	0	29211472	A	G	0.00501514	Alanine Aminotransferase
6	rs17059161	0	99552165	A	G	0.0050148	Alanine Aminotransferase
12	rs78598750	0	20876993	T	C	0.00502028	Alanine Aminotransferase
18	rs610846	0	34920165	A	C	0.00523797	Alanine Aminotransferase
12	rs11612002	0	50824232	G	A	0.00523847	Alanine Aminotransferase
12	rs143281224	0	129558566	T	C	0.00523863	Alanine Aminotransferase
1	rs151246825	0	176852074	G	T	0.00548054	Alanine Aminotransferase
21	rs117545257	0	40860505	T	C	0.0054789	Alanine Aminotransferase
22	rs1557554	0	44763277	T	C	0.00547731	Alanine Aminotransferase
13	rs4414343	0	109450923	G	A	0.00547632	Alanine Aminotransferase
12	rs269154	0	130062705	T	C	0.00547598	Alanine Aminotransferase
3	rs78883197	0	37298476	C	A	0.00547577	Alanine Aminotransferase
1	rs79722995	0	28843318	G	A	0.00547564	Alanine Aminotransferase
10	rs17696674	0	103415063	A	T	0.00547512	Alanine Aminotransferase
20	rs13043874	0	60419133	G	A	0.00547467	Alanine Aminotransferase
16	rs12921977	0	64347151	A	G	0.00547258	Alanine Aminotransferase
2	rs10188696	0	62724809	G	T	0.00547247	Alanine Aminotransferase
4	rs72710037	0	177351769	T	C	0.00547217	Alanine Aminotransferase
9	rs2104772	0	117808785	A	T	0.00547159	Alanine Aminotransferase
6	rs79189747	0	138874625	T	C	0.00546956	Alanine Aminotransferase
9	rs12554293	0	2036252	A	G	0.00546751	Alanine Aminotransferase
12	rs11062730	0	3697410	C	A	0.00548139	Alanine Aminotransferase
4	rs73210709	0	5922768	C	G	0.0054818	Alanine Aminotransferase
14	rs117910094	0	103914842	G	A	0.00548408	Alanine Aminotransferase
3	rs79764532	0	37332296	A	G	0.00548438	Alanine Aminotransferase
5	rs17740022	0	169835524	C	A	0.00550081	Alanine Aminotransferase
2	rs6730321	0	29004299	C	T	0.00550047	Alanine Aminotransferase
16	rs117908276	0	76828027	C	T	0.00550033	Alanine Aminotransferase
18	rs117923442	0	5874514	A	C	0.00549963	Alanine Aminotransferase
14	rs72681905	0	23236120	C	T	0.0054987	Alanine Aminotransferase
3	rs17014189	0	76492781	G	A	0.00549824	Alanine Aminotransferase
4	rs11940757	0	18297592	T	C	0.00549689	Alanine Aminotransferase
6	rs17812492	0	127484628	A	G	0.00546697	Alanine Aminotransferase
13	rs76345939	0	51461472	A	C	0.00549311	Alanine Aminotransferase
17	rs117538176	0	29907610	A	G	0.00548967	Alanine Aminotransferase
10	rs117629782	0	53613028	C	A	0.00548958	Alanine Aminotransferase
15	rs2119263	0	66870382	T	C	0.00548719	Alanine Aminotransferase
1	rs114887829	0	187881862	A	G	0.00548695	Alanine Aminotransferase
3	rs74909672	0	184445365	G	C	0.00548523	Alanine Aminotransferase
17	rs9901671	0	1978484	T	C	0.00548498	Alanine Aminotransferase
3	rs17272852	0	17191243	C	T	0.00548491	Alanine Aminotransferase
20	rs116901113	0	13042424	A	C	0.00549073	Alanine Aminotransferase
13	rs17067747	0	78032193	G	A	0.00550122	Alanine Aminotransferase
11	rs117133249	0	116524965	A	G	0.0054619	Alanine Aminotransferase
1	rs2842854	0	156343692	T	C	0.00545992	Alanine Aminotransferase
11	rs181802264	0	49229952	A	G	0.0054285	Alanine Aminotransferase
12	rs10862757	0	84160515	T	C	0.00542798	Alanine Aminotransferase
11	rs76092782	0	13598287	T	G	0.00542785	Alanine Aminotransferase
11	rs720459	0	17612776	T	C	0.00542655	Alanine Aminotransferase
12	rs76828871	0	117599413	A	G	0.00542582	Alanine Aminotransferase
4	rs731450	0	3490328	C	T	0.00542527	Alanine Aminotransferase
5	rs200110782	0	94749755	C	T	0.00542451	Alanine Aminotransferase
22	rs55955211	0	50656109	C	A	0.00542215	Alanine Aminotransferase
6	rs115328155	0	47989087	T	C	0.00542143	Alanine Aminotransferase
1	rs148325785	0	16525657	G	A	0.00541901	Alanine Aminotransferase
10	rs113049675	0	47669269	T	C	0.00541735	Alanine Aminotransferase
2	rs72842532	0	82936862	G	A	0.00541563	Alanine Aminotransferase
11	rs11604403	0	35953067	G	A	0.0054142	Alanine Aminotransferase
7	rs10954651	0	139333338	G	T	0.00541202	Alanine Aminotransferase
1	rs35285687	0	99730100	T	C	0.00541198	Alanine Aminotransferase
13	rs79765991	0	91742139	C	A	0.00542879	Alanine Aminotransferase
10	rs2225915	0	120366905	A	C	0.00542887	Alanine Aminotransferase
14	rs2236316	0	51224417	C	G	0.00543085	Alanine Aminotransferase
7	rs4726948	0	148001001	T	G	0.00543107	Alanine Aminotransferase
14	rs34278364	0	78062994	T	C	0.00545897	Alanine Aminotransferase
4	rs116783529	0	19302670	G	T	0.00545061	Alanine Aminotransferase
9	rs7873337	0	89650543	C	T	0.00544906	Alanine Aminotransferase
14	rs77835368	0	36429783	C	A	0.00544857	Alanine Aminotransferase
6	rs75332204	0	107433248	T	C	0.00544748	Alanine Aminotransferase
20	rs6071653	0	37717550	T	C	0.00544692	Alanine Aminotransferase
2	rs11127150	0	28627629	T	C	0.00544664	Alanine Aminotransferase
6	rs662138	0	160564476	G	C	0.00546139	Alanine Aminotransferase
4	rs116166361	0	177204321	G	T	0.00544635	Alanine Aminotransferase
9	rs41298206	0	19622156	A	G	0.00544329	Alanine Aminotransferase
4	rs114257644	0	164616687	T	C	0.00544325	Alanine Aminotransferase
5	rs13188519	0	71739602	C	G	0.00544172	Alanine Aminotransferase
8	rs78876270	0	8724296	C	A	0.00543905	Alanine Aminotransferase
10	rs76158685	0	121892605	C	T	0.00543772	Alanine Aminotransferase
6	rs9267822	0	32170407	G	C	0.00543677	Alanine Aminotransferase
5	rs214134	0	88253916	G	A	0.00543623	Alanine Aminotransferase
8	rs6468354	0	30314534	A	G	0.005445	Alanine Aminotransferase
1	rs2815218	0	217505904	T	G	0.00541091	Alanine Aminotransferase
7	rs112449418	0	25500986	T	C	0.00550479	Alanine Aminotransferase
11	rs117454663	0	8154319	G	A	0.00550498	Alanine Aminotransferase
4	rs115218729	0	117455654	G	A	0.00555284	Alanine Aminotransferase
2	rs72880238	0	181008558	C	T	0.00555179	Alanine Aminotransferase
5	rs79088118	0	31234694	T	C	0.00555117	Alanine Aminotransferase
8	rs17669632	0	8264068	T	C	0.00555063	Alanine Aminotransferase
7	rs77035815	0	84179118	A	C	0.00554932	Alanine Aminotransferase
6	rs75819658	0	169517971	A	G	0.00554915	Alanine Aminotransferase
16	rs76679721	0	81673241	C	T	0.00554855	Alanine Aminotransferase
3	rs112069632	0	95935457	C	T	0.00554809	Alanine Aminotransferase
7	rs17719112	0	41673460	C	G	0.00554761	Alanine Aminotransferase
12	rs74390038	0	3321805	A	G	0.00554739	Alanine Aminotransferase
6	rs6918969	0	41049895	C	T	0.00554722	Alanine Aminotransferase
8	rs2205262	0	117011884	C	A	0.00554452	Alanine Aminotransferase
7	rs11760752	0	73023062	A	C	0.00554416	Alanine Aminotransferase
6	rs148321872	0	144800952	T	C	0.00554361	Alanine Aminotransferase
2	rs216636	0	80820411	T	C	0.00554225	Alanine Aminotransferase
4	rs75956342	0	107759200	C	T	0.00555305	Alanine Aminotransferase
5	rs2916577	0	107316863	G	A	0.00555305	Alanine Aminotransferase
4	rs4073	0	74606024	A	T	0.00555311	Alanine Aminotransferase
1	rs72740876	0	200152323	A	G	0.0055534	Alanine Aminotransferase
1	rs2290497	0	22198955	A	G	0.00557293	Alanine Aminotransferase
12	rs73057460	0	17506210	G	T	0.00557227	Alanine Aminotransferase
2	rs4280405	0	239158541	T	C	0.00557009	Alanine Aminotransferase
1	rs61797139	0	110006665	T	C	0.00556972	Alanine Aminotransferase
10	rs12266204	0	125921423	G	A	0.00556948	Alanine Aminotransferase
8	rs118016928	0	145220414	T	C	0.00556912	Alanine Aminotransferase
13	rs78763093	0	97952472	T	C	0.00556665	Alanine Aminotransferase
7	rs6943496	0	24428909	G	A	0.0055408	Alanine Aminotransferase
21	rs2834874	0	36641271	C	T	0.00556438	Alanine Aminotransferase
4	rs4690087	0	3363031	A	G	0.00556112	Alanine Aminotransferase
3	rs4324442	0	142574456	G	A	0.00556106	Alanine Aminotransferase
6	rs3868078	0	31199164	T	C	0.005561	Alanine Aminotransferase
9	rs117977097	0	94391513	A	G	0.00556017	Alanine Aminotransferase
15	rs12910725	0	53840119	A	G	0.00555735	Alanine Aminotransferase
17	rs117557843	0	79062540	T	C	0.00555509	Alanine Aminotransferase
16	rs7199677	0	82945551	G	C	0.00555479	Alanine Aminotransferase
2	rs2715091	0	51761876	T	C	0.0055626	Alanine Aminotransferase
5	rs11746415	0	61437645	T	C	0.00550482	Alanine Aminotransferase
1	rs12122628	0	56914701	T	G	0.00554019	Alanine Aminotransferase
8	rs118024458	0	140921171	A	G	0.00553809	Alanine Aminotransferase
3	rs12492355	0	155081143	C	T	0.00551916	Alanine Aminotransferase
13	rs79776211	0	71894958	A	C	0.00551894	Alanine Aminotransferase
5	rs62355975	0	14807134	G	C	0.00551893	Alanine Aminotransferase
6	rs79160344	0	12464705	C	T	0.00551692	Alanine Aminotransferase
6	rs9257802	0	29343355	T	C	0.00551691	Alanine Aminotransferase
18	rs4891159	0	74101941	A	G	0.00551454	Alanine Aminotransferase
17	rs2949923	0	65475228	G	A	0.00551429	Alanine Aminotransferase
19	rs1972635	0	4265942	A	G	0.00551267	Alanine Aminotransferase
16	rs117163871	0	75279910	G	A	0.00551133	Alanine Aminotransferase
7	rs117021333	0	55205243	G	A	0.00551008	Alanine Aminotransferase
15	rs11852560	0	96206836	A	G	0.00550748	Alanine Aminotransferase
14	rs1271806	0	25629226	A	G	0.00550642	Alanine Aminotransferase
6	rs1378301	0	67416255	T	C	0.00550623	Alanine Aminotransferase
18	rs12959028	0	64719539	G	A	0.005506	Alanine Aminotransferase
12	rs9132	0	104166243	T	C	0.00550555	Alanine Aminotransferase
4	rs17395223	0	86707695	G	A	0.00551931	Alanine Aminotransferase
10	rs41274604	0	79746018	C	T	0.00552303	Alanine Aminotransferase
2	rs2236923	0	102635573	G	A	0.00552418	Alanine Aminotransferase
8	rs73201303	0	6421853	C	T	0.00552457	Alanine Aminotransferase
21	rs73216972	0	43135612	A	G	0.00553747	Alanine Aminotransferase
9	rs17277553	0	76970791	T	C	0.00553725	Alanine Aminotransferase
3	rs62250717	0	85521990	G	C	0.00553605	Alanine Aminotransferase
3	rs115718559	0	12785829	A	G	0.0055329	Alanine Aminotransferase
6	rs114291320	0	37408959	A	C	0.00553235	Alanine Aminotransferase
4	rs17238423	0	127171370	C	T	0.00553224	Alanine Aminotransferase
8	rs77021114	0	133761582	A	G	0.00553127	Alanine Aminotransferase
1	rs10916142	0	227603016	T	C	0.00553811	Alanine Aminotransferase
1	rs10911902	0	186632317	T	C	0.005531	Alanine Aminotransferase
2	rs111936316	0	212296903	C	T	0.00553084	Alanine Aminotransferase
5	rs17777619	0	6504217	C	T	0.00553081	Alanine Aminotransferase
21	rs7279289	0	18050165	C	T	0.00553073	Alanine Aminotransferase
4	rs72629665	0	188003758	C	A	0.00552684	Alanine Aminotransferase
6	rs56043044	0	142941867	G	A	0.00552564	Alanine Aminotransferase
6	rs9379119	0	7620647	A	G	0.00552548	Alanine Aminotransferase
8	rs117189340	0	146015961	A	G	0.00552491	Alanine Aminotransferase
6	rs201371154	0	31599251	A	G	0.00553093	Alanine Aminotransferase
19	rs73030446	0	28077014	C	T	0.00541022	Alanine Aminotransferase
5	rs193123	0	78195812	A	G	0.00541012	Alanine Aminotransferase
19	rs79808496	0	29802929	T	C	0.00540966	Alanine Aminotransferase
13	rs9514525	0	106937320	C	A	0.00529929	Alanine Aminotransferase
20	Affx-52230397	0	60963386	T	C	0.00529552	Alanine Aminotransferase
6	rs80157716	0	46309619	T	C	0.00529399	Alanine Aminotransferase
8	rs1079078	0	26698047	C	A	0.00529373	Alanine Aminotransferase
1	rs4649014	0	25015530	A	G	0.00529185	Alanine Aminotransferase
16	rs1124597	0	78844268	G	A	0.00529074	Alanine Aminotransferase
17	rs62073056	0	54388020	T	C	0.00529045	Alanine Aminotransferase
8	rs9329274	0	8472561	G	A	0.00529025	Alanine Aminotransferase
6	rs12209894	0	16051721	T	C	0.00528996	Alanine Aminotransferase
11	rs2445104	0	106897013	C	T	0.00528816	Alanine Aminotransferase
10	rs11190304	0	101636917	T	C	0.0052832	Alanine Aminotransferase
10	rs72791098	0	54475514	A	G	0.00528217	Alanine Aminotransferase
4	rs28394598	0	87053165	T	C	0.00528163	Alanine Aminotransferase
5	rs55822801	0	112920108	G	C	0.00528142	Alanine Aminotransferase
3	rs305511	0	12021902	T	C	0.00528032	Alanine Aminotransferase
5	rs3095990	0	157380352	G	A	0.00529931	Alanine Aminotransferase
1	rs76071329	0	196026853	A	C	0.0052996	Alanine Aminotransferase
3	rs13075612	0	148698898	C	T	0.00530012	Alanine Aminotransferase
8	rs117218366	0	12746831	C	A	0.00530038	Alanine Aminotransferase
17	rs139880289	0	7950324	T	C	0.00531981	Alanine Aminotransferase
6	rs78018789	0	46468340	T	C	0.005318	Alanine Aminotransferase
12	rs7968719	0	57540751	C	G	0.00531751	Alanine Aminotransferase
1	rs3011962	0	188241514	A	G	0.00531745	Alanine Aminotransferase
15	rs79761286	0	73109471	G	A	0.0053174	Alanine Aminotransferase
7	rs7791745	0	42384620	T	C	0.00531566	Alanine Aminotransferase
10	rs1332329	0	91003419	C	A	0.00531328	Alanine Aminotransferase
11	rs12365382	0	1454487	T	C	0.00527851	Alanine Aminotransferase
18	rs117358762	0	39608982	A	G	0.00530985	Alanine Aminotransferase
19	rs10404441	0	45325929	A	G	0.00530717	Alanine Aminotransferase
2	rs11690295	0	112651316	T	C	0.005307	Alanine Aminotransferase
12	rs7305590	0	103658540	C	T	0.00530678	Alanine Aminotransferase
4	rs72649662	0	69054497	G	C	0.00530502	Alanine Aminotransferase
5	rs148311121	0	180281688	C	A	0.00530481	Alanine Aminotransferase
9	rs1396634	0	1094973	C	T	0.00530341	Alanine Aminotransferase
6	rs75853736	0	101009382	T	C	0.00530164	Alanine Aminotransferase
18	rs9675886	0	57969322	G	A	0.00530984	Alanine Aminotransferase
3	rs78305626	0	12146487	A	G	0.00532227	Alanine Aminotransferase
17	rs112942269	0	167609	C	A	0.00527768	Alanine Aminotransferase
1	rs1603046	0	221022916	T	C	0.00527385	Alanine Aminotransferase
20	rs13037426	0	62524121	A	C	0.0052485	Alanine Aminotransferase
8	rs117176448	0	27261138	G	C	0.00524827	Alanine Aminotransferase
1	rs72671017	0	71451095	A	G	0.00524731	Alanine Aminotransferase
15	rs62017905	0	72773575	G	A	0.00524723	Alanine Aminotransferase
19	rs73071847	0	58548748	C	T	0.00524707	Alanine Aminotransferase
11	rs147354818	0	121030874	G	A	0.00524548	Alanine Aminotransferase
6	rs13217316	0	166038893	C	T	0.00524517	Alanine Aminotransferase
3	rs77800940	0	132447499	A	G	0.00524499	Alanine Aminotransferase
5	rs77020150	0	6784693	C	T	0.00524343	Alanine Aminotransferase
10	rs11006902	0	28455043	A	G	0.00524293	Alanine Aminotransferase
4	rs74621971	0	19008029	C	G	0.00524269	Alanine Aminotransferase
4	rs11732019	0	59208969	C	A	0.00524205	Alanine Aminotransferase
19	rs2043299	0	38920382	C	A	0.00524035	Alanine Aminotransferase
1	rs2792247	0	164620786	T	C	0.00524024	Alanine Aminotransferase
9	rs77040531	0	86970569	T	A	0.00524019	Alanine Aminotransferase
2	rs116676813	0	179549131	T	C	0.0052494	Alanine Aminotransferase
16	rs17821412	0	57938755	G	A	0.00524967	Alanine Aminotransferase
14	rs148435101	0	20920520	T	G	0.00524993	Alanine Aminotransferase
15	rs142759394	0	102358451	A	G	0.00525215	Alanine Aminotransferase
8	rs73231080	0	27580496	T	C	0.00527199	Alanine Aminotransferase
6	rs17196989	0	31113703	G	A	0.0052709	Alanine Aminotransferase
14	rs145551486	0	95562366	C	A	0.00526532	Alanine Aminotransferase
2	rs13403084	0	52198271	A	G	0.00526511	Alanine Aminotransferase
4	rs115969002	0	94735397	T	C	0.00526441	Alanine Aminotransferase
2	rs2342437	0	16809949	T	G	0.00526329	Alanine Aminotransferase
11	rs12801957	0	99314276	A	C	0.00526307	Alanine Aminotransferase
16	rs11643641	0	13091642	T	C	0.00527438	Alanine Aminotransferase
15	rs72752994	0	64286134	A	G	0.00526196	Alanine Aminotransferase
19	rs7254892	0	45389596	A	G	0.00526088	Alanine Aminotransferase
2	rs74851256	0	197701647	T	C	0.00526048	Alanine Aminotransferase
11	rs4754834	0	102017853	G	T	0.00525936	Alanine Aminotransferase
22	Affx-19311466	0	28012628	A	G	0.00525879	Alanine Aminotransferase
4	rs7675324	0	85942613	A	G	0.00525679	Alanine Aminotransferase
10	rs117612405	0	57406708	A	G	0.0052552	Alanine Aminotransferase
12	rs2216228	0	22365835	C	T	0.00525239	Alanine Aminotransferase
15	rs57028245	0	97927321	T	C	0.00526171	Alanine Aminotransferase
7	rs2108235	0	72783383	A	G	0.00532284	Alanine Aminotransferase
22	rs117593707	0	34882496	A	G	0.00532306	Alanine Aminotransferase
8	rs2410277	0	15425610	G	T	0.00532334	Alanine Aminotransferase
7	rs8187797	0	87069130	G	C	0.00538339	Alanine Aminotransferase
17	rs7223502	0	68695586	T	C	0.0053833	Alanine Aminotransferase
8	rs145881524	0	98725927	C	T	0.00538277	Alanine Aminotransferase
12	rs61755050	0	100926308	C	T	0.00538261	Alanine Aminotransferase
2	rs77066035	0	22871622	C	T	0.0053821	Alanine Aminotransferase
5	rs12188996	0	60077849	C	A	0.00538099	Alanine Aminotransferase
3	rs1558991	0	8775847	G	C	0.00537985	Alanine Aminotransferase
10	rs77244952	0	28116822	G	C	0.00537971	Alanine Aminotransferase
14	rs2145501	0	101437942	T	G	0.00537833	Alanine Aminotransferase
2	rs76949929	0	74749554	G	A	0.00537509	Alanine Aminotransferase
19	rs35514860	0	4966189	C	G	0.00537434	Alanine Aminotransferase
17	rs232116	0	63681770	A	G	0.00537383	Alanine Aminotransferase
1	rs61815913	0	104424461	T	C	0.00537358	Alanine Aminotransferase
1	rs1556157	0	68611243	T	C	0.00537329	Alanine Aminotransferase
15	rs1108134	0	83428192	T	C	0.00537301	Alanine Aminotransferase
22	rs3788726	0	46911296	C	T	0.00538346	Alanine Aminotransferase
9	rs9696512	0	79366824	T	G	0.00538399	Alanine Aminotransferase
12	rs79858144	0	118343520	C	G	0.00538904	Alanine Aminotransferase
2	rs16831128	0	133144392	G	A	0.00539148	Alanine Aminotransferase
1	rs11206365	0	54926356	A	G	0.00540942	Alanine Aminotransferase
14	rs79646335	0	97696220	T	C	0.00540919	Alanine Aminotransferase
15	rs74483450	0	35949977	G	A	0.00540755	Alanine Aminotransferase
3	rs77444850	0	127695041	C	A	0.0054068	Alanine Aminotransferase
1	rs72768525	0	242820274	C	A	0.00540454	Alanine Aminotransferase
4	rs4697430	0	23952659	T	C	0.00540421	Alanine Aminotransferase
3	rs115050631	0	179535160	T	C	0.00540393	Alanine Aminotransferase
10	rs1248696	0	79616605	T	C	0.00537147	Alanine Aminotransferase
3	rs6808506	0	169839239	C	G	0.00540326	Alanine Aminotransferase
16	rs78089941	0	51274167	A	G	0.00539981	Alanine Aminotransferase
1	rs9803955	0	56916851	T	C	0.00539978	Alanine Aminotransferase
20	rs77610290	0	6745089	G	A	0.00539847	Alanine Aminotransferase
22	rs9611548	0	41704143	T	G	0.00539698	Alanine Aminotransferase
6	rs148987464	0	67876053	G	A	0.00539664	Alanine Aminotransferase
7	rs149466595	0	1097814	A	C	0.0053938	Alanine Aminotransferase
17	rs11655323	0	65142252	G	A	0.00539181	Alanine Aminotransferase
3	rs116814114	0	116314815	C	T	0.00540235	Alanine Aminotransferase
4	rs11097130	0	88156939	A	C	0.00536835	Alanine Aminotransferase
5	rs78852431	0	73627531	T	C	0.00536814	Alanine Aminotransferase
19	rs74695110	0	16886075	T	G	0.00536814	Alanine Aminotransferase
2	rs6708166	0	30526780	A	G	0.00534164	Alanine Aminotransferase
4	rs116433265	0	88385170	T	C	0.00534104	Alanine Aminotransferase
1	rs115981846	0	90822472	C	T	0.00534076	Alanine Aminotransferase
13	rs117725725	0	32606002	C	A	0.0053404	Alanine Aminotransferase
14	rs72669646	0	34673635	A	G	0.00533902	Alanine Aminotransferase
7	rs77807838	0	121243262	T	C	0.00533821	Alanine Aminotransferase
12	rs1918136	0	67434448	T	G	0.00533773	Alanine Aminotransferase
6	rs9320768	0	98342812	G	T	0.00534188	Alanine Aminotransferase
5	rs11958116	0	115254723	C	T	0.00533752	Alanine Aminotransferase
10	rs2917191	0	26101453	G	A	0.00533586	Alanine Aminotransferase
6	rs9395687	0	51386150	G	A	0.00533226	Alanine Aminotransferase
18	rs77472700	0	68125739	G	A	0.00533182	Alanine Aminotransferase
1	rs74908823	0	112658715	A	T	0.00532836	Alanine Aminotransferase
3	rs13089114	0	192344272	G	A	0.00532717	Alanine Aminotransferase
4	rs7658352	0	141823204	T	C	0.00532572	Alanine Aminotransferase
14	rs56184970	0	101062503	A	G	0.00532547	Alanine Aminotransferase
3	rs79693379	0	87006367	G	A	0.0053371	Alanine Aminotransferase
1	rs6697232	0	180515290	T	G	0.00557461	Alanine Aminotransferase
5	rs76284048	0	153544901	T	C	0.00534284	Alanine Aminotransferase
7	rs17425565	0	128755306	A	C	0.00534563	Alanine Aminotransferase
16	rs62034139	0	54131939	T	G	0.00536798	Alanine Aminotransferase
19	rs638971	0	56593811	G	A	0.00536617	Alanine Aminotransferase
8	rs16903058	0	129537048	T	C	0.00536608	Alanine Aminotransferase
6	rs9470361	0	36623379	A	G	0.00536268	Alanine Aminotransferase
8	rs10755950	0	70288541	A	G	0.00536145	Alanine Aminotransferase
12	rs192620355	0	95676206	T	C	0.00536115	Alanine Aminotransferase
11	rs74377334	0	122986284	C	T	0.00535927	Alanine Aminotransferase
6	rs56742828	0	31250649	C	T	0.00534452	Alanine Aminotransferase
14	rs1465788	0	69263599	T	C	0.00535823	Alanine Aminotransferase
1	rs114385624	0	65467298	C	T	0.00535161	Alanine Aminotransferase
12	rs3764023	0	9801382	C	T	0.00535065	Alanine Aminotransferase
5	rs60892887	0	33642163	A	G	0.00534969	Alanine Aminotransferase
12	rs10773737	0	130617840	T	C	0.00534907	Alanine Aminotransferase
10	rs74147444	0	86422841	A	G	0.0053489	Alanine Aminotransferase
19	rs6512102	0	16454110	A	G	0.0053473	Alanine Aminotransferase
10	rs17439906	0	79644059	G	C	0.00534652	Alanine Aminotransferase
16	rs4243196	0	80010271	T	C	0.00535494	Alanine Aminotransferase
9	rs12237054	0	107676940	G	A	0.00491984	Alanine Aminotransferase
17	rs9903302	0	63623940	A	G	0.00632598	Alanine Aminotransferase
9	rs34495483	0	72987158	C	T	0.00632816	Alanine Aminotransferase
15	rs17816376	0	90233553	C	T	0.00738557	Alanine Aminotransferase
10	rs118071726	0	94456360	G	A	0.00738321	Alanine Aminotransferase
19	rs72983106	0	5253796	A	C	0.0073826	Alanine Aminotransferase
2	rs55873687	0	218871661	A	G	0.00738056	Alanine Aminotransferase
3	rs1869399	0	96011973	T	G	0.00737941	Alanine Aminotransferase
12	rs10846807	0	125498369	T	C	0.00737705	Alanine Aminotransferase
2	rs11674589	0	239638781	A	G	0.0073761	Alanine Aminotransferase
10	rs2704466	0	71527849	A	G	0.00737555	Alanine Aminotransferase
20	rs6138266	0	24299534	A	G	0.007373	Alanine Aminotransferase
1	rs61729970	0	20246876	T	C	0.00737182	Alanine Aminotransferase
2	rs75349010	0	101554872	T	G	0.00737098	Alanine Aminotransferase
14	rs17626988	0	81415002	A	G	0.00736822	Alanine Aminotransferase
12	rs4964610	0	108098926	G	A	0.00736767	Alanine Aminotransferase
12	rs11056155	0	14894148	A	C	0.00736608	Alanine Aminotransferase
3	rs966936	0	146705330	C	T	0.00736569	Alanine Aminotransferase
19	rs117516680	0	46254070	A	G	0.00738588	Alanine Aminotransferase
2	rs2216175	0	206289009	C	T	0.00739136	Alanine Aminotransferase
8	rs77998353	0	4081934	C	A	0.00739267	Alanine Aminotransferase
2	rs116576566	0	65300209	G	A	0.0073934	Alanine Aminotransferase
6	rs74713348	0	152080039	T	C	0.00741555	Alanine Aminotransferase
16	rs9930417	0	5785435	C	T	0.00741478	Alanine Aminotransferase
1	rs61780281	0	101324152	G	A	0.00741428	Alanine Aminotransferase
12	rs117351028	0	127775179	A	G	0.00741334	Alanine Aminotransferase
6	rs3008826	0	39904895	G	C	0.00741118	Alanine Aminotransferase
4	rs4833431	0	114447089	C	T	0.00740976	Alanine Aminotransferase
1	rs116587377	0	180768103	G	T	0.00740791	Alanine Aminotransferase
9	rs12686307	0	88838707	C	A	0.00736538	Alanine Aminotransferase
12	rs2335882	0	64307436	A	G	0.00740668	Alanine Aminotransferase
17	rs9891006	0	7825574	G	T	0.00740367	Alanine Aminotransferase
19	rs8102860	0	4346348	A	G	0.00740151	Alanine Aminotransferase
9	rs57726661	0	114347591	A	C	0.00740072	Alanine Aminotransferase
6	rs764284	0	27312078	A	G	0.00740055	Alanine Aminotransferase
3	rs35179951	0	33800449	A	G	0.00740024	Alanine Aminotransferase
4	rs114036068	0	108566940	A	G	0.00739834	Alanine Aminotransferase
1	rs78073184	0	120430876	A	G	0.00739636	Alanine Aminotransferase
6	rs3131012	0	31115441	T	C	0.00740645	Alanine Aminotransferase
19	rs118042782	0	9346403	A	T	0.00741757	Alanine Aminotransferase
2	rs73087642	0	238510898	T	C	0.00736452	Alanine Aminotransferase
3	rs76925190	0	170066339	C	A	0.00736246	Alanine Aminotransferase
4	rs9995232	0	38925137	C	T	0.00734371	Alanine Aminotransferase
1	rs6659460	0	918270	T	C	0.00734355	Alanine Aminotransferase
10	rs11593576	0	81015896	T	C	0.00733724	Alanine Aminotransferase
5	rs115159664	0	60129067	C	T	0.00733699	Alanine Aminotransferase
20	rs61341205	0	33072578	G	A	0.00733603	Alanine Aminotransferase
12	rs75958639	0	24848135	T	C	0.00733275	Alanine Aminotransferase
10	rs10788575	0	89768584	A	G	0.00733217	Alanine Aminotransferase
8	rs75827827	0	39780432	G	A	0.00733211	Alanine Aminotransferase
9	rs76842196	0	87433518	T	C	0.0073303	Alanine Aminotransferase
10	rs11007544	0	29666746	C	T	0.00732805	Alanine Aminotransferase
6	rs62419227	0	83780335	T	G	0.00732775	Alanine Aminotransferase
15	rs2305030	0	41805237	T	C	0.0073266	Alanine Aminotransferase
10	rs1937889	0	5057741	G	A	0.00732531	Alanine Aminotransferase
7	rs4947487	0	55074786	A	C	0.0073203	Alanine Aminotransferase
1	rs17525169	0	186792971	G	A	0.00731908	Alanine Aminotransferase
8	rs142134028	0	10466873	GCTT	G	0.00734518	Alanine Aminotransferase
15	rs77839142	0	40640332	T	G	0.00734647	Alanine Aminotransferase
7	rs2067574	0	49286002	G	A	0.00734736	Alanine Aminotransferase
1	rs34259050	0	214507580	G	A	0.00734751	Alanine Aminotransferase
5	rs114402054	0	112485651	C	T	0.00736095	Alanine Aminotransferase
9	rs119481079	0	99013764	C	T	0.00736063	Alanine Aminotransferase
14	rs10141746	0	103237259	A	G	0.00735838	Alanine Aminotransferase
13	rs4569126	0	89669933	T	C	0.00735797	Alanine Aminotransferase
8	rs56255879	0	103963684	T	G	0.00735611	Alanine Aminotransferase
4	rs77918222	0	76795913	T	C	0.00735539	Alanine Aminotransferase
5	rs116200689	0	203666	A	C	0.00735441	Alanine Aminotransferase
1	rs78805169	0	221171409	G	T	0.00736363	Alanine Aminotransferase
14	rs741846	0	75918215	A	G	0.00735408	Alanine Aminotransferase
6	rs12216528	0	55399324	T	G	0.00735291	Alanine Aminotransferase
10	rs117413852	0	132592868	A	G	0.00735166	Alanine Aminotransferase
3	rs12637307	0	87397841	C	T	0.00734893	Alanine Aminotransferase
19	rs2691250	0	51608151	G	A	0.00734878	Alanine Aminotransferase
14	rs11466414	0	76447850	A	G	0.00734868	Alanine Aminotransferase
22	rs6000026	0	36288320	G	A	0.0073483	Alanine Aminotransferase
1	rs115206678	0	40816144	A	G	0.00734829	Alanine Aminotransferase
5	rs12187335	0	179984485	G	A	0.00735299	Alanine Aminotransferase
14	rs6573198	0	58759762	G	A	0.00731715	Alanine Aminotransferase
2	rs34240047	0	142550869	T	C	0.00741935	Alanine Aminotransferase
5	rs116576350	0	53668342	T	C	0.00742088	Alanine Aminotransferase
6	rs7776072	0	73323590	T	C	0.00747767	Alanine Aminotransferase
20	rs56406916	0	13276190	A	G	0.00747708	Alanine Aminotransferase
20	rs138468519	0	60884427	T	C	0.00747701	Alanine Aminotransferase
11	rs1783980	0	57448325	C	T	0.00747691	Alanine Aminotransferase
13	rs61049392	0	92912924	T	G	0.00747487	Alanine Aminotransferase
1	rs61762122	0	5643543	A	G	0.00747477	Alanine Aminotransferase
2	rs62132794	0	29381560	C	G	0.00747473	Alanine Aminotransferase
20	rs117111648	0	46574800	A	C	0.00747451	Alanine Aminotransferase
19	rs73052174	0	56837117	C	T	0.00747449	Alanine Aminotransferase
8	rs34882515	0	142201124	G	A	0.00747272	Alanine Aminotransferase
20	rs2424260	0	20113150	A	G	0.00747248	Alanine Aminotransferase
6	rs9446684	0	73225731	G	A	0.00747207	Alanine Aminotransferase
20	rs367421	0	15254689	C	G	0.0074709	Alanine Aminotransferase
8	rs12680351	0	106515179	G	T	0.00746649	Alanine Aminotransferase
8	rs4871415	0	124814481	T	C	0.00746603	Alanine Aminotransferase
10	rs10763245	0	57464616	A	G	0.00747843	Alanine Aminotransferase
20	rs41301746	0	820738	C	T	0.00748151	Alanine Aminotransferase
11	rs74487838	0	129788925	T	C	0.00748163	Alanine Aminotransferase
1	rs161114	0	96500593	T	C	0.00748289	Alanine Aminotransferase
16	rs6500603	0	4497537	G	C	0.00750329	Alanine Aminotransferase
12	rs10748037	0	66664573	A	G	0.0075032	Alanine Aminotransferase
4	rs78741583	0	14002204	C	A	0.0075024	Alanine Aminotransferase
8	rs10504548	0	74091139	T	C	0.0075019	Alanine Aminotransferase
1	rs78446363	0	241554940	C	T	0.00750142	Alanine Aminotransferase
21	rs62222007	0	39300882	C	T	0.00750118	Alanine Aminotransferase
16	rs1559401	0	72011181	G	T	0.00750091	Alanine Aminotransferase
15	rs983900	0	29500246	C	T	0.00746532	Alanine Aminotransferase
7	rs2189741	0	19015263	T	G	0.00749839	Alanine Aminotransferase
14	rs117057432	0	90158685	G	C	0.00749509	Alanine Aminotransferase
8	rs12680471	0	9264405	C	T	0.00749241	Alanine Aminotransferase
15	rs11635651	0	73200485	C	A	0.00749077	Alanine Aminotransferase
13	rs1025663	0	112813791	A	G	0.00748749	Alanine Aminotransferase
1	rs1486082	0	72528539	C	T	0.00748684	Alanine Aminotransferase
5	rs116034320	0	89074371	T	C	0.00748505	Alanine Aminotransferase
17	rs80356487	0	41063408	T	C	0.00748384	Alanine Aminotransferase
18	rs9956585	0	41333004	A	G	0.00749749	Alanine Aminotransferase
5	rs298045	0	58923601	C	T	0.00742042	Alanine Aminotransferase
2	rs72816057	0	67446290	T	C	0.00746508	Alanine Aminotransferase
13	rs181632486	0	57999688	A	G	0.00746202	Alanine Aminotransferase
7	rs3779195	0	97993362	A	T	0.00743365	Alanine Aminotransferase
13	rs9568486	0	51464001	C	T	0.00743364	Alanine Aminotransferase
1	rs1780365	0	164555286	A	G	0.00743352	Alanine Aminotransferase
15	rs146479592	0	83494275	C	T	0.00743311	Alanine Aminotransferase
3	rs13434091	0	59461922	G	A	0.00743141	Alanine Aminotransferase
14	rs117411993	0	23634896	C	T	0.00743112	Alanine Aminotransferase
19	rs34260356	0	15715830	A	G	0.00742927	Alanine Aminotransferase
4	rs74385353	0	29386985	G	C	0.00742742	Alanine Aminotransferase
16	rs118161945	0	59153568	T	C	0.00742641	Alanine Aminotransferase
12	rs117621463	0	22919174	T	G	0.00742542	Alanine Aminotransferase
17	rs8071384	0	32012187	G	A	0.00742447	Alanine Aminotransferase
6	rs76758079	0	36028981	A	G	0.00742386	Alanine Aminotransferase
7	rs2528693	0	107671407	G	C	0.00742327	Alanine Aminotransferase
3	rs115431362	0	70857372	A	G	0.00742158	Alanine Aminotransferase
6	rs2560776	0	13519372	A	G	0.00742115	Alanine Aminotransferase
22	rs117820381	0	40738486	A	G	0.00743382	Alanine Aminotransferase
3	rs2542370	0	9620917	A	G	0.00743433	Alanine Aminotransferase
3	rs2567667	0	180897146	G	A	0.0074344	Alanine Aminotransferase
18	rs201790218	0	60572489	C	A	0.00743481	Alanine Aminotransferase
19	rs9304773	0	56711247	C	G	0.00746133	Alanine Aminotransferase
4	rs72674033	0	97740939	A	G	0.00746133	Alanine Aminotransferase
16	rs72792880	0	70818557	G	A	0.00745976	Alanine Aminotransferase
19	rs16992439	0	4559474	G	A	0.00745932	Alanine Aminotransferase
4	rs983745	0	69342169	C	G	0.00745908	Alanine Aminotransferase
12	rs117864131	0	92854399	A	C	0.00745535	Alanine Aminotransferase
12	rs2279574	0	89745477	C	A	0.0074541	Alanine Aminotransferase
1	rs7544345	0	157064929	T	C	0.00746323	Alanine Aminotransferase
3	Affx-52364384	0	151165557	T	TAA	0.00744925	Alanine Aminotransferase
19	rs12609202	0	49893637	A	G	0.00744836	Alanine Aminotransferase
13	rs117395443	0	111606486	C	A	0.00744441	Alanine Aminotransferase
2	rs72824600	0	66932848	G	A	0.00744437	Alanine Aminotransferase
12	rs2193144	0	16835652	T	A	0.007439	Alanine Aminotransferase
17	rs73368110	0	80259656	C	T	0.00743858	Alanine Aminotransferase
10	rs117038998	0	133584751	T	G	0.00743492	Alanine Aminotransferase
12	rs67267692	0	14958488	A	G	0.00743488	Alanine Aminotransferase
3	rs17219472	0	42078207	C	A	0.00744876	Alanine Aminotransferase
1	rs34632529	0	178514560	A	AT	0.00750508	Alanine Aminotransferase
16	rs72770409	0	24802331	T	C	0.00731652	Alanine Aminotransferase
12	rs74758151	0	25409069	G	A	0.00731312	Alanine Aminotransferase
3	rs13434124	0	109213227	A	G	0.00716566	Alanine Aminotransferase
3	rs77274669	0	101545106	C	G	0.00716426	Alanine Aminotransferase
10	rs12761165	0	80799320	G	A	0.00716423	Alanine Aminotransferase
1	rs574954	0	85436926	A	G	0.00716319	Alanine Aminotransferase
2	rs79162497	0	230655416	T	C	0.00716304	Alanine Aminotransferase
2	rs17663874	0	20885321	A	C	0.007161	Alanine Aminotransferase
3	rs115435595	0	73239123	T	C	0.00715982	Alanine Aminotransferase
1	rs913992	0	244314476	C	T	0.00715981	Alanine Aminotransferase
5	rs66802170	0	42196750	C	T	0.00715945	Alanine Aminotransferase
2	rs62159889	0	127219770	C	T	0.00715913	Alanine Aminotransferase
18	rs12326173	0	59812275	G	A	0.0071583	Alanine Aminotransferase
6	rs13196681	0	137908054	T	C	0.00715744	Alanine Aminotransferase
3	rs16856044	0	170964909	T	G	0.0071567	Alanine Aminotransferase
19	rs146680240	0	46274624	A	G	0.00715559	Alanine Aminotransferase
20	rs77032573	0	59172496	T	C	0.00715557	Alanine Aminotransferase
19	rs75608718	0	46515961	C	T	0.00716751	Alanine Aminotransferase
21	rs2835203	0	37351180	A	G	0.00716941	Alanine Aminotransferase
9	rs1805155	0	98238379	G	A	0.0071702	Alanine Aminotransferase
1	rs11121931	0	12617009	A	G	0.00717391	Alanine Aminotransferase
14	rs1579702	0	33817553	G	A	0.00719501	Alanine Aminotransferase
10	rs77816657	0	109403103	A	C	0.00719486	Alanine Aminotransferase
2	rs62149856	0	82234565	T	C	0.00719254	Alanine Aminotransferase
15	rs11073523	0	97706199	A	G	0.00719212	Alanine Aminotransferase
3	rs114314784	0	110538853	T	C	0.00719022	Alanine Aminotransferase
19	rs59829569	0	39781714	G	A	0.00718897	Alanine Aminotransferase
6	rs117120363	0	168566269	T	C	0.00718696	Alanine Aminotransferase
18	rs80067760	0	47261702	C	T	0.00715537	Alanine Aminotransferase
2	rs12151636	0	166922213	C	T	0.00718691	Alanine Aminotransferase
6	rs12153949	0	46433812	T	C	0.00718067	Alanine Aminotransferase
10	rs117707036	0	15302153	A	C	0.00717964	Alanine Aminotransferase
4	rs72710876	0	136515340	T	C	0.00717945	Alanine Aminotransferase
16	rs72797282	0	83748096	A	G	0.00717624	Alanine Aminotransferase
21	rs76668025	0	44475289	T	C	0.0071754	Alanine Aminotransferase
18	rs34950264	0	60029122	G	A	0.00717498	Alanine Aminotransferase
6	rs115734191	0	17470277	C	A	0.00717412	Alanine Aminotransferase
19	rs76856627	0	45543755	G	A	0.00718684	Alanine Aminotransferase
14	rs872945	0	103475658	G	A	0.00719549	Alanine Aminotransferase
19	rs8101703	0	4717187	G	A	0.00715488	Alanine Aminotransferase
16	rs78626299	0	80522228	A	C	0.00715463	Alanine Aminotransferase
6	rs79561495	0	128344691	G	A	0.00712463	Alanine Aminotransferase
1	rs4657500	0	165965211	T	G	0.00712367	Alanine Aminotransferase
10	rs34774922	0	32867208	T	C	0.00711966	Alanine Aminotransferase
5	rs114831305	0	141290089	T	C	0.00711861	Alanine Aminotransferase
1	rs6540751	0	212829330	T	C	0.00711835	Alanine Aminotransferase
20	rs13043041	0	53168132	C	T	0.00711816	Alanine Aminotransferase
1	rs72554670	0	161647360	C	T	0.00711758	Alanine Aminotransferase
15	rs117491218	0	74103396	A	G	0.00711497	Alanine Aminotransferase
1	rs76647252	0	156407552	T	G	0.00711435	Alanine Aminotransferase
4	rs75596031	0	90535407	C	T	0.00711432	Alanine Aminotransferase
7	rs35393684	0	7302604	G	A	0.00711285	Alanine Aminotransferase
2	rs6721191	0	10190115	A	G	0.00711245	Alanine Aminotransferase
14	rs12433957	0	91507344	T	C	0.00711124	Alanine Aminotransferase
6	rs72993008	0	130445031	A	G	0.00711068	Alanine Aminotransferase
9	rs67484139	0	136722191	T	C	0.00711028	Alanine Aminotransferase
11	rs948847	0	57004344	G	T	0.00712717	Alanine Aminotransferase
16	rs9933155	0	53067687	T	C	0.00712779	Alanine Aminotransferase
18	rs78975321	0	56457591	A	G	0.00713273	Alanine Aminotransferase
2	rs16860918	0	14022062	G	A	0.00713571	Alanine Aminotransferase
14	rs3748320	0	94780608	A	G	0.00715087	Alanine Aminotransferase
20	rs76178168	0	25143524	G	T	0.00715081	Alanine Aminotransferase
17	rs6505111	0	27492627	C	T	0.0071507	Alanine Aminotransferase
4	rs7684861	0	155165357	C	T	0.00714879	Alanine Aminotransferase
2	rs35293211	0	233522030	C	T	0.00714872	Alanine Aminotransferase
15	rs11858366	0	54288314	C	A	0.0071487	Alanine Aminotransferase
4	rs2383358	0	180780392	T	G	0.00714765	Alanine Aminotransferase
6	rs80144994	0	152207415	A	G	0.00715477	Alanine Aminotransferase
9	rs78757286	0	24618331	C	T	0.00714611	Alanine Aminotransferase
11	rs66546995	0	78204073	CACAGAT	C	0.00714292	Alanine Aminotransferase
2	rs35932591	0	121310704	T	C	0.00714176	Alanine Aminotransferase
8	rs16923211	0	59145475	T	C	0.00714169	Alanine Aminotransferase
10	rs11007822	0	30223270	A	G	0.00713955	Alanine Aminotransferase
15	Affx-80283497	0	41799439	A	AGG	0.00713869	Alanine Aminotransferase
12	rs35660729	0	93694863	T	G	0.00713783	Alanine Aminotransferase
2	rs142455013	0	152127212	T	C	0.00713706	Alanine Aminotransferase
3	rs1401031	0	144636853	G	A	0.00714597	Alanine Aminotransferase
10	rs10821944	0	63785089	G	T	0.00731483	Alanine Aminotransferase
2	rs34378595	0	159659074	T	C	0.0071982	Alanine Aminotransferase
9	rs75370302	0	6734739	C	T	0.00719992	Alanine Aminotransferase
2	rs78131111	0	120509332	G	A	0.00728578	Alanine Aminotransferase
7	Affx-80233431	0	128587292	T	C	0.00728228	Alanine Aminotransferase
4	rs55932214	0	117248757	G	A	0.00727951	Alanine Aminotransferase
11	rs79907034	0	104467747	T	C	0.00727655	Alanine Aminotransferase
1	rs115745004	0	76474332	T	C	0.00727558	Alanine Aminotransferase
8	Affx-31235855	0	103664310	TA	T	0.00727258	Alanine Aminotransferase
3	rs73158631	0	152395711	A	G	0.00726801	Alanine Aminotransferase
9	rs7019406	0	130628024	T	C	0.00726794	Alanine Aminotransferase
6	rs2068433	0	147491324	G	A	0.00726602	Alanine Aminotransferase
5	rs79174025	0	151192951	T	A	0.0072658	Alanine Aminotransferase
1	rs72729476	0	183108778	T	C	0.007264	Alanine Aminotransferase
15	rs4924592	0	42270730	C	T	0.00726325	Alanine Aminotransferase
4	rs72636170	0	62347010	G	A	0.00725921	Alanine Aminotransferase
6	rs138175677	0	11768482	T	C	0.00725873	Alanine Aminotransferase
14	rs234460	0	97849962	G	A	0.00725718	Alanine Aminotransferase
2	rs17199232	0	166505948	G	T	0.00728987	Alanine Aminotransferase
3	rs9845876	0	533929	G	A	0.00729196	Alanine Aminotransferase
6	rs3812153	0	80626375	C	T	0.00729216	Alanine Aminotransferase
11	rs35515575	0	34616495	G	C	0.00729243	Alanine Aminotransferase
1	rs200644067	0	85624470	T	C	0.00731163	Alanine Aminotransferase
8	rs1809165	0	126576772	T	C	0.00731141	Alanine Aminotransferase
14	rs2792167	0	20515598	G	A	0.00731007	Alanine Aminotransferase
11	rs10750561	0	134297345	G	A	0.00730942	Alanine Aminotransferase
15	rs8030012	0	92889765	G	A	0.00730892	Alanine Aminotransferase
6	rs117548539	0	162695546	G	C	0.00730892	Alanine Aminotransferase
16	rs1478502	0	65888516	G	A	0.00730757	Alanine Aminotransferase
5	rs484303	0	97405555	G	A	0.00725652	Alanine Aminotransferase
13	rs1855662	0	105482912	T	G	0.00730737	Alanine Aminotransferase
18	rs6506105	0	3294785	T	C	0.00730342	Alanine Aminotransferase
5	rs56017555	0	1777748	C	A	0.00730094	Alanine Aminotransferase
2	Affx-18412214	0	167108385	T	C	0.00730028	Alanine Aminotransferase
16	rs12918958	0	63276014	T	G	0.00729847	Alanine Aminotransferase
21	rs2839449	0	43459991	C	T	0.00729835	Alanine Aminotransferase
22	rs191326834	0	37431573	C	T	0.00729808	Alanine Aminotransferase
6	rs73027054	0	164390356	C	T	0.00729497	Alanine Aminotransferase
20	rs73102333	0	23623917	A	G	0.00730394	Alanine Aminotransferase
17	rs2108609	0	55786797	T	G	0.00719876	Alanine Aminotransferase
2	rs67776983	0	211990579	C	T	0.00725637	Alanine Aminotransferase
9	rs8192977	0	13675244	A	C	0.00725446	Alanine Aminotransferase
1	rs1157469	0	92598705	T	C	0.00722543	Alanine Aminotransferase
3	Affx-21657707	0	170870978	A	C	0.00722536	Alanine Aminotransferase
7	rs73172623	0	152857200	C	T	0.00722388	Alanine Aminotransferase
3	rs79808223	0	152135346	A	C	0.00722336	Alanine Aminotransferase
14	rs117622471	0	46836825	A	G	0.00722239	Alanine Aminotransferase
12	rs56163822	0	100887101	T	G	0.00722202	Alanine Aminotransferase
4	rs115118173	0	155190509	T	G	0.00722001	Alanine Aminotransferase
7	rs17476186	0	35940362	T	C	0.00721866	Alanine Aminotransferase
16	rs56360928	0	65747109	T	C	0.00721854	Alanine Aminotransferase
2	rs13406409	0	60529659	T	G	0.00721378	Alanine Aminotransferase
1	rs34306208	0	27480757	G	A	0.00720918	Alanine Aminotransferase
1	rs1538345	0	65542831	T	C	0.00720785	Alanine Aminotransferase
20	rs4925355	0	60773684	C	T	0.00720592	Alanine Aminotransferase
1	rs7514371	0	244192428	C	T	0.00720475	Alanine Aminotransferase
1	rs78666072	0	30420310	C	A	0.00720212	Alanine Aminotransferase
2	rs55808468	0	219029932	T	C	0.00722575	Alanine Aminotransferase
1	rs11204744	0	150902941	G	A	0.00722844	Alanine Aminotransferase
6	rs6569454	0	126444684	G	A	0.00722932	Alanine Aminotransferase
1	rs1776059	0	219937300	C	A	0.00723179	Alanine Aminotransferase
15	rs36023127	0	42631928	C	T	0.00725349	Alanine Aminotransferase
4	rs6839940	0	184242959	G	C	0.00725339	Alanine Aminotransferase
6	rs9395813	0	13483260	A	C	0.0072515	Alanine Aminotransferase
6	rs2395182	0	32413317	G	T	0.00725083	Alanine Aminotransferase
3	rs75739001	0	85687128	C	T	0.00724836	Alanine Aminotransferase
17	rs77651432	0	1714082	G	T	0.00724793	Alanine Aminotransferase
5	rs71629710	0	88617915	C	T	0.00724733	Alanine Aminotransferase
2	rs73008138	0	242446339	A	G	0.00725566	Alanine Aminotransferase
10	rs10883544	0	102575531	C	A	0.00724716	Alanine Aminotransferase
8	rs75490719	0	69383110	A	C	0.0072426	Alanine Aminotransferase
4	rs6821894	0	186571441	C	T	0.00724046	Alanine Aminotransferase
4	rs4257708	0	2385384	A	G	0.00723899	Alanine Aminotransferase
17	rs75242982	0	64774776	A	C	0.00723542	Alanine Aminotransferase
16	rs55676788	0	71560153	C	T	0.00723515	Alanine Aminotransferase
8	rs6983608	0	9581327	C	T	0.00723458	Alanine Aminotransferase
7	rs73154498	0	153051070	G	T	0.00723276	Alanine Aminotransferase
10	Affx-89019589	0	89720853	T	G	0.00724637	Alanine Aminotransferase
1	rs12036734	0	221101692	C	A	0.00750631	Alanine Aminotransferase
6	rs75668855	0	43914095	T	C	0.00750641	Alanine Aminotransferase
2	rs143980408	0	26671654	G	C	0.0075067	Alanine Aminotransferase
14	rs117509362	0	73221353	A	G	0.00775336	Alanine Aminotransferase
7	rs1057603	0	56108410	A	T	0.00775169	Alanine Aminotransferase
14	rs36215895	0	64676751	T	C	0.0077501	Alanine Aminotransferase
10	rs3008387	0	135013352	G	A	0.0077497	Alanine Aminotransferase
1	rs34177663	0	7833228	G	A	0.00774968	Alanine Aminotransferase
6	rs9348156	0	167044079	A	G	0.00774903	Alanine Aminotransferase
12	rs114172135	0	112578821	A	G	0.00774899	Alanine Aminotransferase
2	rs113292416	0	16507015	T	C	0.00774835	Alanine Aminotransferase
6	rs114330342	0	30600899	T	C	0.00774688	Alanine Aminotransferase
13	rs79119658	0	29604960	C	T	0.00774456	Alanine Aminotransferase
1	rs145525174	0	94528774	T	C	0.00774449	Alanine Aminotransferase
19	rs201992877	0	17571404	C	T	0.00774404	Alanine Aminotransferase
2	rs4429466	0	228288754	A	G	0.00774352	Alanine Aminotransferase
15	rs28496041	0	78687699	T	C	0.0077409	Alanine Aminotransferase
8	rs78760459	0	5158593	A	G	0.00774067	Alanine Aminotransferase
3	rs1562502	0	35735596	T	C	0.00775399	Alanine Aminotransferase
2	rs13010266	0	229909492	A	C	0.0077545	Alanine Aminotransferase
11	rs66525418	0	103965687	C	T	0.00775455	Alanine Aminotransferase
8	rs117058952	0	115300642	G	A	0.00775523	Alanine Aminotransferase
5	rs17609661	0	157402197	A	G	0.00777202	Alanine Aminotransferase
1	rs4949212	0	31961711	G	T	0.00777121	Alanine Aminotransferase
7	rs11768964	0	129139750	T	C	0.00776736	Alanine Aminotransferase
20	rs6040055	0	10633313	T	C	0.00776675	Alanine Aminotransferase
13	rs1887354	0	103235266	C	T	0.00776667	Alanine Aminotransferase
10	rs11197557	0	117918067	T	C	0.00776636	Alanine Aminotransferase
21	rs55962600	0	39807332	T	C	0.0077656	Alanine Aminotransferase
18	rs11081759	0	29917348	C	T	0.00773678	Alanine Aminotransferase
3	rs4334629	0	17106027	T	C	0.0077627	Alanine Aminotransferase
16	rs76834910	0	88802586	T	G	0.00775996	Alanine Aminotransferase
9	rs117286046	0	103751216	T	C	0.0077592	Alanine Aminotransferase
20	rs6131450	0	13185666	A	C	0.00775827	Alanine Aminotransferase
10	rs10886318	0	120592095	G	C	0.00775749	Alanine Aminotransferase
11	rs11219832	0	124767290	T	C	0.00775583	Alanine Aminotransferase
1	rs78725171	0	72002778	C	T	0.00775561	Alanine Aminotransferase
2	rs62136415	0	41528828	C	T	0.00775526	Alanine Aminotransferase
2	rs2244492	0	179554305	T	C	0.00776062	Alanine Aminotransferase
21	rs61419297	0	36012664	A	G	0.0077729	Alanine Aminotransferase
2	rs7594666	0	227759890	T	C	0.00773661	Alanine Aminotransferase
17	rs7213620	0	53291209	T	C	0.00773444	Alanine Aminotransferase
6	rs9461918	0	33799632	C	G	0.00770364	Alanine Aminotransferase
17	rs3809853	0	4337412	G	C	0.00769966	Alanine Aminotransferase
1	rs147052174	0	179783167	T	G	0.00769884	Alanine Aminotransferase
12	rs4767891	0	120863422	A	G	0.00769797	Alanine Aminotransferase
15	rs117633599	0	101127853	C	T	0.00769771	Alanine Aminotransferase
3	rs60897049	0	29451471	C	T	0.00769681	Alanine Aminotransferase
7	rs12532560	0	76343584	C	A	0.00769399	Alanine Aminotransferase
10	rs1892302	0	12446572	T	C	0.00769385	Alanine Aminotransferase
9	rs10046843	0	34631159	T	C	0.00769156	Alanine Aminotransferase
12	rs73153046	0	73505681	C	T	0.00769089	Alanine Aminotransferase
1	rs76473821	0	48662841	T	C	0.00768979	Alanine Aminotransferase
6	rs12210021	0	47305805	A	G	0.00768951	Alanine Aminotransferase
17	rs77994383	0	54927327	A	G	0.00768915	Alanine Aminotransferase
4	rs78323380	0	3500693	T	C	0.00768791	Alanine Aminotransferase
2	rs13003264	0	22755227	C	T	0.00768747	Alanine Aminotransferase
8	rs117258380	0	12901361	A	G	0.00770444	Alanine Aminotransferase
3	rs74767448	0	196407929	A	G	0.00770472	Alanine Aminotransferase
2	rs62177704	0	134234306	G	C	0.00770545	Alanine Aminotransferase
16	rs45503792	0	335639	T	G	0.00770801	Alanine Aminotransferase
19	rs3810387	0	40257229	C	T	0.00773437	Alanine Aminotransferase
8	rs149472569	0	12957633	A	G	0.00773348	Alanine Aminotransferase
4	rs72693285	0	163133974	G	A	0.00773072	Alanine Aminotransferase
3	rs144300001	0	119911827	A	G	0.00772831	Alanine Aminotransferase
9	rs1907965	0	72513240	G	A	0.0077274	Alanine Aminotransferase
15	rs201785929	0	90770815	T	C	0.0077273	Alanine Aminotransferase
8	rs75577804	0	108137736	G	A	0.00772652	Alanine Aminotransferase
10	rs1877327	0	23795123	G	A	0.00773637	Alanine Aminotransferase
8	rs80127039	0	32621630	T	C	0.00772016	Alanine Aminotransferase
9	rs117868330	0	131891578	A	G	0.00771948	Alanine Aminotransferase
1	rs11261022	0	18807953	A	C	0.00771932	Alanine Aminotransferase
13	rs77054508	0	76597873	T	C	0.00771897	Alanine Aminotransferase
7	rs17322413	0	5879004	T	C	0.00771654	Alanine Aminotransferase
6	rs182626019	0	113778875	T	A	0.00771522	Alanine Aminotransferase
8	rs113510116	0	95971281	A	G	0.00771273	Alanine Aminotransferase
4	rs11735070	0	100713765	C	G	0.00770809	Alanine Aminotransferase
8	rs6530976	0	12627878	C	T	0.00771999	Alanine Aminotransferase
8	rs17149626	0	9106638	A	G	0.00768654	Alanine Aminotransferase
18	rs12606445	0	3255700	T	C	0.00777467	Alanine Aminotransferase
3	rs76358320	0	170713255	T	C	0.00777499	Alanine Aminotransferase
6	rs222462	0	52888053	G	A	0.00784684	Alanine Aminotransferase
2	rs56080528	0	202710867	A	G	0.00784509	Alanine Aminotransferase
5	rs495647	0	111084169	A	C	0.0078447	Alanine Aminotransferase
17	Affx-13918465	0	43333125	T	C	0.0078446	Alanine Aminotransferase
1	rs34344937	0	45687788	T	G	0.00784166	Alanine Aminotransferase
6	rs16869652	0	33851173	A	G	0.0078415	Alanine Aminotransferase
15	rs4924341	0	39498153	G	A	0.00783385	Alanine Aminotransferase
9	rs72695305	0	22219181	A	C	0.00783337	Alanine Aminotransferase
1	rs138729139	0	3703589	T	C	0.0078333	Alanine Aminotransferase
16	rs41500144	0	83307285	C	A	0.00783305	Alanine Aminotransferase
1	rs12037175	0	85170927	A	G	0.00783254	Alanine Aminotransferase
2	rs77413312	0	27241279	T	C	0.00783217	Alanine Aminotransferase
1	rs2020866	0	171173121	T	C	0.00783006	Alanine Aminotransferase
11	rs75435159	0	93629124	C	T	0.00782448	Alanine Aminotransferase
10	rs61854435	0	91448777	T	C	0.00782384	Alanine Aminotransferase
16	rs8050204	0	81157385	T	G	0.00784738	Alanine Aminotransferase
7	rs57543207	0	135027176	G	T	0.00784872	Alanine Aminotransferase
3	rs9821324	0	128136700	G	T	0.00784899	Alanine Aminotransferase
2	rs76301218	0	7742556	A	G	0.00784957	Alanine Aminotransferase
8	rs55829418	0	10527486	C	T	0.00786586	Alanine Aminotransferase
12	rs12423939	0	45988559	G	A	0.00786138	Alanine Aminotransferase
20	rs6096210	0	49583367	G	A	0.00786081	Alanine Aminotransferase
3	rs7616406	0	12862257	G	A	0.00786036	Alanine Aminotransferase
13	rs7337979	0	107984697	C	T	0.00785838	Alanine Aminotransferase
17	rs77996120	0	42287433	T	C	0.00785788	Alanine Aminotransferase
10	rs3812663	0	4974578	G	A	0.0078578	Alanine Aminotransferase
2	rs34324317	0	80852817	C	T	0.00782343	Alanine Aminotransferase
4	rs2053406	0	47943436	C	T	0.00785536	Alanine Aminotransferase
13	rs66507012	0	111409457	C	G	0.00785382	Alanine Aminotransferase
2	rs71385858	0	112832535	C	CAAT	0.00785357	Alanine Aminotransferase
4	rs989263	0	25502383	C	T	0.00785321	Alanine Aminotransferase
8	rs117044978	0	116534115	C	A	0.00785265	Alanine Aminotransferase
19	rs143144671	0	51857774	G	T	0.00785177	Alanine Aminotransferase
15	rs72742080	0	60554629	T	C	0.00785059	Alanine Aminotransferase
14	rs71431648	0	95045562	A	G	0.00784987	Alanine Aminotransferase
5	rs4704767	0	157470956	T	C	0.00785416	Alanine Aminotransferase
1	rs1524633	0	219345242	T	C	0.0077748	Alanine Aminotransferase
5	rs115270242	0	107912118	A	G	0.00782286	Alanine Aminotransferase
4	rs62324906	0	142068855	T	G	0.00782038	Alanine Aminotransferase
13	rs61950200	0	43414603	T	C	0.00778835	Alanine Aminotransferase
7	rs4731545	0	128732262	G	C	0.00778776	Alanine Aminotransferase
9	rs10735656	0	139458023	T	C	0.00778734	Alanine Aminotransferase
11	rs118093992	0	125385680	T	G	0.00778666	Alanine Aminotransferase
1	rs17432369	0	88993995	T	A	0.00778372	Alanine Aminotransferase
19	rs12974702	0	35797671	T	C	0.00778103	Alanine Aminotransferase
19	rs1046565	0	18311199	G	A	0.00778058	Alanine Aminotransferase
13	rs12861793	0	42206527	T	C	0.00777881	Alanine Aminotransferase
6	rs117128643	0	162842131	A	G	0.00777834	Alanine Aminotransferase
6	rs2517600	0	30074163	A	G	0.00777809	Alanine Aminotransferase
1	rs10430070	0	102447624	G	T	0.00777777	Alanine Aminotransferase
13	rs867482	0	112166489	G	A	0.00777693	Alanine Aminotransferase
10	rs12260190	0	134926776	T	C	0.00777693	Alanine Aminotransferase
2	rs72989132	0	236103550	A	C	0.00777686	Alanine Aminotransferase
2	rs2456603	0	91942165	G	A	0.00777592	Alanine Aminotransferase
9	rs4837415	0	132618281	C	T	0.00778853	Alanine Aminotransferase
15	rs117518163	0	90241638	G	A	0.00778964	Alanine Aminotransferase
3	rs78394680	0	27297190	A	C	0.00779366	Alanine Aminotransferase
20	rs77383724	0	33081476	T	C	0.00779625	Alanine Aminotransferase
3	rs78057979	0	141031925	T	C	0.00781905	Alanine Aminotransferase
20	rs117796880	0	13197049	T	C	0.00781798	Alanine Aminotransferase
4	rs73237385	0	14756736	C	G	0.00781764	Alanine Aminotransferase
7	rs35453855	0	28621312	G	A	0.00781709	Alanine Aminotransferase
7	rs343056	0	35526390	A	G	0.00781708	Alanine Aminotransferase
11	rs77139335	0	110688722	A	G	0.00781687	Alanine Aminotransferase
16	rs147679383	0	72830205	T	C	0.00781685	Alanine Aminotransferase
6	rs115612723	0	1931679	G	C	0.00782142	Alanine Aminotransferase
1	rs6428662	0	89080181	C	T	0.00781246	Alanine Aminotransferase
10	rs117929636	0	35752385	A	G	0.00780988	Alanine Aminotransferase
2	rs188614804	0	61415378	G	T	0.00780946	Alanine Aminotransferase
3	rs17719491	0	117186518	A	C	0.00780648	Alanine Aminotransferase
14	rs11621136	0	69193461	C	T	0.00780582	Alanine Aminotransferase
10	rs117564267	0	70227308	A	T	0.00780387	Alanine Aminotransferase
5	rs72813142	0	176506957	T	G	0.00779871	Alanine Aminotransferase
16	rs72768642	0	24711214	C	T	0.00779679	Alanine Aminotransferase
2	rs72816761	0	75807129	A	G	0.00781166	Alanine Aminotransferase
13	rs73161540	0	30626951	C	T	0.00768641	Alanine Aminotransferase
1	rs116721770	0	115375646	T	C	0.0076846	Alanine Aminotransferase
20	rs13045581	0	9226322	G	T	0.00768325	Alanine Aminotransferase
7	rs17156176	0	108413876	C	T	0.007572	Alanine Aminotransferase
12	rs2607944	0	673078	T	G	0.00757194	Alanine Aminotransferase
2	rs6719884	0	59036916	A	C	0.00757085	Alanine Aminotransferase
14	rs28871115	0	48034998	C	A	0.00756894	Alanine Aminotransferase
1	rs2902589	0	16739696	G	C	0.00756881	Alanine Aminotransferase
22	rs2294385	0	50504446	A	G	0.0075682	Alanine Aminotransferase
16	rs9790	0	3586230	T	C	0.00756731	Alanine Aminotransferase
2	rs3769771	0	170368438	T	C	0.00756604	Alanine Aminotransferase
18	rs141490338	0	29055693	G	A	0.00756406	Alanine Aminotransferase
13	rs77980177	0	33483761	A	G	0.00756338	Alanine Aminotransferase
8	rs117495383	0	57313138	T	C	0.00756065	Alanine Aminotransferase
17	rs118133560	0	73071819	T	C	0.00756022	Alanine Aminotransferase
3	rs114692699	0	160154680	C	T	0.00756016	Alanine Aminotransferase
19	rs117316432	0	19689191	T	C	0.0075597	Alanine Aminotransferase
22	rs12165625	0	41494925	A	G	0.00755777	Alanine Aminotransferase
4	rs80260960	0	78537653	T	C	0.00757294	Alanine Aminotransferase
15	rs2277543	0	72225961	G	A	0.00757306	Alanine Aminotransferase
7	rs200619072	0	74212352	G	A	0.00757648	Alanine Aminotransferase
19	rs3745213	0	41248009	T	C	0.0075766	Alanine Aminotransferase
7	rs7785264	0	128141638	A	G	0.00758947	Alanine Aminotransferase
2	rs116606423	0	50123457	G	T	0.00758511	Alanine Aminotransferase
8	rs71520868	0	105162724	G	A	0.00758492	Alanine Aminotransferase
11	rs75169347	0	65293819	A	G	0.00758409	Alanine Aminotransferase
20	rs199937464	0	21117134	T	C	0.0075837	Alanine Aminotransferase
1	rs7541881	0	7338717	G	T	0.00758273	Alanine Aminotransferase
2	rs74900673	0	40027750	T	C	0.00758264	Alanine Aminotransferase
5	rs11744003	0	156806993	A	G	0.00755551	Alanine Aminotransferase
7	rs3800773	0	129957769	A	G	0.0075822	Alanine Aminotransferase
9	rs10814525	0	37389813	C	T	0.00758163	Alanine Aminotransferase
4	rs2286534	0	17841948	T	A	0.00758148	Alanine Aminotransferase
17	rs7211875	0	35771468	C	T	0.00758044	Alanine Aminotransferase
6	rs3864312	0	13193110	G	T	0.00757952	Alanine Aminotransferase
14	rs1504613	0	57452153	C	A	0.0075779	Alanine Aminotransferase
6	rs73022722	0	160089105	T	C	0.00757768	Alanine Aminotransferase
1	rs74770056	0	245505656	G	C	0.0075776	Alanine Aminotransferase
3	rs77629332	0	49424237	T	C	0.00758216	Alanine Aminotransferase
18	rs4075822	0	54811081	G	T	0.00759017	Alanine Aminotransferase
1	rs508448	0	29181525	G	A	0.00755266	Alanine Aminotransferase
1	rs56124445	0	155216421	A	C	0.00755023	Alanine Aminotransferase
3	rs3884641	0	155073612	G	A	0.00752015	Alanine Aminotransferase
1	rs1365522	0	81537171	C	T	0.00752006	Alanine Aminotransferase
13	rs7988472	0	86649417	A	C	0.00751691	Alanine Aminotransferase
6	rs77983382	0	147851223	C	T	0.00751665	Alanine Aminotransferase
1	rs2796170	0	234900093	T	C	0.007516	Alanine Aminotransferase
15	rs8040868	0	78911181	C	T	0.00751479	Alanine Aminotransferase
16	rs72795291	0	69377470	G	A	0.00751271	Alanine Aminotransferase
1	rs17686921	0	195974678	T	C	0.00751241	Alanine Aminotransferase
12	rs78858557	0	113947170	T	C	0.00751144	Alanine Aminotransferase
1	rs112853401	0	111670412	A	C	0.00751141	Alanine Aminotransferase
22	rs9614474	0	45879644	T	C	0.00750917	Alanine Aminotransferase
16	rs72801778	0	71931995	C	T	0.00750887	Alanine Aminotransferase
9	rs9299261	0	122222907	C	A	0.00750868	Alanine Aminotransferase
9	rs77608772	0	71735488	G	C	0.00750783	Alanine Aminotransferase
7	rs117698587	0	100692149	T	C	0.00750672	Alanine Aminotransferase
11	rs11233413	0	82723072	C	T	0.00752065	Alanine Aminotransferase
6	rs116855576	0	169555271	A	G	0.00752098	Alanine Aminotransferase
1	rs17622257	0	220359237	T	G	0.00752378	Alanine Aminotransferase
7	rs60149264	0	70599227	A	G	0.00752411	Alanine Aminotransferase
10	rs1781835	0	28453354	T	C	0.00754775	Alanine Aminotransferase
11	rs1455602	0	106811908	C	T	0.00754773	Alanine Aminotransferase
22	rs9624643	0	25280022	T	C	0.00754574	Alanine Aminotransferase
15	rs16964710	0	37422080	A	G	0.00754341	Alanine Aminotransferase
5	rs76303350	0	91180694	T	C	0.00754179	Alanine Aminotransferase
13	rs17433785	0	26728351	T	C	0.0075406	Alanine Aminotransferase
12	rs1514901	0	128785866	C	T	0.00754038	Alanine Aminotransferase
11	rs17277839	0	7013708	G	T	0.00755184	Alanine Aminotransferase
8	rs12541536	0	103773944	G	A	0.00753759	Alanine Aminotransferase
6	rs55967121	0	122670967	A	G	0.00753448	Alanine Aminotransferase
10	rs76878994	0	73533522	G	A	0.0075314	Alanine Aminotransferase
20	rs736887	0	1784571	T	C	0.0075289	Alanine Aminotransferase
13	rs77691144	0	66970212	C	T	0.00752779	Alanine Aminotransferase
18	rs690639	0	74108957	C	T	0.00752757	Alanine Aminotransferase
2	rs114093044	0	172185927	T	C	0.00752584	Alanine Aminotransferase
7	rs9639203	0	14549462	A	G	0.00752532	Alanine Aminotransferase
1	rs199839162	0	245775183	G	A	0.00753539	Alanine Aminotransferase
5	rs245056	0	149341038	A	T	0.00759121	Alanine Aminotransferase
7	rs78285431	0	4904234	C	T	0.00759272	Alanine Aminotransferase
17	rs3744260	0	7621943	A	G	0.00759354	Alanine Aminotransferase
11	rs3793969	0	1318884	T	A	0.00766349	Alanine Aminotransferase
19	rs73018522	0	29921071	A	G	0.00766162	Alanine Aminotransferase
16	rs17195591	0	6202206	G	A	0.00766062	Alanine Aminotransferase
11	rs10835358	0	28578068	A	G	0.00765571	Alanine Aminotransferase
1	rs2746612	0	50876825	T	G	0.00765412	Alanine Aminotransferase
21	rs9985043	0	46274150	C	T	0.00765257	Alanine Aminotransferase
11	rs11601761	0	131297195	G	T	0.00765229	Alanine Aminotransferase
3	rs75825320	0	62391092	C	T	0.00765153	Alanine Aminotransferase
9	rs7861307	0	79395872	G	A	0.00764944	Alanine Aminotransferase
9	rs76076035	0	14943233	C	T	0.00764759	Alanine Aminotransferase
12	rs116887122	0	51008451	G	T	0.00764713	Alanine Aminotransferase
5	rs1290217	0	55913197	T	C	0.00764196	Alanine Aminotransferase
19	rs416231	0	11374675	T	C	0.0076411	Alanine Aminotransferase
15	rs62017907	0	72778697	G	A	0.00764043	Alanine Aminotransferase
16	rs4785295	0	49466576	G	A	0.00764031	Alanine Aminotransferase
3	rs165178	0	8599724	C	G	0.00766592	Alanine Aminotransferase
5	rs13158974	0	152800851	T	C	0.00766704	Alanine Aminotransferase
19	rs12977269	0	17215648	T	G	0.00766904	Alanine Aminotransferase
3	rs13065985	0	62916300	A	T	0.00767089	Alanine Aminotransferase
7	rs117247293	0	101528082	C	T	0.00768324	Alanine Aminotransferase
1	rs79525407	0	191252351	G	A	0.00768268	Alanine Aminotransferase
16	rs78912890	0	89475614	C	T	0.00768231	Alanine Aminotransferase
5	rs111274143	0	60628414	T	G	0.00768101	Alanine Aminotransferase
1	rs6670040	0	203510396	C	T	0.00768011	Alanine Aminotransferase
11	rs11555762	0	43876698	T	C	0.00767991	Alanine Aminotransferase
2	rs10169634	0	10535355	T	C	0.00767949	Alanine Aminotransferase
3	rs7647828	0	58553302	A	G	0.0076382	Alanine Aminotransferase
14	rs4982700	0	23355067	G	T	0.00767793	Alanine Aminotransferase
8	rs118153878	0	58285554	T	C	0.00767704	Alanine Aminotransferase
11	rs7106155	0	25375362	G	T	0.00767649	Alanine Aminotransferase
8	rs77763732	0	132154692	T	C	0.00767581	Alanine Aminotransferase
4	rs17021818	0	95491516	A	G	0.00767552	Alanine Aminotransferase
22	rs138141	0	44295424	G	A	0.00767326	Alanine Aminotransferase
10	rs17149675	0	11200007	A	G	0.0076712	Alanine Aminotransferase
3	rs114960280	0	109892189	A	G	0.00767113	Alanine Aminotransferase
6	rs149887157	0	132090061	G	A	0.00767792	Alanine Aminotransferase
13	rs34542901	0	93221025	G	C	0.00763718	Alanine Aminotransferase
1	rs72662467	0	22256814	A	G	0.00763578	Alanine Aminotransferase
1	rs2147790	0	111770591	G	A	0.00763577	Alanine Aminotransferase
7	rs75973930	0	73820270	A	G	0.00760461	Alanine Aminotransferase
10	rs140621272	0	85968099	A	G	0.0076045	Alanine Aminotransferase
6	rs117792705	0	165134120	T	C	0.00760415	Alanine Aminotransferase
11	rs4754317	0	108359161	A	G	0.00760306	Alanine Aminotransferase
2	rs7570300	0	40476402	G	A	0.00760245	Alanine Aminotransferase
12	rs7970509	0	131157686	G	A	0.00760156	Alanine Aminotransferase
6	rs2555469	0	32179494	G	C	0.00760029	Alanine Aminotransferase
11	rs35788385	0	570094	A	G	0.00760601	Alanine Aminotransferase
13	rs75159235	0	103220838	G	T	0.00760002	Alanine Aminotransferase
13	rs7990386	0	90810266	G	A	0.00759933	Alanine Aminotransferase
11	rs17156153	0	270514	T	C	0.00759807	Alanine Aminotransferase
2	rs10931451	0	191270888	A	G	0.00759657	Alanine Aminotransferase
2	rs115063117	0	27076558	A	G	0.00759599	Alanine Aminotransferase
1	rs12410702	0	9075369	C	G	0.0075955	Alanine Aminotransferase
10	Affx-52348871	0	55581882	C	CGTT	0.00759504	Alanine Aminotransferase
11	rs76112564	0	30904974	G	A	0.00759452	Alanine Aminotransferase
3	rs704374	0	63865947	C	T	0.00759999	Alanine Aminotransferase
7	rs73208175	0	116444728	C	T	0.0071087	Alanine Aminotransferase
1	rs547976	0	29503214	A	G	0.00760749	Alanine Aminotransferase
11	rs60745822	0	130051899	T	C	0.00760896	Alanine Aminotransferase
16	rs4786592	0	5132472	T	C	0.0076351	Alanine Aminotransferase
6	rs7765674	0	75127710	G	C	0.00763495	Alanine Aminotransferase
12	rs75566620	0	122476623	T	G	0.00763342	Alanine Aminotransferase
14	rs45595433	0	23456004	G	A	0.00762925	Alanine Aminotransferase
16	rs117324857	0	79431411	G	T	0.00762923	Alanine Aminotransferase
6	rs2523504	0	31510858	T	C	0.00762887	Alanine Aminotransferase
17	rs3859209	0	77871715	G	A	0.00762841	Alanine Aminotransferase
12	rs144785642	0	101739442	A	G	0.00760808	Alanine Aminotransferase
12	rs12317232	0	68579123	A	C	0.00762593	Alanine Aminotransferase
18	rs12957179	0	10428454	G	A	0.00762462	Alanine Aminotransferase
4	rs79777036	0	72520861	T	C	0.00762332	Alanine Aminotransferase
3	rs16845775	0	102606814	T	G	0.00762209	Alanine Aminotransferase
16	Affx-13433649	0	89062451	C	T	0.00761933	Alanine Aminotransferase
15	rs147896985	0	89010407	T	C	0.00761638	Alanine Aminotransferase
1	rs165289	0	91582854	A	G	0.00761172	Alanine Aminotransferase
9	rs10959640	0	11225906	T	C	0.00761149	Alanine Aminotransferase
2	rs75558964	0	145118699	G	A	0.00762518	Alanine Aminotransferase
9	rs12555078	0	76157700	A	G	0.00632705	Alanine Aminotransferase
15	rs74622826	0	72690462	A	G	0.00710815	Alanine Aminotransferase
15	rs78041078	0	48121447	T	G	0.00710553	Alanine Aminotransferase
14	rs797323	0	34625828	C	A	0.00657776	Alanine Aminotransferase
19	rs78811658	0	3362658	T	C	0.00657769	Alanine Aminotransferase
3	rs114490818	0	126099101	A	G	0.00657749	Alanine Aminotransferase
11	rs16938253	0	8500380	G	A	0.00657706	Alanine Aminotransferase
8	rs117236389	0	31288696	T	C	0.00657495	Alanine Aminotransferase
22	rs6973	0	43559137	T	G	0.00657467	Alanine Aminotransferase
20	rs112321518	0	34087238	C	T	0.00657458	Alanine Aminotransferase
3	rs62293481	0	170109434	G	C	0.00657455	Alanine Aminotransferase
4	rs144038967	0	88047328	T	C	0.00657384	Alanine Aminotransferase
22	rs136187	0	36672276	A	C	0.00657197	Alanine Aminotransferase
19	rs2074447	0	1095581	G	A	0.00657193	Alanine Aminotransferase
2	rs6746986	0	115630969	A	G	0.00657156	Alanine Aminotransferase
13	rs9520232	0	107518104	G	A	0.00657143	Alanine Aminotransferase
16	rs11645060	0	4491061	A	G	0.0065709	Alanine Aminotransferase
6	rs45573936	0	44198362	C	T	0.00656986	Alanine Aminotransferase
19	rs113169072	0	40168669	A	G	0.00658116	Alanine Aminotransferase
6	rs1418574	0	51351110	G	A	0.00658215	Alanine Aminotransferase
6	rs6941976	0	157408683	T	G	0.00658243	Alanine Aminotransferase
15	rs10152114	0	59570885	T	C	0.00658356	Alanine Aminotransferase
14	rs78049682	0	56798666	A	G	0.00660629	Alanine Aminotransferase
12	rs7954114	0	129181719	G	A	0.00660555	Alanine Aminotransferase
10	rs7923008	0	105711383	G	A	0.00660163	Alanine Aminotransferase
7	rs1634994	0	86623334	G	C	0.00660004	Alanine Aminotransferase
21	rs79557939	0	33106720	G	T	0.00659987	Alanine Aminotransferase
17	rs12939293	0	51166180	G	A	0.00659926	Alanine Aminotransferase
5	rs36034623	0	102802678	C	T	0.00659906	Alanine Aminotransferase
14	rs17094108	0	58453944	C	A	0.00656937	Alanine Aminotransferase
16	rs35340520	0	4945687	T	G	0.00659867	Alanine Aminotransferase
16	rs12932571	0	6781393	G	T	0.006596	Alanine Aminotransferase
7	rs71532547	0	33012673	A	G	0.00659553	Alanine Aminotransferase
3	rs3774734	0	50108792	C	A	0.00659388	Alanine Aminotransferase
21	rs9983884	0	35580090	T	C	0.00659152	Alanine Aminotransferase
9	rs7032493	0	18944215	A	G	0.00658889	Alanine Aminotransferase
14	rs7149559	0	90891435	A	G	0.00658759	Alanine Aminotransferase
1	rs4252675	0	204494576	C	T	0.0065867	Alanine Aminotransferase
9	rs2771036	0	108205262	G	T	0.0065965	Alanine Aminotransferase
6	rs6456481	0	22274556	G	A	0.00660657	Alanine Aminotransferase
1	rs12061114	0	19131155	G	A	0.00656932	Alanine Aminotransferase
13	rs546782	0	22275946	T	A	0.00656696	Alanine Aminotransferase
16	rs28672318	0	5436255	G	T	0.00654695	Alanine Aminotransferase
14	rs76627384	0	34346798	A	C	0.00654496	Alanine Aminotransferase
6	rs2844651	0	30900664	T	C	0.00654383	Alanine Aminotransferase
17	rs118000388	0	51180415	G	T	0.00654372	Alanine Aminotransferase
17	rs532648	0	26864302	C	G	0.00654218	Alanine Aminotransferase
19	rs12609547	0	45532009	T	G	0.00653823	Alanine Aminotransferase
8	rs4736037	0	139782482	G	A	0.00653331	Alanine Aminotransferase
22	rs11704565	0	33515087	T	C	0.00653103	Alanine Aminotransferase
15	rs75750077	0	97390919	C	A	0.0065295	Alanine Aminotransferase
8	rs75018065	0	111433156	A	G	0.00652948	Alanine Aminotransferase
19	rs201538611	0	38202513	A	AG	0.00652912	Alanine Aminotransferase
4	rs139555315	0	88901197	A	G	0.00652911	Alanine Aminotransferase
2	rs112572396	0	214334867	A	G	0.00652632	Alanine Aminotransferase
6	rs77541387	0	56636910	A	G	0.00652193	Alanine Aminotransferase
5	rs144394280	0	38921864	A	G	0.00652111	Alanine Aminotransferase
5	rs116104987	0	68520276	T	C	0.00654738	Alanine Aminotransferase
8	rs76647647	0	2638455	T	C	0.00654759	Alanine Aminotransferase
2	rs115631838	0	32439307	A	G	0.00654761	Alanine Aminotransferase
8	rs2252902	0	11499277	T	C	0.0065478	Alanine Aminotransferase
20	rs2378026	0	32509651	A	G	0.00656694	Alanine Aminotransferase
11	rs74958728	0	76322391	T	C	0.00656521	Alanine Aminotransferase
13	rs118082940	0	25946886	G	C	0.00656327	Alanine Aminotransferase
3	rs28758576	0	135602459	C	T	0.00656004	Alanine Aminotransferase
14	rs1467535	0	94927853	C	T	0.00655892	Alanine Aminotransferase
3	rs9843814	0	138852276	T	G	0.00655758	Alanine Aminotransferase
3	rs9853327	0	139993059	G	A	0.00655711	Alanine Aminotransferase
1	rs4907192	0	84506658	C	T	0.00656701	Alanine Aminotransferase
12	rs73133697	0	67404050	G	T	0.00655709	Alanine Aminotransferase
21	rs2834097	0	34503707	A	G	0.00655594	Alanine Aminotransferase
19	rs2042901	0	7204394	T	G	0.00655514	Alanine Aminotransferase
16	rs164749	0	89708224	G	T	0.00655469	Alanine Aminotransferase
2	rs6544048	0	37183792	C	T	0.00655346	Alanine Aminotransferase
8	rs117112135	0	55913260	G	A	0.00655311	Alanine Aminotransferase
8	rs4472564	0	73133574	G	A	0.00655257	Alanine Aminotransferase
1	rs116431727	0	16675648	C	T	0.00655109	Alanine Aminotransferase
2	Affx-18384080	0	164725276	C	A	0.00655695	Alanine Aminotransferase
7	rs78491372	0	130397158	A	C	0.00652012	Alanine Aminotransferase
3	rs112440702	0	149243269	A	G	0.00660712	Alanine Aminotransferase
1	rs6664438	0	160321359	T	C	0.00661003	Alanine Aminotransferase
17	rs3785520	0	80895745	T	C	0.00666811	Alanine Aminotransferase
1	rs144066772	0	170136876	C	T	0.00666662	Alanine Aminotransferase
3	rs78890682	0	28058846	T	C	0.0066659	Alanine Aminotransferase
15	rs4246329	0	101454329	T	C	0.00666566	Alanine Aminotransferase
3	rs17512678	0	174535914	C	T	0.00666386	Alanine Aminotransferase
15	rs35367912	0	72559269	G	T	0.00666365	Alanine Aminotransferase
16	rs78281355	0	79690324	T	C	0.00666307	Alanine Aminotransferase
12	rs78284920	0	26708485	T	C	0.00666279	Alanine Aminotransferase
17	rs74789884	0	65916602	C	T	0.00666234	Alanine Aminotransferase
6	rs2983212	0	170551427	G	A	0.00666153	Alanine Aminotransferase
20	rs6069909	0	55428489	C	T	0.00666069	Alanine Aminotransferase
1	rs11808199	0	221049618	C	T	0.00665762	Alanine Aminotransferase
16	rs2233457	0	67208109	C	G	0.0066569	Alanine Aminotransferase
13	rs9572867	0	72646385	C	T	0.00665599	Alanine Aminotransferase
7	rs41280236	0	107423907	C	T	0.00665456	Alanine Aminotransferase
6	rs1634731	0	30955681	G	A	0.006672	Alanine Aminotransferase
3	rs9880520	0	16673751	G	A	0.00667209	Alanine Aminotransferase
11	rs78620720	0	22003721	A	G	0.0066736	Alanine Aminotransferase
7	rs182858419	0	91007723	G	A	0.00667409	Alanine Aminotransferase
7	rs690898	0	129163159	A	C	0.00669765	Alanine Aminotransferase
12	rs11182213	0	44077061	C	T	0.00669723	Alanine Aminotransferase
10	rs117591110	0	83141572	T	C	0.00669537	Alanine Aminotransferase
3	rs9832622	0	35707409	A	G	0.00669384	Alanine Aminotransferase
9	rs185486605	0	132197997	G	C	0.00669215	Alanine Aminotransferase
14	rs61985517	0	51248827	A	C	0.00669004	Alanine Aminotransferase
12	rs2958127	0	57114307	A	T	0.00668903	Alanine Aminotransferase
7	rs6978504	0	26695880	G	C	0.00665416	Alanine Aminotransferase
22	rs73174417	0	51145781	T	C	0.00668857	Alanine Aminotransferase
8	rs2599677	0	40430457	T	G	0.00668486	Alanine Aminotransferase
1	rs114462818	0	2184755	T	C	0.00668141	Alanine Aminotransferase
1	rs55761633	0	20757820	C	T	0.00668108	Alanine Aminotransferase
3	rs6773693	0	6099472	T	C	0.0066794	Alanine Aminotransferase
3	rs906482	0	36856328	A	G	0.00667478	Alanine Aminotransferase
15	rs17137591	0	27304834	G	A	0.0066745	Alanine Aminotransferase
2	rs35811114	0	142560759	C	T	0.00667446	Alanine Aminotransferase
12	rs1544680	0	68137978	G	A	0.00668536	Alanine Aminotransferase
3	rs11128666	0	13915885	G	A	0.00660876	Alanine Aminotransferase
2	rs11694263	0	238190389	A	G	0.00665286	Alanine Aminotransferase
2	rs1519788	0	151572877	G	A	0.00664866	Alanine Aminotransferase
8	rs191533123	0	144942300	T	C	0.00662814	Alanine Aminotransferase
12	rs117845635	0	47087028	T	C	0.00662713	Alanine Aminotransferase
17	rs8071036	0	56174500	G	A	0.00662539	Alanine Aminotransferase
20	rs11086873	0	41988606	A	G	0.00661975	Alanine Aminotransferase
7	rs11761021	0	134853888	A	G	0.00661818	Alanine Aminotransferase
10	rs77114067	0	5081562	T	C	0.00661685	Alanine Aminotransferase
14	rs77149991	0	34159760	G	A	0.00661678	Alanine Aminotransferase
10	rs118053599	0	90887700	T	C	0.00661622	Alanine Aminotransferase
12	rs112962159	0	108089370	G	A	0.00661465	Alanine Aminotransferase
1	rs72648484	0	18119446	T	C	0.00661448	Alanine Aminotransferase
2	rs11890028	0	166943277	G	T	0.00661244	Alanine Aminotransferase
16	rs11648231	0	70045749	A	G	0.0066111	Alanine Aminotransferase
2	rs2707222	0	38110964	A	G	0.00661108	Alanine Aminotransferase
12	rs7967828	0	100813487	A	G	0.00661067	Alanine Aminotransferase
18	rs111357880	0	32434059	C	T	0.00661056	Alanine Aminotransferase
15	rs7162423	0	74052756	T	C	0.00662821	Alanine Aminotransferase
14	rs75663641	0	32006120	G	T	0.00663039	Alanine Aminotransferase
15	rs10163131	0	88439774	C	T	0.00663041	Alanine Aminotransferase
17	rs28561415	0	60748191	C	T	0.00663119	Alanine Aminotransferase
16	rs12934446	0	82894518	T	C	0.00664853	Alanine Aminotransferase
17	rs17843006	0	39155398	G	A	0.00664711	Alanine Aminotransferase
1	rs61770514	0	68182026	T	C	0.00664694	Alanine Aminotransferase
13	rs6491708	0	103396716	C	G	0.00664509	Alanine Aminotransferase
12	rs116254033	0	127826958	C	G	0.00664502	Alanine Aminotransferase
22	rs116896918	0	36170990	G	A	0.00664427	Alanine Aminotransferase
11	rs12419575	0	133368176	A	G	0.00664109	Alanine Aminotransferase
11	rs10793049	0	72594240	C	T	0.00664902	Alanine Aminotransferase
22	rs143157673	0	38111897	T	C	0.00664009	Alanine Aminotransferase
6	rs72830895	0	24315442	G	A	0.00663935	Alanine Aminotransferase
12	rs12821804	0	43446831	G	A	0.00663934	Alanine Aminotransferase
18	rs17700759	0	57959015	C	T	0.00663776	Alanine Aminotransferase
13	rs117709923	0	26428313	G	A	0.00663699	Alanine Aminotransferase
20	rs6063161	0	46480565	A	G	0.00663669	Alanine Aminotransferase
17	rs11078649	0	6679644	A	G	0.00663644	Alanine Aminotransferase
6	rs149952	0	28033885	T	C	0.00663449	Alanine Aminotransferase
16	rs145897231	0	67236872	T	C	0.00663954	Alanine Aminotransferase
17	rs11575879	0	72846368	T	C	0.00669818	Alanine Aminotransferase
1	rs78770810	0	201523617	T	C	0.00651788	Alanine Aminotransferase
1	rs396106	0	76055098	C	T	0.00651463	Alanine Aminotransferase
6	rs2071556	0	32904601	G	T	0.00638978	Alanine Aminotransferase
3	rs76709916	0	65693959	A	G	0.00638855	Alanine Aminotransferase
1	rs2233725	0	203452720	T	C	0.0063868	Alanine Aminotransferase
4	rs13108303	0	181697946	G	T	0.00638675	Alanine Aminotransferase
8	rs72685123	0	103659105	T	G	0.0063864	Alanine Aminotransferase
18	rs2543160	0	54517340	G	A	0.00638637	Alanine Aminotransferase
5	rs13153149	0	66651439	A	G	0.00638454	Alanine Aminotransferase
7	rs55878341	0	139330698	A	C	0.0063832	Alanine Aminotransferase
6	rs41285260	0	126661502	T	G	0.00638202	Alanine Aminotransferase
11	rs73036087	0	133842361	A	G	0.00638193	Alanine Aminotransferase
15	rs181295720	0	49076311	C	T	0.00638076	Alanine Aminotransferase
9	rs10985454	0	100973832	C	T	0.00638071	Alanine Aminotransferase
3	rs11715624	0	2870874	A	G	0.00637913	Alanine Aminotransferase
8	rs4073595	0	144781750	A	G	0.00637905	Alanine Aminotransferase
2	rs55916478	0	102385236	C	T	0.00637846	Alanine Aminotransferase
4	rs114344324	0	6807371	G	A	0.00639086	Alanine Aminotransferase
18	rs4347695	0	45708315	G	A	0.0063916	Alanine Aminotransferase
15	rs34256265	0	83845494	A	G	0.00639223	Alanine Aminotransferase
5	rs6449535	0	60761585	G	T	0.00639362	Alanine Aminotransferase
12	rs2165238	0	96717392	T	C	0.0064129	Alanine Aminotransferase
2	rs7589014	0	201580954	T	C	0.00641247	Alanine Aminotransferase
20	rs183314661	0	9717545	A	C	0.00641097	Alanine Aminotransferase
9	rs72734885	0	75638882	G	A	0.00641049	Alanine Aminotransferase
8	rs608052	0	12879539	A	G	0.00640953	Alanine Aminotransferase
18	rs2040212	0	64252341	C	T	0.00640786	Alanine Aminotransferase
6	Affx-28423542	0	30075864	A	G	0.00640773	Alanine Aminotransferase
10	rs4746976	0	71948970	G	A	0.00637824	Alanine Aminotransferase
17	rs57096150	0	16892334	T	C	0.00640337	Alanine Aminotransferase
17	rs74251989	0	1602084	T	C	0.00639985	Alanine Aminotransferase
2	rs13004993	0	26702412	A	G	0.00639975	Alanine Aminotransferase
22	rs73170585	0	34176109	A	G	0.00639821	Alanine Aminotransferase
5	rs31895	0	11428476	A	G	0.00639806	Alanine Aminotransferase
7	rs2533285	0	66110728	T	G	0.00639612	Alanine Aminotransferase
11	rs117375950	0	28456071	T	G	0.00639521	Alanine Aminotransferase
14	rs2073332	0	94413517	C	T	0.00639373	Alanine Aminotransferase
2	rs116528204	0	109746599	T	C	0.00640153	Alanine Aminotransferase
18	rs3017353	0	60073178	C	T	0.00641443	Alanine Aminotransferase
17	rs76651207	0	49430385	A	G	0.00637632	Alanine Aminotransferase
2	rs2254860	0	112995810	G	A	0.00637472	Alanine Aminotransferase
20	rs12479923	0	38606110	T	C	0.00634353	Alanine Aminotransferase
19	rs12462814	0	29496714	C	T	0.00634343	Alanine Aminotransferase
3	rs2304551	0	127388150	G	A	0.00634149	Alanine Aminotransferase
1	rs78068836	0	111739788	T	C	0.00634146	Alanine Aminotransferase
3	rs114644557	0	41178735	T	G	0.00634134	Alanine Aminotransferase
17	rs10853048	0	62253745	T	C	0.00633738	Alanine Aminotransferase
17	rs622096	0	27835211	C	A	0.00633651	Alanine Aminotransferase
6	rs9260048	0	29908076	G	T	0.00633483	Alanine Aminotransferase
8	rs74543191	0	55509119	A	G	0.00633461	Alanine Aminotransferase
1	rs4240539	0	115603844	T	G	0.00633443	Alanine Aminotransferase
11	rs10431065	0	97855527	T	G	0.00633339	Alanine Aminotransferase
7	rs62479645	0	158058450	A	G	0.00633308	Alanine Aminotransferase
11	rs2896526	0	18419806	G	A	0.00633246	Alanine Aminotransferase
17	rs2230326	0	40280291	A	G	0.00633186	Alanine Aminotransferase
22	rs117070026	0	43592621	A	G	0.00633117	Alanine Aminotransferase
6	rs9348750	0	27057945	G	T	0.00634355	Alanine Aminotransferase
2	rs79569322	0	164442313	A	G	0.0063462	Alanine Aminotransferase
7	rs2735153	0	38376962	A	G	0.00634626	Alanine Aminotransferase
6	rs11961585	0	109223931	A	G	0.0063476	Alanine Aminotransferase
4	rs2618942	0	22612082	T	C	0.0063739	Alanine Aminotransferase
8	rs1492652	0	96306378	C	T	0.00637363	Alanine Aminotransferase
17	rs55885116	0	10851353	T	C	0.00637099	Alanine Aminotransferase
16	rs72796085	0	78420461	G	A	0.00636828	Alanine Aminotransferase
3	rs62284797	0	150756347	A	G	0.00636721	Alanine Aminotransferase
22	rs453005	0	18317095	T	C	0.00636616	Alanine Aminotransferase
5	rs4868792	0	166759856	A	G	0.006366	Alanine Aminotransferase
7	rs1544474	0	107612629	G	A	0.00637596	Alanine Aminotransferase
11	rs117761319	0	49638942	C	T	0.00636363	Alanine Aminotransferase
10	rs34772214	0	124501079	C	T	0.00635771	Alanine Aminotransferase
3	rs13083468	0	151610268	A	C	0.00635286	Alanine Aminotransferase
10	rs2787600	0	120390741	T	G	0.00635111	Alanine Aminotransferase
2	rs6720394	0	111989372	G	T	0.00634902	Alanine Aminotransferase
3	rs149437411	0	188327019	T	C	0.00634841	Alanine Aminotransferase
17	rs2277695	0	1651780	A	G	0.00634835	Alanine Aminotransferase
4	rs2110499	0	18381312	G	A	0.00634799	Alanine Aminotransferase
16	rs117354785	0	77450649	A	G	0.00636053	Alanine Aminotransferase
11	rs670108	0	106169922	T	C	0.0065176	Alanine Aminotransferase
22	rs17641238	0	24510199	T	G	0.00641461	Alanine Aminotransferase
5	rs257360	0	171058179	G	C	0.00641516	Alanine Aminotransferase
9	rs72749387	0	96559648	A	G	0.00648802	Alanine Aminotransferase
8	rs76338588	0	55332431	G	T	0.00648673	Alanine Aminotransferase
11	rs200939791	0	67191572	T	C	0.00648668	Alanine Aminotransferase
11	rs11223307	0	132848228	C	T	0.00648464	Alanine Aminotransferase
4	rs114414045	0	44211484	C	T	0.00648225	Alanine Aminotransferase
17	rs7502244	0	80576672	A	G	0.00647842	Alanine Aminotransferase
6	rs12526665	0	36246707	A	C	0.00647763	Alanine Aminotransferase
3	rs12495623	0	39479881	G	T	0.00647463	Alanine Aminotransferase
19	rs11673437	0	46429314	A	G	0.00646891	Alanine Aminotransferase
3	rs74476492	0	16663781	T	G	0.00646457	Alanine Aminotransferase
10	rs12146315	0	70536933	G	C	0.00646282	Alanine Aminotransferase
5	rs79756897	0	121737189	C	T	0.00646173	Alanine Aminotransferase
7	rs35552680	0	25594283	T	C	0.00646016	Alanine Aminotransferase
5	rs78286991	0	10070225	A	G	0.00645915	Alanine Aminotransferase
6	rs12210597	0	57077135	G	A	0.00645799	Alanine Aminotransferase
2	rs1435867	0	229510929	C	T	0.00648946	Alanine Aminotransferase
11	rs3922	0	118765600	G	A	0.00649019	Alanine Aminotransferase
3	rs360418	0	171282951	A	C	0.00649179	Alanine Aminotransferase
11	rs593245	0	117183650	T	C	0.00649251	Alanine Aminotransferase
12	rs11615285	0	97806804	T	C	0.00651303	Alanine Aminotransferase
13	rs1275187	0	30944206	T	C	0.00651281	Alanine Aminotransferase
5	rs11959961	0	60507106	C	T	0.00651132	Alanine Aminotransferase
6	rs116518618	0	32594998	T	C	0.00650996	Alanine Aminotransferase
17	rs72896263	0	76140773	A	G	0.00650922	Alanine Aminotransferase
19	rs138059420	0	49658344	T	C	0.00650721	Alanine Aminotransferase
2	rs7583252	0	228838054	A	G	0.0065072	Alanine Aminotransferase
10	rs72775968	0	11941035	A	G	0.00645739	Alanine Aminotransferase
18	rs117451859	0	68830800	T	C	0.00650661	Alanine Aminotransferase
10	rs10905729	0	10553567	A	G	0.00650412	Alanine Aminotransferase
3	rs62288228	0	193742761	T	C	0.00650376	Alanine Aminotransferase
2	rs35055112	0	187578087	A	G	0.00650059	Alanine Aminotransferase
6	rs77768370	0	96138889	C	T	0.00650024	Alanine Aminotransferase
6	rs117925708	0	152082003	A	C	0.00649759	Alanine Aminotransferase
22	rs11705329	0	32135812	A	G	0.00649721	Alanine Aminotransferase
7	rs722445	0	155292020	C	T	0.0064946	Alanine Aminotransferase
9	rs1075038	0	2214608	A	G	0.00650415	Alanine Aminotransferase
3	rs12495588	0	76656900	G	A	0.00641489	Alanine Aminotransferase
9	rs2171663	0	11264754	T	C	0.00645432	Alanine Aminotransferase
6	rs1634714	0	30951561	C	T	0.00644934	Alanine Aminotransferase
2	rs1867822	0	47030724	T	G	0.00643046	Alanine Aminotransferase
9	rs10973438	0	37615548	G	A	0.00642856	Alanine Aminotransferase
7	rs80247254	0	15628319	C	T	0.00642848	Alanine Aminotransferase
1	rs61789171	0	97917523	A	G	0.00642639	Alanine Aminotransferase
8	rs78206779	0	2752955	C	G	0.00642506	Alanine Aminotransferase
17	rs11652554	0	4338964	T	C	0.00642441	Alanine Aminotransferase
15	rs7170543	0	50713037	A	G	0.00642441	Alanine Aminotransferase
1	rs606002	0	22915753	C	T	0.00642366	Alanine Aminotransferase
3	rs62294780	0	192379613	C	A	0.0064216	Alanine Aminotransferase
12	rs118003810	0	19750658	A	G	0.00642156	Alanine Aminotransferase
10	rs17544598	0	36656814	G	A	0.00642084	Alanine Aminotransferase
19	rs56207572	0	34036966	C	G	0.00641826	Alanine Aminotransferase
11	rs201378694	0	107535894	A	G	0.00641771	Alanine Aminotransferase
1	rs78350780	0	163074348	C	A	0.00641662	Alanine Aminotransferase
22	rs12167757	0	37567490	A	G	0.00641593	Alanine Aminotransferase
9	rs16916324	0	114473119	A	G	0.00643235	Alanine Aminotransferase
1	rs77516215	0	185930217	C	A	0.00643245	Alanine Aminotransferase
12	rs151030484	0	101880290	G	C	0.0064329	Alanine Aminotransferase
2	rs2349098	0	48794283	C	T	0.00643292	Alanine Aminotransferase
14	rs1041088	0	31725711	T	C	0.00644891	Alanine Aminotransferase
1	rs6693404	0	195444855	A	G	0.006448	Alanine Aminotransferase
16	rs138409264	0	4847824	T	C	0.00644623	Alanine Aminotransferase
3	rs7616368	0	172107772	C	T	0.00644603	Alanine Aminotransferase
4	rs62313107	0	135964069	G	A	0.00644394	Alanine Aminotransferase
3	rs35939242	0	12301893	C	A	0.0064437	Alanine Aminotransferase
11	rs17553664	0	115905804	G	A	0.00644335	Alanine Aminotransferase
16	rs75077717	0	85560639	C	T	0.00645283	Alanine Aminotransferase
1	rs4870	0	2488153	G	A	0.006443	Alanine Aminotransferase
2	rs116635504	0	201183839	A	G	0.00644112	Alanine Aminotransferase
6	rs118046006	0	142677878	G	A	0.00644061	Alanine Aminotransferase
2	rs3114942	0	187644547	C	T	0.00644061	Alanine Aminotransferase
4	rs76737931	0	61630164	A	G	0.00643964	Alanine Aminotransferase
13	rs2282135	0	97489905	T	C	0.00643789	Alanine Aminotransferase
4	rs2879979	0	157110756	A	G	0.00643422	Alanine Aminotransferase
8	rs55908543	0	6558504	T	G	0.00643356	Alanine Aminotransferase
7	rs262140	0	158754632	A	C	0.00644282	Alanine Aminotransferase
6	rs9498061	0	148859288	G	A	0.00670012	Alanine Aminotransferase
11	rs78040582	0	23203909	C	T	0.00670361	Alanine Aminotransferase
12	rs118114840	0	46322436	T	C	0.00670386	Alanine Aminotransferase
22	rs4820279	0	37666786	T	C	0.00697468	Alanine Aminotransferase
1	rs3014875	0	153338751	A	G	0.00697318	Alanine Aminotransferase
13	rs74753511	0	75703486	A	G	0.00697185	Alanine Aminotransferase
10	rs7094729	0	19227430	C	T	0.00697128	Alanine Aminotransferase
13	rs147326092	0	73489714	G	A	0.0069702	Alanine Aminotransferase
22	rs77825078	0	29314190	A	C	0.00696953	Alanine Aminotransferase
14	rs11628703	0	21586876	A	G	0.00696171	Alanine Aminotransferase
15	rs11073922	0	90814664	T	C	0.00696159	Alanine Aminotransferase
1	rs78778221	0	72764809	C	T	0.00696087	Alanine Aminotransferase
20	rs6090317	0	61862300	A	G	0.00695929	Alanine Aminotransferase
3	rs201549272	0	97194205	G	T	0.00695839	Alanine Aminotransferase
2	rs3923053	0	101986361	A	G	0.00695586	Alanine Aminotransferase
9	rs4878057	0	89936504	C	A	0.00695306	Alanine Aminotransferase
2	rs13409431	0	47910657	A	G	0.00695157	Alanine Aminotransferase
17	rs9901755	0	63600365	A	G	0.00694949	Alanine Aminotransferase
7	rs11772802	0	16174224	G	T	0.00697481	Alanine Aminotransferase
18	rs117919938	0	6352502	C	T	0.00697537	Alanine Aminotransferase
15	rs2238314	0	89729799	G	A	0.00698104	Alanine Aminotransferase
13	rs67427808	0	44891932	T	C	0.00698193	Alanine Aminotransferase
2	rs80312468	0	115095962	A	G	0.00700592	Alanine Aminotransferase
2	rs149773653	0	242289584	A	G	0.00700367	Alanine Aminotransferase
20	rs118009131	0	32126879	T	C	0.00700212	Alanine Aminotransferase
10	rs143240262	0	73511484	A	G	0.00699964	Alanine Aminotransferase
20	rs76591267	0	19925841	G	C	0.00699949	Alanine Aminotransferase
6	rs13215419	0	1267646	T	G	0.00699826	Alanine Aminotransferase
9	rs2376382	0	77634967	A	C	0.00699413	Alanine Aminotransferase
16	rs1015972	0	82731804	T	C	0.00694833	Alanine Aminotransferase
13	rs7993459	0	36084704	C	A	0.00699262	Alanine Aminotransferase
2	rs36036501	0	102853165	G	T	0.00699174	Alanine Aminotransferase
5	Affx-35295097	0	59837476	A	G	0.0069914	Alanine Aminotransferase
11	rs11231161	0	62378221	G	A	0.00699089	Alanine Aminotransferase
2	rs75443298	0	110257372	G	A	0.00698899	Alanine Aminotransferase
20	rs193104693	0	43256409	T	C	0.0069879	Alanine Aminotransferase
2	rs62171303	0	125454712	A	G	0.0069836	Alanine Aminotransferase
19	rs10419921	0	16412879	T	C	0.00698279	Alanine Aminotransferase
7	rs73222621	0	91053605	T	C	0.00699246	Alanine Aminotransferase
6	rs72987384	0	130349515	C	A	0.00700643	Alanine Aminotransferase
17	rs16976928	0	69831604	T	C	0.00694624	Alanine Aminotransferase
1	rs114564397	0	114470439	G	A	0.00694379	Alanine Aminotransferase
10	rs942014	0	126290070	G	A	0.00692065	Alanine Aminotransferase
18	rs16940481	0	13416633	T	C	0.00691825	Alanine Aminotransferase
9	rs1864721	0	116834951	A	G	0.00691773	Alanine Aminotransferase
12	rs77723063	0	85043746	A	G	0.00691704	Alanine Aminotransferase
2	rs12694912	0	233528515	G	A	0.00691396	Alanine Aminotransferase
17	rs80296708	0	70644639	A	G	0.00691364	Alanine Aminotransferase
18	rs13381339	0	71435588	T	G	0.00691225	Alanine Aminotransferase
7	rs10275134	0	69430044	C	G	0.00691186	Alanine Aminotransferase
4	rs77696096	0	111288679	G	C	0.00691134	Alanine Aminotransferase
2	rs72885019	0	46505331	C	T	0.00690905	Alanine Aminotransferase
2	rs77829034	0	50267757	A	G	0.00690904	Alanine Aminotransferase
6	rs1740428	0	161081331	A	G	0.00690678	Alanine Aminotransferase
11	rs34453184	0	99937160	G	A	0.00690602	Alanine Aminotransferase
3	rs55654477	0	147291768	T	C	0.00690553	Alanine Aminotransferase
16	rs77227641	0	8920606	T	C	0.00690359	Alanine Aminotransferase
4	rs80100103	0	13646437	T	C	0.006921	Alanine Aminotransferase
3	rs73813126	0	12153646	A	G	0.00692105	Alanine Aminotransferase
1	rs71642999	0	194751481	T	C	0.00692536	Alanine Aminotransferase
7	rs7782606	0	122375615	T	C	0.00692598	Alanine Aminotransferase
13	rs9538562	0	60660482	T	C	0.00694226	Alanine Aminotransferase
5	rs1213402	0	111112309	C	T	0.00694032	Alanine Aminotransferase
2	rs3795958	0	26667130	G	A	0.00694001	Alanine Aminotransferase
6	rs79684846	0	15992363	T	C	0.00693799	Alanine Aminotransferase
6	rs35013686	0	21189286	A	G	0.00693681	Alanine Aminotransferase
6	rs17207986	0	32079567	C	T	0.00693649	Alanine Aminotransferase
6	rs9358463	0	21887319	A	G	0.00693612	Alanine Aminotransferase
7	rs74592657	0	105365629	G	A	0.00694535	Alanine Aminotransferase
8	rs73184766	0	1968214	G	A	0.00693433	Alanine Aminotransferase
16	rs9934227	0	58019396	G	A	0.00693113	Alanine Aminotransferase
7	rs77690924	0	139021214	A	G	0.00693079	Alanine Aminotransferase
1	rs41283516	0	114443343	A	C	0.00693003	Alanine Aminotransferase
19	rs7937	0	41302706	C	T	0.00692898	Alanine Aminotransferase
10	rs117109680	0	56663583	C	T	0.00692895	Alanine Aminotransferase
8	rs79333674	0	134560713	A	G	0.00692868	Alanine Aminotransferase
4	rs34007727	0	169731061	A	G	0.00692693	Alanine Aminotransferase
12	rs1879252	0	103633615	T	A	0.00693222	Alanine Aminotransferase
6	rs3130425	0	31218327	T	C	0.00690288	Alanine Aminotransferase
2	rs10173469	0	217423295	A	G	0.0070069	Alanine Aminotransferase
7	rs73077113	0	23615629	C	A	0.00700798	Alanine Aminotransferase
15	rs115816904	0	72325977	A	G	0.00707673	Alanine Aminotransferase
9	rs41316007	0	34087782	C	T	0.00707599	Alanine Aminotransferase
12	Affx-80281341	0	52818346	C	CTT	0.00707387	Alanine Aminotransferase
3	rs59496634	0	6097440	C	T	0.00706956	Alanine Aminotransferase
11	rs2507820	0	62661158	G	A	0.00706852	Alanine Aminotransferase
7	rs141298816	0	73249155	A	G	0.00706572	Alanine Aminotransferase
5	rs12655443	0	141467856	C	A	0.00706561	Alanine Aminotransferase
13	rs117150476	0	45591107	G	A	0.00706192	Alanine Aminotransferase
22	rs117051882	0	27263317	A	C	0.00706016	Alanine Aminotransferase
11	rs61912398	0	133260382	C	A	0.00705872	Alanine Aminotransferase
21	rs117676362	0	43669686	A	G	0.00705863	Alanine Aminotransferase
12	rs1379777	0	41907358	G	A	0.00705854	Alanine Aminotransferase
2	rs838737	0	234325052	G	A	0.00705479	Alanine Aminotransferase
7	rs78277340	0	104143118	T	G	0.00705343	Alanine Aminotransferase
9	rs75653292	0	135851694	T	C	0.00705331	Alanine Aminotransferase
18	rs34665928	0	56527275	C	T	0.00707926	Alanine Aminotransferase
17	rs11556624	0	37815304	C	G	0.0070795	Alanine Aminotransferase
1	rs1202573	0	230994369	A	G	0.0070809	Alanine Aminotransferase
16	rs72776539	0	8560545	A	G	0.00708339	Alanine Aminotransferase
2	rs4973077	0	229089087	T	C	0.00710422	Alanine Aminotransferase
3	rs9874373	0	193871659	A	G	0.00710199	Alanine Aminotransferase
12	rs59749576	0	71004484	T	C	0.00710134	Alanine Aminotransferase
6	rs3846947	0	15066724	C	T	0.0071013	Alanine Aminotransferase
6	rs17088067	0	157398175	C	T	0.00710045	Alanine Aminotransferase
14	rs10138313	0	69882392	G	A	0.00709919	Alanine Aminotransferase
1	rs17692631	0	200500617	G	A	0.00709834	Alanine Aminotransferase
16	rs17539320	0	6549870	T	C	0.00705236	Alanine Aminotransferase
12	rs12827630	0	16856880	T	C	0.00709742	Alanine Aminotransferase
3	rs3821374	0	39422061	A	G	0.00709477	Alanine Aminotransferase
15	rs111607209	0	92169652	A	G	0.00709399	Alanine Aminotransferase
3	Affx-21278735	0	14200382	T	G	0.00709319	Alanine Aminotransferase
7	rs2450848	0	137854455	T	C	0.00709124	Alanine Aminotransferase
19	rs1549616	0	7132570	T	C	0.00709107	Alanine Aminotransferase
19	rs1805041	0	15763691	A	G	0.00708864	Alanine Aminotransferase
3	rs73080016	0	54006347	C	A	0.00708599	Alanine Aminotransferase
1	rs223199	0	18577110	G	T	0.0070965	Alanine Aminotransferase
15	rs117456130	0	60921691	A	C	0.00700781	Alanine Aminotransferase
2	rs2341459	0	44768202	T	C	0.00705217	Alanine Aminotransferase
3	rs17424897	0	111583966	T	C	0.0070508	Alanine Aminotransferase
3	rs9847221	0	14150414	C	A	0.007023	Alanine Aminotransferase
13	rs80037635	0	91017704	C	T	0.00702086	Alanine Aminotransferase
8	Affx-31834718	0	16939299	CA	C	0.00702049	Alanine Aminotransferase
10	rs12570420	0	83824262	C	T	0.00702044	Alanine Aminotransferase
8	rs77416382	0	65347957	T	C	0.00702035	Alanine Aminotransferase
19	rs61154119	0	8787750	G	T	0.00702016	Alanine Aminotransferase
9	rs139062260	0	34257908	A	G	0.00702001	Alanine Aminotransferase
7	rs10276036	0	87180198	C	T	0.00701853	Alanine Aminotransferase
6	rs112269450	0	37301265	C	T	0.0070153	Alanine Aminotransferase
10	rs2227568	0	75673879	T	C	0.00701453	Alanine Aminotransferase
11	rs1110007	0	12160041	T	G	0.0070135	Alanine Aminotransferase
10	rs11245315	0	126297670	T	C	0.00701241	Alanine Aminotransferase
19	rs985196	0	24368053	G	A	0.00700964	Alanine Aminotransferase
12	rs41286476	0	40704454	G	A	0.00700909	Alanine Aminotransferase
8	rs330089	0	9149612	C	T	0.00700801	Alanine Aminotransferase
10	rs35044577	0	62824668	G	A	0.00702433	Alanine Aminotransferase
3	rs2045375	0	66765635	T	C	0.0070244	Alanine Aminotransferase
16	rs117153386	0	69634727	G	C	0.0070257	Alanine Aminotransferase
1	rs10912588	0	173288397	T	G	0.00702598	Alanine Aminotransferase
5	rs79553356	0	53617732	G	A	0.0070506	Alanine Aminotransferase
6	rs72905752	0	80364826	G	A	0.00704834	Alanine Aminotransferase
6	rs1005294	0	143188033	A	G	0.00704818	Alanine Aminotransferase
1	rs187943956	0	45267393	T	C	0.00704641	Alanine Aminotransferase
9	rs75808375	0	34462627	A	G	0.00704519	Alanine Aminotransferase
3	rs400432	0	18623278	A	G	0.00704231	Alanine Aminotransferase
2	rs72794603	0	31676003	C	T	0.00704219	Alanine Aminotransferase
19	rs350887	0	4119012	A	G	0.00705155	Alanine Aminotransferase
4	rs73234185	0	19005715	G	A	0.00704018	Alanine Aminotransferase
14	rs72728055	0	61906461	C	T	0.00703957	Alanine Aminotransferase
13	rs75332789	0	62461483	G	A	0.00703596	Alanine Aminotransferase
2	rs114193154	0	235920204	G	C	0.00703434	Alanine Aminotransferase
18	rs9960872	0	41373097	G	T	0.00703138	Alanine Aminotransferase
11	rs61904946	0	116241126	T	G	0.00703109	Alanine Aminotransferase
6	rs12210237	0	151639599	C	T	0.00702982	Alanine Aminotransferase
3	rs142752447	0	47458640	C	T	0.00702654	Alanine Aminotransferase
4	rs61791743	0	20063484	A	G	0.00703964	Alanine Aminotransferase
11	rs1284352	0	125443473	C	A	0.00690242	Alanine Aminotransferase
3	rs1401492	0	53680124	T	C	0.0069013	Alanine Aminotransferase
11	rs1580004	0	10370420	A	C	0.00690111	Alanine Aminotransferase
20	rs74758544	0	49705679	T	C	0.00676665	Alanine Aminotransferase
6	rs2233955	0	31081251	A	G	0.00676562	Alanine Aminotransferase
17	rs68038981	0	71460983	C	T	0.00676515	Alanine Aminotransferase
8	rs79170898	0	25586332	T	G	0.00676326	Alanine Aminotransferase
11	rs4488202	0	62185598	G	A	0.00676264	Alanine Aminotransferase
17	rs8072391	0	40495390	A	G	0.00676194	Alanine Aminotransferase
2	rs16836038	0	201803139	T	C	0.00676121	Alanine Aminotransferase
11	rs10765474	0	91234519	C	A	0.00675928	Alanine Aminotransferase
7	rs2230602	0	77265140	A	G	0.00675823	Alanine Aminotransferase
17	rs7223506	0	81033874	T	C	0.00675736	Alanine Aminotransferase
1	rs12138026	0	33952656	C	T	0.00675712	Alanine Aminotransferase
8	rs62488580	0	10963619	T	G	0.00675668	Alanine Aminotransferase
4	rs73225960	0	12444325	C	T	0.00675615	Alanine Aminotransferase
19	rs2059082	0	34423978	G	T	0.00675528	Alanine Aminotransferase
22	rs5997320	0	28270372	G	T	0.0067544	Alanine Aminotransferase
22	rs117601797	0	35168581	C	T	0.00676748	Alanine Aminotransferase
6	rs72918740	0	70128758	G	A	0.00676876	Alanine Aminotransferase
19	rs1035452	0	54962579	C	T	0.00676879	Alanine Aminotransferase
18	rs1551736	0	65618598	A	G	0.00676887	Alanine Aminotransferase
1	rs75793099	0	27932412	T	G	0.00679406	Alanine Aminotransferase
9	rs34151877	0	14270440	C	T	0.0067924	Alanine Aminotransferase
6	rs200968	0	27859568	C	T	0.006791	Alanine Aminotransferase
13	rs117665343	0	59155086	C	T	0.00679051	Alanine Aminotransferase
20	rs1742982	0	31050805	T	G	0.00678713	Alanine Aminotransferase
17	rs12943851	0	45809424	C	T	0.00678673	Alanine Aminotransferase
11	rs1727149	0	95497171	C	T	0.00678421	Alanine Aminotransferase
3	rs9861302	0	144014510	T	G	0.00675024	Alanine Aminotransferase
6	rs12662501	0	31190850	T	C	0.00678228	Alanine Aminotransferase
6	rs74827100	0	35734606	G	A	0.00678105	Alanine Aminotransferase
2	rs4407235	0	62579207	C	T	0.00677611	Alanine Aminotransferase
11	rs4534576	0	11280629	C	T	0.00677403	Alanine Aminotransferase
14	rs8008349	0	95334249	A	G	0.00677337	Alanine Aminotransferase
2	rs3910511	0	164846937	G	T	0.00677206	Alanine Aminotransferase
4	rs116737198	0	62699031	A	G	0.00677166	Alanine Aminotransferase
1	rs35331030	0	9811653	T	C	0.00676908	Alanine Aminotransferase
2	rs113049827	0	119651535	T	C	0.00678205	Alanine Aminotransferase
9	rs7869550	0	119134796	G	A	0.00679441	Alanine Aminotransferase
12	rs7138973	0	118199741	T	C	0.00675013	Alanine Aminotransferase
7	rs112110946	0	77541447	A	G	0.00674578	Alanine Aminotransferase
1	rs4648832	0	2286127	C	G	0.00671634	Alanine Aminotransferase
5	rs79889586	0	143141415	T	C	0.00671528	Alanine Aminotransferase
16	rs78751841	0	57183274	G	A	0.00671261	Alanine Aminotransferase
7	rs2855726	0	73517114	A	G	0.006712	Alanine Aminotransferase
14	rs210304	0	54146644	T	G	0.0067111	Alanine Aminotransferase
7	rs227957	0	23617144	C	T	0.00671052	Alanine Aminotransferase
3	rs78311875	0	186025652	G	A	0.00670972	Alanine Aminotransferase
19	rs36662	0	54652618	C	A	0.0067093	Alanine Aminotransferase
13	rs117456976	0	107443125	T	C	0.00670749	Alanine Aminotransferase
16	rs9928186	0	5794214	T	C	0.00670735	Alanine Aminotransferase
11	rs11608225	0	43481640	T	C	0.00670733	Alanine Aminotransferase
10	rs6584122	0	99129230	C	T	0.0067067	Alanine Aminotransferase
20	rs139083502	0	21321450	T	C	0.0067059	Alanine Aminotransferase
1	rs1222155	0	223953299	A	G	0.0067051	Alanine Aminotransferase
5	rs2731694	0	171878751	A	G	0.00670509	Alanine Aminotransferase
10	rs17331020	0	88196293	G	C	0.00671907	Alanine Aminotransferase
20	rs6120365	0	32341956	C	T	0.00671949	Alanine Aminotransferase
4	rs6828829	0	104335667	G	A	0.00671955	Alanine Aminotransferase
19	rs3844443	0	41431935	T	C	0.00672081	Alanine Aminotransferase
1	rs1360179	0	68712223	T	C	0.00674267	Alanine Aminotransferase
1	rs12121051	0	172604884	G	T	0.00673992	Alanine Aminotransferase
6	rs9268659	0	32410941	T	C	0.00673902	Alanine Aminotransferase
20	rs17753046	0	42349570	T	C	0.00673542	Alanine Aminotransferase
1	rs61788406	0	59320845	C	A	0.00673537	Alanine Aminotransferase
2	rs7584870	0	46973400	A	T	0.00673438	Alanine Aminotransferase
16	rs17296940	0	52816952	C	T	0.00673328	Alanine Aminotransferase
3	rs115375867	0	130187662	T	G	0.00674614	Alanine Aminotransferase
6	rs9475319	0	55361878	C	T	0.00673261	Alanine Aminotransferase
6	rs78132431	0	64816858	G	A	0.00673042	Alanine Aminotransferase
12	rs4882687	0	75700691	G	T	0.00673029	Alanine Aminotransferase
17	rs2120886	0	74563175	A	G	0.00672906	Alanine Aminotransferase
15	rs75746780	0	37978309	A	G	0.00672897	Alanine Aminotransferase
6	rs9401098	0	119244433	C	T	0.00672823	Alanine Aminotransferase
5	rs452087	0	34634444	T	C	0.00672184	Alanine Aminotransferase
4	rs116183010	0	88468158	A	G	0.00672135	Alanine Aminotransferase
17	rs75751534	0	56377870	A	G	0.00673062	Alanine Aminotransferase
3	rs115510291	0	128260229	G	T	0.00679545	Alanine Aminotransferase
19	rs79657645	0	4328755	C	G	0.0067984	Alanine Aminotransferase
6	rs118133674	0	160899138	A	G	0.00679851	Alanine Aminotransferase
2	rs80320223	0	68103326	T	C	0.00687422	Alanine Aminotransferase
16	rs76400503	0	8378857	G	A	0.00687384	Alanine Aminotransferase
2	rs1453678	0	123140603	G	A	0.00687292	Alanine Aminotransferase
1	rs11587260	0	216249570	A	G	0.00687278	Alanine Aminotransferase
1	rs658918	0	89077990	G	A	0.00687242	Alanine Aminotransferase
11	rs78316112	0	25792160	T	C	0.00687033	Alanine Aminotransferase
16	rs80067282	0	50912675	G	A	0.0068699	Alanine Aminotransferase
6	rs66817403	0	99894360	C	CAAAGA	0.0068684	Alanine Aminotransferase
9	rs114062262	0	129765908	T	C	0.00686706	Alanine Aminotransferase
12	rs146721338	0	93135267	T	A	0.00686661	Alanine Aminotransferase
4	rs34221205	0	146767313	A	C	0.00686592	Alanine Aminotransferase
7	rs6951756	0	149359622	C	T	0.00686429	Alanine Aminotransferase
16	rs75225812	0	71358107	C	T	0.0068624	Alanine Aminotransferase
5	rs75218703	0	32422480	C	G	0.00686151	Alanine Aminotransferase
6	rs17678251	0	55708204	A	C	0.00685997	Alanine Aminotransferase
1	rs77468433	0	77140699	G	C	0.00687553	Alanine Aminotransferase
12	rs7957408	0	96821296	G	A	0.00687664	Alanine Aminotransferase
20	rs2618623	0	17773838	A	G	0.00687923	Alanine Aminotransferase
3	rs76845172	0	172829717	T	C	0.00687925	Alanine Aminotransferase
6	rs9479842	0	154739755	T	C	0.00689994	Alanine Aminotransferase
1	rs78000706	0	3526417	A	G	0.00689812	Alanine Aminotransferase
6	rs4707575	0	90593100	G	A	0.00689795	Alanine Aminotransferase
9	Affx-34158044	0	77240837	G	T	0.00689573	Alanine Aminotransferase
7	rs73166471	0	152428622	C	A	0.00689533	Alanine Aminotransferase
18	rs34171692	0	24272286	T	G	0.00689495	Alanine Aminotransferase
2	rs56050689	0	74601179	A	G	0.00689303	Alanine Aminotransferase
5	rs75482542	0	88971560	G	A	0.00685918	Alanine Aminotransferase
6	rs78159733	0	73129622	A	G	0.00689254	Alanine Aminotransferase
1	rs11589210	0	7072945	T	C	0.00689175	Alanine Aminotransferase
10	rs72805665	0	71045445	T	C	0.0068909	Alanine Aminotransferase
20	rs6041963	0	13204935	T	G	0.00689009	Alanine Aminotransferase
11	rs4379811	0	30294760	C	T	0.00688653	Alanine Aminotransferase
1	rs28448343	0	248512498	G	A	0.00688427	Alanine Aminotransferase
17	rs119486097	0	72759575	A	G	0.00688255	Alanine Aminotransferase
11	rs525346	0	92764575	A	G	0.00688019	Alanine Aminotransferase
7	rs73046688	0	3373360	C	G	0.00689213	Alanine Aminotransferase
1	rs2102910	0	107309260	A	G	0.00685885	Alanine Aminotransferase
19	rs10416259	0	24451636	C	T	0.00685845	Alanine Aminotransferase
17	rs72851113	0	69559219	T	C	0.00685487	Alanine Aminotransferase
3	rs62255889	0	5218638	G	A	0.00682313	Alanine Aminotransferase
7	rs73198345	0	87125643	A	C	0.00682241	Alanine Aminotransferase
2	rs4617998	0	28623047	T	C	0.00681983	Alanine Aminotransferase
13	rs17087773	0	63466710	G	A	0.00681686	Alanine Aminotransferase
9	rs4977286	0	19192694	T	C	0.00681645	Alanine Aminotransferase
11	rs10895547	0	103808152	T	C	0.00681569	Alanine Aminotransferase
13	rs73207896	0	69439479	A	G	0.00681498	Alanine Aminotransferase
4	rs6815545	0	10929768	T	C	0.00682372	Alanine Aminotransferase
5	rs1035434	0	156959973	T	C	0.0068143	Alanine Aminotransferase
7	rs118064913	0	93168579	C	T	0.00681154	Alanine Aminotransferase
9	rs10868541	0	89852170	T	C	0.00680856	Alanine Aminotransferase
9	rs1329407	0	129571638	T	G	0.00680536	Alanine Aminotransferase
7	rs4723549	0	36679015	T	G	0.00680474	Alanine Aminotransferase
7	rs11766473	0	65685474	T	C	0.00680425	Alanine Aminotransferase
1	rs72702358	0	147358367	T	C	0.00680409	Alanine Aminotransferase
1	rs111779918	0	194819688	A	G	0.00680321	Alanine Aminotransferase
9	rs2244830	0	130272006	T	G	0.00681286	Alanine Aminotransferase
12	rs73207626	0	112686873	G	A	0.00710769	Alanine Aminotransferase
3	rs9290274	0	94227870	A	G	0.00682442	Alanine Aminotransferase
7	rs12698356	0	155748478	C	T	0.0068302	Alanine Aminotransferase
15	rs117779702	0	54759442	A	G	0.00685445	Alanine Aminotransferase
7	rs6944512	0	83633000	A	G	0.00685311	Alanine Aminotransferase
1	rs114734921	0	114438448	C	T	0.00685222	Alanine Aminotransferase
8	rs117340801	0	144861623	T	C	0.00684583	Alanine Aminotransferase
6	rs9262551	0	31002997	C	T	0.0068458	Alanine Aminotransferase
10	rs2240878	0	115313343	A	C	0.00684527	Alanine Aminotransferase
2	rs79402585	0	219106172	A	G	0.0068451	Alanine Aminotransferase
12	rs77369302	0	106210781	T	C	0.00682552	Alanine Aminotransferase
16	rs7198514	0	58714503	T	C	0.00684497	Alanine Aminotransferase
10	rs1171490	0	22940973	A	G	0.0068437	Alanine Aminotransferase
10	rs61854670	0	79374029	A	C	0.00684107	Alanine Aminotransferase
3	rs13092065	0	168681106	A	G	0.00684061	Alanine Aminotransferase
4	rs17082227	0	53833511	T	C	0.00683792	Alanine Aminotransferase
1	rs708770	0	226912135	A	G	0.00683444	Alanine Aminotransferase
6	rs2016520	0	35378778	C	T	0.00683422	Alanine Aminotransferase
4	rs75029647	0	190033705	C	G	0.00683325	Alanine Aminotransferase
20	rs6074579	0	191809	T	C	0.00684377	Alanine Aminotransferase
22	rs738409	0	44324727	G	C	0	Alanine Aminotransferase
16	rs77120311	0	4898636	G	A	0.00491979	Alanine Aminotransferase
19	rs34314962	0	3031092	T	C	0.00491694	Alanine Aminotransferase
6	rs77061140	0	108979306	T	C	0.00317918	Alanine Aminotransferase
8	rs138155129	0	145773341	T	TCTG	0.00317858	Alanine Aminotransferase
21	rs2833978	0	34219732	A	G	0.0031765	Alanine Aminotransferase
17	rs74889814	0	37009563	T	C	0.00317403	Alanine Aminotransferase
8	rs35842750	0	145740375	T	C	0.00317385	Alanine Aminotransferase
10	rs703974	0	80948593	G	A	0.00317315	Alanine Aminotransferase
3	rs60317558	0	127313596	A	G	0.00317293	Alanine Aminotransferase
18	rs118101894	0	13613586	G	A	0.00317288	Alanine Aminotransferase
16	rs12933120	0	3634746	A	C	0.0031716	Alanine Aminotransferase
13	rs146908292	0	103383951	T	C	0.00317061	Alanine Aminotransferase
3	rs14323	0	129035031	T	C	0.00317035	Alanine Aminotransferase
10	rs11195715	0	113519624	T	C	0.00317015	Alanine Aminotransferase
1	rs6677604	0	196686918	A	G	0.00316929	Alanine Aminotransferase
9	rs7026283	0	118020625	C	G	0.00316926	Alanine Aminotransferase
8	rs2978470	0	23412939	G	A	0.00316918	Alanine Aminotransferase
19	rs10500292	0	46327933	T	C	0.00318086	Alanine Aminotransferase
10	rs35191332	0	114908055	A	G	0.00318351	Alanine Aminotransferase
12	rs523398	0	69752775	C	T	0.00318497	Alanine Aminotransferase
16	rs1573735	0	423696	C	T	0.00318729	Alanine Aminotransferase
1	rs3790414	0	196920299	A	T	0.00320485	Alanine Aminotransferase
6	rs9405117	0	32602751	A	C	0.0032038	Alanine Aminotransferase
22	rs12627976	0	43982546	C	T	0.00320333	Alanine Aminotransferase
10	rs4962553	0	128086622	T	G	0.00320079	Alanine Aminotransferase
8	rs2293888	0	116522025	T	C	0.00320045	Alanine Aminotransferase
11	rs117361885	0	67277988	T	C	0.00319938	Alanine Aminotransferase
1	rs11260752	0	16742820	C	T	0.00319678	Alanine Aminotransferase
8	rs1035748	0	21346546	C	T	0.00316875	Alanine Aminotransferase
6	rs17719	0	30711031	T	C	0.00319648	Alanine Aminotransferase
12	rs3751143	0	121622304	C	A	0.00319092	Alanine Aminotransferase
10	rs77397272	0	53982401	C	A	0.00319011	Alanine Aminotransferase
6	rs12528678	0	158398815	T	G	0.00318999	Alanine Aminotransferase
8	rs1871838	0	13660647	A	C	0.00318873	Alanine Aminotransferase
6	rs2275336	0	154726988	A	G	0.00318851	Alanine Aminotransferase
20	rs998915	0	47387699	C	A	0.00318753	Alanine Aminotransferase
4	rs115665570	0	133511684	G	C	0.0031874	Alanine Aminotransferase
13	rs77061577	0	79800414	A	G	0.00319164	Alanine Aminotransferase
6	rs4710994	0	21895824	C	T	0.00320516	Alanine Aminotransferase
10	rs2863095	0	102746503	T	C	0.00316803	Alanine Aminotransferase
5	rs62328822	0	2669412	G	C	0.00316563	Alanine Aminotransferase
1	rs72761380	0	227565314	T	C	0.00314638	Alanine Aminotransferase
2	rs62171916	0	187723368	C	A	0.00314591	Alanine Aminotransferase
1	rs17127810	0	85954509	C	T	0.00314441	Alanine Aminotransferase
13	rs74384984	0	27375439	A	G	0.00314299	Alanine Aminotransferase
7	rs316319	0	65612420	G	T	0.00313905	Alanine Aminotransferase
19	rs339408	0	6742864	G	A	0.00313815	Alanine Aminotransferase
1	rs146616270	0	154516983	A	G	0.00313722	Alanine Aminotransferase
5	rs74987514	0	135713391	C	T	0.00313414	Alanine Aminotransferase
8	rs10503849	0	29352220	T	C	0.00313346	Alanine Aminotransferase
2	rs149484668	0	70409090	G	C	0.00313232	Alanine Aminotransferase
3	rs74984611	0	137669871	C	T	0.00313168	Alanine Aminotransferase
12	rs146684648	0	7556160	T	C	0.00313162	Alanine Aminotransferase
18	rs614382	0	54235097	A	G	0.00313071	Alanine Aminotransferase
20	rs1322184	0	37313038	T	C	0.00312735	Alanine Aminotransferase
2	rs62178261	0	217429969	A	G	0.0031272	Alanine Aminotransferase
12	rs11105179	0	89513020	C	T	0.00314645	Alanine Aminotransferase
10	rs72801016	0	68081699	A	C	0.00314669	Alanine Aminotransferase
13	rs11571747	0	32945172	C	A	0.00314766	Alanine Aminotransferase
4	rs28550519	0	153940816	T	G	0.0031481	Alanine Aminotransferase
1	rs115351721	0	22220638	A	G	0.00316515	Alanine Aminotransferase
8	rs16916972	0	95686214	T	G	0.00316503	Alanine Aminotransferase
18	rs62080940	0	25223193	G	C	0.00316427	Alanine Aminotransferase
1	rs2673969	0	235030542	C	T	0.00316399	Alanine Aminotransferase
11	rs79817566	0	11275557	A	G	0.00316335	Alanine Aminotransferase
16	rs11644403	0	83957941	C	A	0.00315989	Alanine Aminotransferase
21	rs77696001	0	25412718	T	G	0.00315726	Alanine Aminotransferase
6	rs7749924	0	30797991	T	C	0.00316662	Alanine Aminotransferase
6	rs116937465	0	89083563	C	T	0.00315669	Alanine Aminotransferase
12	rs6538732	0	97064014	C	T	0.00315301	Alanine Aminotransferase
4	rs34144324	0	93511396	T	C	0.00315204	Alanine Aminotransferase
7	rs12700739	0	3288471	G	A	0.00315172	Alanine Aminotransferase
22	rs62228527	0	40133233	C	T	0.00315106	Alanine Aminotransferase
5	rs12521741	0	175022996	A	G	0.00315095	Alanine Aminotransferase
3	rs77671443	0	78793128	A	G	0.00315081	Alanine Aminotransferase
6	rs75102631	0	170799834	A	C	0.00314966	Alanine Aminotransferase
13	rs190199935	0	89200000	C	T	0.00315575	Alanine Aminotransferase
6	rs9275224	0	32659878	G	A	0.00312668	Alanine Aminotransferase
3	rs1967220	0	13383982	A	G	0.00320622	Alanine Aminotransferase
8	rs72718280	0	134492373	A	C	0.00321003	Alanine Aminotransferase
4	rs10033031	0	120136135	A	G	0.00326271	Alanine Aminotransferase
21	rs2835333	0	37673206	C	T	0.00326261	Alanine Aminotransferase
5	rs142494932	0	134345125	G	A	0.00326133	Alanine Aminotransferase
4	rs76415523	0	33207178	C	A	0.00325912	Alanine Aminotransferase
10	rs77707291	0	101764990	C	T	0.00325791	Alanine Aminotransferase
10	rs2290965	0	114190352	C	G	0.00325652	Alanine Aminotransferase
19	rs273276	0	18264940	G	A	0.00325537	Alanine Aminotransferase
5	rs2892429	0	19970119	C	A	0.00325463	Alanine Aminotransferase
13	rs4129502	0	46530764	G	T	0.0032545	Alanine Aminotransferase
7	rs2930327	0	140358351	A	G	0.00324861	Alanine Aminotransferase
12	rs79479399	0	131154913	A	G	0.00324822	Alanine Aminotransferase
11	rs1509324	0	110355382	C	A	0.00324764	Alanine Aminotransferase
20	rs78205585	0	41454516	A	C	0.00324754	Alanine Aminotransferase
16	rs77057680	0	4648981	C	G	0.00324609	Alanine Aminotransferase
1	rs11590458	0	6314822	T	C	0.00324571	Alanine Aminotransferase
18	rs8090208	0	71643807	T	C	0.00326459	Alanine Aminotransferase
11	rs10500970	0	23922318	T	G	0.00326769	Alanine Aminotransferase
11	rs2212361	0	94312323	C	T	0.0032682	Alanine Aminotransferase
17	rs117622137	0	63350067	A	G	0.00326898	Alanine Aminotransferase
9	rs7034237	0	118092924	G	A	0.00328905	Alanine Aminotransferase
17	rs238238	0	4856376	A	G	0.00328859	Alanine Aminotransferase
6	rs77267780	0	106264584	G	A	0.00328746	Alanine Aminotransferase
10	rs10824725	0	80927961	C	T	0.00328699	Alanine Aminotransferase
7	rs222999	0	73584226	C	T	0.00328619	Alanine Aminotransferase
1	rs115322900	0	157434626	A	G	0.0032855	Alanine Aminotransferase
2	rs79311541	0	110899226	G	A	0.00328528	Alanine Aminotransferase
4	rs2615542	0	104066461	G	A	0.00324473	Alanine Aminotransferase
12	rs117388367	0	31902503	T	C	0.003285	Alanine Aminotransferase
22	rs62236465	0	17723899	A	G	0.00328214	Alanine Aminotransferase
6	rs932316	0	25641200	C	T	0.0032783	Alanine Aminotransferase
10	rs72802382	0	54902957	T	C	0.00327729	Alanine Aminotransferase
9	rs117510103	0	97447776	A	G	0.00327677	Alanine Aminotransferase
1	rs116627790	0	222178330	C	T	0.00327169	Alanine Aminotransferase
6	rs17142690	0	6926448	T	C	0.0032714	Alanine Aminotransferase
16	rs77245739	0	4801939	T	G	0.00327033	Alanine Aminotransferase
12	rs75560577	0	132929514	A	G	0.00328457	Alanine Aminotransferase
2	rs2163226	0	43361256	C	T	0.00320629	Alanine Aminotransferase
1	rs72731998	0	198356345	A	G	0.00324371	Alanine Aminotransferase
5	rs77075985	0	20360960	C	A	0.00324028	Alanine Aminotransferase
20	rs6136005	0	1770053	T	G	0.00321936	Alanine Aminotransferase
13	rs66500342	0	110937565	A	G	0.0032188	Alanine Aminotransferase
13	rs16960174	0	103141372	T	C	0.00321803	Alanine Aminotransferase
9	rs7854369	0	13806513	T	G	0.00321792	Alanine Aminotransferase
4	rs12645925	0	57600552	C	T	0.00321751	Alanine Aminotransferase
18	rs11082407	0	42351071	T	C	0.00321666	Alanine Aminotransferase
10	rs7070104	0	99345406	G	A	0.00321648	Alanine Aminotransferase
10	rs12356601	0	30587822	C	T	0.00321585	Alanine Aminotransferase
13	rs17477015	0	105814056	A	G	0.00321454	Alanine Aminotransferase
2	rs116304885	0	152902751	A	G	0.00321349	Alanine Aminotransferase
8	rs6982592	0	110613000	A	G	0.00321276	Alanine Aminotransferase
8	rs35310129	0	144542830	T	C	0.00321238	Alanine Aminotransferase
1	rs72727415	0	94599486	G	A	0.00321165	Alanine Aminotransferase
12	rs7953249	0	121403724	G	A	0.0032111	Alanine Aminotransferase
6	rs2274089	0	25488583	T	C	0.00321058	Alanine Aminotransferase
10	rs786807	0	48636891	T	G	0.00322005	Alanine Aminotransferase
10	rs2795903	0	70334316	T	G	0.0032214	Alanine Aminotransferase
6	rs117008045	0	113308186	C	T	0.00322266	Alanine Aminotransferase
10	rs117579984	0	62072102	T	C	0.00322497	Alanine Aminotransferase
2	rs77704424	0	161144079	C	T	0.00324027	Alanine Aminotransferase
12	rs10848569	0	1860541	A	G	0.00323834	Alanine Aminotransferase
7	rs75459318	0	129992173	T	C	0.00323648	Alanine Aminotransferase
13	rs116988874	0	90102871	G	A	0.00323575	Alanine Aminotransferase
21	rs2154500	0	33926391	C	T	0.00323536	Alanine Aminotransferase
8	rs117523320	0	10846292	C	T	0.003235	Alanine Aminotransferase
12	rs17039266	0	107822993	C	T	0.0032342	Alanine Aminotransferase
7	rs17168069	0	14365432	T	C	0.00324236	Alanine Aminotransferase
2	rs115595029	0	59434759	C	G	0.00323377	Alanine Aminotransferase
11	rs76708922	0	107812343	C	G	0.00323117	Alanine Aminotransferase
1	rs1984508	0	156131617	A	G	0.00323006	Alanine Aminotransferase
15	rs118045615	0	39642932	T	C	0.00322861	Alanine Aminotransferase
12	rs12422361	0	12704027	C	T	0.0032281	Alanine Aminotransferase
11	rs11032550	0	34228073	C	T	0.00322805	Alanine Aminotransferase
4	rs28540072	0	7518755	A	G	0.00322788	Alanine Aminotransferase
6	rs55809317	0	90321622	C	A	0.00322757	Alanine Aminotransferase
6	Affx-52368346	0	170175416	CGAAGA	C	0.00323131	Alanine Aminotransferase
6	rs9385414	0	127287812	G	A	0.00329097	Alanine Aminotransferase
5	rs1505991	0	40597754	G	A	0.00312357	Alanine Aminotransferase
3	rs1426760	0	26048659	T	C	0.00312067	Alanine Aminotransferase
6	rs149339643	0	31557696	T	C	0.00302384	Alanine Aminotransferase
10	rs117700042	0	22792804	T	C	0.00302043	Alanine Aminotransferase
6	rs62433828	0	156814248	C	T	0.00301982	Alanine Aminotransferase
11	rs73583953	0	131702519	C	T	0.00301915	Alanine Aminotransferase
15	rs78385743	0	78750388	T	A	0.00301743	Alanine Aminotransferase
3	rs75521397	0	18278190	A	C	0.00301711	Alanine Aminotransferase
14	rs17798891	0	89928181	T	C	0.00301689	Alanine Aminotransferase
12	rs2625934	0	95003905	C	T	0.00301456	Alanine Aminotransferase
15	rs28544512	0	55405966	T	C	0.00301439	Alanine Aminotransferase
1	rs4838902	0	111838694	T	C	0.00301195	Alanine Aminotransferase
1	rs41310887	0	154321623	A	G	0.00301153	Alanine Aminotransferase
10	rs2419622	0	114123960	T	C	0.00301105	Alanine Aminotransferase
6	rs78969708	0	108655089	C	G	0.00301091	Alanine Aminotransferase
6	rs4295462	0	68491475	T	C	0.0030106	Alanine Aminotransferase
2	rs1019596	0	229354667	G	A	0.00301032	Alanine Aminotransferase
2	rs62193221	0	242354632	C	T	0.0030247	Alanine Aminotransferase
22	Affx-89024708	0	38877231	C	CTCTA	0.00302472	Alanine Aminotransferase
3	rs75049289	0	187708846	A	C	0.00302596	Alanine Aminotransferase
7	rs2334062	0	3292510	T	C	0.0030308	Alanine Aminotransferase
5	rs17815577	0	10459906	A	C	0.00304598	Alanine Aminotransferase
2	rs113622530	0	230619240	A	G	0.00304538	Alanine Aminotransferase
15	Affx-11824266	0	62955688	G	A	0.00304433	Alanine Aminotransferase
13	rs7984963	0	53812390	G	A	0.00304376	Alanine Aminotransferase
7	rs212855	0	26727362	T	G	0.00304353	Alanine Aminotransferase
6	rs77836265	0	152982936	G	A	0.00304219	Alanine Aminotransferase
6	rs11575837	0	31560670	T	C	0.00304159	Alanine Aminotransferase
3	Affx-52244774	0	38163847	A	C	0.00300843	Alanine Aminotransferase
9	rs10120334	0	120172145	A	C	0.00303941	Alanine Aminotransferase
6	rs7741738	0	6684448	G	A	0.00303771	Alanine Aminotransferase
1	rs149994327	0	45471784	C	T	0.00303554	Alanine Aminotransferase
3	rs73231944	0	136622008	A	C	0.00303419	Alanine Aminotransferase
16	rs72822257	0	80557472	A	G	0.00303209	Alanine Aminotransferase
20	rs16991615	0	5948227	A	G	0.00303142	Alanine Aminotransferase
6	rs1082	0	144145797	C	A	0.00303124	Alanine Aminotransferase
3	rs1949403	0	6095643	C	A	0.00303083	Alanine Aminotransferase
7	rs78518146	0	148285568	A	G	0.00303826	Alanine Aminotransferase
17	rs4795961	0	26050450	C	T	0.00304766	Alanine Aminotransferase
12	rs34263825	0	57296249	C	T	0.00300659	Alanine Aminotransferase
1	rs74928542	0	163542875	C	T	0.00300586	Alanine Aminotransferase
6	rs117065668	0	158803453	G	A	0.00298645	Alanine Aminotransferase
5	rs12153009	0	42553879	A	G	0.0029862	Alanine Aminotransferase
12	rs4963559	0	23873056	C	T	0.00298618	Alanine Aminotransferase
17	rs78147137	0	79098046	T	G	0.00298607	Alanine Aminotransferase
4	rs116592928	0	69611606	T	C	0.00298525	Alanine Aminotransferase
11	rs34949447	0	134446120	A	C	0.00298515	Alanine Aminotransferase
13	rs76929201	0	106749229	T	C	0.00298503	Alanine Aminotransferase
5	rs26954	0	59814843	A	G	0.00298464	Alanine Aminotransferase
19	rs3745299	0	49658390	C	T	0.00298386	Alanine Aminotransferase
7	rs4286874	0	103026091	T	G	0.0029833	Alanine Aminotransferase
20	rs117187575	0	33171268	A	C	0.00298247	Alanine Aminotransferase
5	rs6862252	0	123983915	G	T	0.00298157	Alanine Aminotransferase
3	rs9849677	0	29407073	G	A	0.00298028	Alanine Aminotransferase
5	rs116155240	0	132488728	A	G	0.00298026	Alanine Aminotransferase
4	rs12510312	0	182614615	T	G	0.00297951	Alanine Aminotransferase
19	rs756971	0	35943769	A	G	0.00298691	Alanine Aminotransferase
2	rs113513225	0	192441892	A	G	0.0029873	Alanine Aminotransferase
20	rs8122732	0	553269	A	G	0.00298882	Alanine Aminotransferase
17	Affx-13587537	0	1630208	T	C	0.00298896	Alanine Aminotransferase
16	rs2917700	0	64301745	T	G	0.00300498	Alanine Aminotransferase
7	rs6465825	0	77416439	C	T	0.00300285	Alanine Aminotransferase
15	rs62016003	0	52653060	G	C	0.00300272	Alanine Aminotransferase
2	rs3100246	0	29383256	T	G	0.00300101	Alanine Aminotransferase
13	rs7322001	0	94895346	G	T	0.00300095	Alanine Aminotransferase
6	rs77396270	0	98906816	T	C	0.00300073	Alanine Aminotransferase
15	rs62022864	0	86165693	C	G	0.00299977	Alanine Aminotransferase
15	rs1394125	0	76158983	A	G	0.00300594	Alanine Aminotransferase
6	rs9467715	0	26341301	C	T	0.00299822	Alanine Aminotransferase
11	rs686320	0	65244538	C	G	0.00299603	Alanine Aminotransferase
7	rs17502576	0	71678619	A	G	0.00299332	Alanine Aminotransferase
7	rs4728093	0	127859410	C	G	0.00299221	Alanine Aminotransferase
1	rs72864945	0	12291130	C	T	0.00299148	Alanine Aminotransferase
1	rs72729080	0	208038547	C	T	0.00299143	Alanine Aminotransferase
1	rs76297549	0	53454240	A	C	0.00298975	Alanine Aminotransferase
4	rs72975973	0	160474114	A	C	0.0029892	Alanine Aminotransferase
6	rs3800018	0	57069606	C	T	0.00299678	Alanine Aminotransferase
9	rs79962761	0	129147814	A	G	0.00312266	Alanine Aminotransferase
4	rs7656230	0	182718414	G	A	0.00304928	Alanine Aminotransferase
7	rs7793940	0	11853008	T	C	0.00305018	Alanine Aminotransferase
3	rs62267400	0	76257985	T	C	0.00309488	Alanine Aminotransferase
6	rs3734649	0	109294752	T	C	0.00309375	Alanine Aminotransferase
12	rs113336777	0	108922982	G	A	0.00309339	Alanine Aminotransferase
7	rs37634	0	73876764	T	C	0.00309298	Alanine Aminotransferase
8	rs202116573	0	85686889	A	G	0.00309158	Alanine Aminotransferase
2	rs4622700	0	201793113	T	C	0.00309126	Alanine Aminotransferase
6	rs17563605	0	127164572	C	T	0.00309074	Alanine Aminotransferase
1	Affx-52346113	0	150531423	T	TCTC	0.00309064	Alanine Aminotransferase
2	rs75314307	0	219231238	A	G	0.00308914	Alanine Aminotransferase
12	rs200674610	0	1038925	T	C	0.00308892	Alanine Aminotransferase
14	rs12323866	0	23319442	T	C	0.00308778	Alanine Aminotransferase
5	rs28814123	0	84805387	T	C	0.00308591	Alanine Aminotransferase
2	rs76611981	0	19115309	A	G	0.00308575	Alanine Aminotransferase
13	rs117633128	0	99738554	A	G	0.00308564	Alanine Aminotransferase
4	rs75380179	0	84680435	T	C	0.00308436	Alanine Aminotransferase
7	rs6942394	0	158161501	C	T	0.00309554	Alanine Aminotransferase
10	rs7072737	0	102556175	A	G	0.00309693	Alanine Aminotransferase
15	rs16955507	0	71656723	A	G	0.00309703	Alanine Aminotransferase
16	rs74689132	0	86257917	A	G	0.0030971	Alanine Aminotransferase
16	rs144681140	0	89211714	A	G	0.00312013	Alanine Aminotransferase
1	rs74593044	0	156016868	G	C	0.00311797	Alanine Aminotransferase
13	rs10492592	0	67487682	G	T	0.00311775	Alanine Aminotransferase
6	rs1265097	0	31106459	A	C	0.00311691	Alanine Aminotransferase
20	rs76754356	0	10719667	A	C	0.00311691	Alanine Aminotransferase
7	rs74454750	0	5823330	T	C	0.00311527	Alanine Aminotransferase
15	rs35808366	0	66857964	A	C	0.00311487	Alanine Aminotransferase
2	rs56402843	0	206758468	T	C	0.0030842	Alanine Aminotransferase
13	rs61949980	0	21903440	C	T	0.00311438	Alanine Aminotransferase
6	rs34260097	0	100727703	G	T	0.00311269	Alanine Aminotransferase
1	rs12037987	0	113042822	C	T	0.00311059	Alanine Aminotransferase
13	rs73156612	0	22111054	T	C	0.00311034	Alanine Aminotransferase
17	rs3178300	0	72743120	C	T	0.00310518	Alanine Aminotransferase
22	rs75972762	0	27621252	T	C	0.00310392	Alanine Aminotransferase
2	rs11694786	0	236281196	G	T	0.00310133	Alanine Aminotransferase
10	rs1915611	0	66480034	G	T	0.00309769	Alanine Aminotransferase
16	rs112057442	0	1927649	T	C	0.00311394	Alanine Aminotransferase
1	rs815758	0	189933557	C	T	0.00305009	Alanine Aminotransferase
10	rs117599260	0	115172058	G	A	0.00308337	Alanine Aminotransferase
4	rs72689882	0	183955034	A	G	0.00308237	Alanine Aminotransferase
4	rs79198002	0	12298835	A	C	0.00306716	Alanine Aminotransferase
20	rs1469781	0	170642	G	A	0.00306711	Alanine Aminotransferase
19	rs4802261	0	46052454	A	G	0.00306634	Alanine Aminotransferase
14	rs8003696	0	20907775	A	G	0.00306537	Alanine Aminotransferase
1	rs76405189	0	77253230	G	A	0.00306376	Alanine Aminotransferase
14	rs61729891	0	21751257	A	G	0.00306325	Alanine Aminotransferase
20	rs73097045	0	32991425	T	C	0.00305728	Alanine Aminotransferase
4	rs3796556	0	156681510	T	G	0.003057	Alanine Aminotransferase
7	rs7796595	0	51972617	A	G	0.0030535	Alanine Aminotransferase
8	rs4357317	0	2174742	C	G	0.00305336	Alanine Aminotransferase
8	rs12550070	0	5074872	T	C	0.00305275	Alanine Aminotransferase
1	rs7533322	0	19174794	C	T	0.00305256	Alanine Aminotransferase
16	Affx-12361196	0	11320442	A	C	0.00305166	Alanine Aminotransferase
21	rs2823036	0	16447754	C	T	0.00305081	Alanine Aminotransferase
9	rs10961294	0	13896129	G	A	0.00305034	Alanine Aminotransferase
6	rs17810029	0	126572957	T	C	0.00306922	Alanine Aminotransferase
10	rs2813477	0	80657359	T	G	0.00306956	Alanine Aminotransferase
6	rs117055820	0	103062910	C	T	0.0030721	Alanine Aminotransferase
16	rs8062451	0	83001136	A	G	0.00307256	Alanine Aminotransferase
21	rs113964512	0	36710171	T	C	0.00308092	Alanine Aminotransferase
7	rs17739403	0	14028965	T	C	0.00308058	Alanine Aminotransferase
3	rs115681372	0	25537445	A	G	0.00308038	Alanine Aminotransferase
16	rs75085377	0	69355218	T	C	0.00308017	Alanine Aminotransferase
10	rs117819503	0	80573645	A	C	0.00308003	Alanine Aminotransferase
17	rs56150035	0	76321176	A	G	0.0030795	Alanine Aminotransferase
1	rs71654706	0	85983660	A	G	0.00307945	Alanine Aminotransferase
17	rs17735770	0	32598942	C	T	0.00308306	Alanine Aminotransferase
18	rs7227951	0	21057450	G	A	0.00307909	Alanine Aminotransferase
5	rs147827860	0	156533730	A	G	0.00307704	Alanine Aminotransferase
14	rs117932795	0	36946282	T	C	0.00307689	Alanine Aminotransferase
19	rs67520578	0	843221	T	G	0.00307598	Alanine Aminotransferase
22	rs9611012	0	39115673	T	C	0.00307525	Alanine Aminotransferase
3	rs200704241	0	183907448	A	G	0.00307473	Alanine Aminotransferase
3	rs13064954	0	156854742	A	G	0.00307445	Alanine Aminotransferase
16	rs11640110	0	5606416	C	T	0.00307414	Alanine Aminotransferase
8	rs6988325	0	10591801	A	T	0.0030783	Alanine Aminotransferase
2	rs206849	0	31613249	A	G	0.00329177	Alanine Aminotransferase
22	rs73411546	0	38176270	T	C	0.00329264	Alanine Aminotransferase
12	rs4767664	0	118537679	A	G	0.00329337	Alanine Aminotransferase
22	rs200361200	0	32937633	T	C	0.00350977	Alanine Aminotransferase
9	rs2248822	0	130259618	A	C	0.00350821	Alanine Aminotransferase
6	rs76106973	0	27904345	A	G	0.00350782	Alanine Aminotransferase
12	rs150294289	0	39724052	G	A	0.00350712	Alanine Aminotransferase
3	rs4854922	0	181387240	A	G	0.00350544	Alanine Aminotransferase
10	rs145638628	0	18827163	T	C	0.00350378	Alanine Aminotransferase
3	rs143122118	0	125879755	T	C	0.00350359	Alanine Aminotransferase
4	rs12642359	0	39027082	C	T	0.00350187	Alanine Aminotransferase
9	rs201487423	0	18753505	T	C	0.00349953	Alanine Aminotransferase
18	rs1051978	0	77170477	A	C	0.00349953	Alanine Aminotransferase
20	rs11907476	0	49047848	A	G	0.00349756	Alanine Aminotransferase
3	rs730566	0	48487048	A	C	0.00349482	Alanine Aminotransferase
8	rs16900003	0	125763884	A	G	0.00349254	Alanine Aminotransferase
2	rs79857773	0	180463607	G	A	0.00349132	Alanine Aminotransferase
6	rs2777483	0	146329235	G	A	0.00348993	Alanine Aminotransferase
19	rs149137930	0	4443513	A	G	0.00351533	Alanine Aminotransferase
12	rs17253846	0	76593662	C	T	0.00351618	Alanine Aminotransferase
18	rs7233332	0	9784914	A	G	0.0035163	Alanine Aminotransferase
11	rs61897432	0	47431703	G	A	0.00351636	Alanine Aminotransferase
14	rs1243554	0	95351832	T	C	0.00353204	Alanine Aminotransferase
1	rs16833333	0	236282044	C	T	0.00353196	Alanine Aminotransferase
6	rs13193545	0	154461822	C	T	0.00353186	Alanine Aminotransferase
6	rs35055047	0	129392826	A	G	0.00353155	Alanine Aminotransferase
5	rs13164150	0	60848204	T	G	0.00353037	Alanine Aminotransferase
10	rs1890177	0	134491348	C	A	0.00352796	Alanine Aminotransferase
1	rs1137101	0	66058513	G	A	0.00352533	Alanine Aminotransferase
4	rs12643998	0	4381114	T	C	0.00348969	Alanine Aminotransferase
8	rs77298752	0	129338915	G	A	0.00352489	Alanine Aminotransferase
2	rs13409846	0	219214640	A	C	0.00352302	Alanine Aminotransferase
3	rs1839017	0	160577670	T	C	0.00352101	Alanine Aminotransferase
3	rs9880387	0	170890860	T	C	0.00352094	Alanine Aminotransferase
8	rs755856	0	10736552	C	G	0.00351992	Alanine Aminotransferase
3	rs819834	0	155682770	C	T	0.00351914	Alanine Aminotransferase
2	rs3770603	0	169883218	T	C	0.0035182	Alanine Aminotransferase
16	rs117431614	0	72523927	T	C	0.00351682	Alanine Aminotransferase
19	rs8102574	0	49828897	G	A	0.00352435	Alanine Aminotransferase
11	rs10488683	0	18053545	C	T	0.00353262	Alanine Aminotransferase
7	rs12704643	0	92610094	T	G	0.00348883	Alanine Aminotransferase
12	rs7131821	0	102367168	G	A	0.0034872	Alanine Aminotransferase
5	rs599582	0	180280754	T	C	0.00346646	Alanine Aminotransferase
12	rs11063070	0	4377716	T	C	0.00346602	Alanine Aminotransferase
10	rs2985305	0	34834298	C	A	0.00346556	Alanine Aminotransferase
3	rs17177426	0	106103101	G	C	0.00346524	Alanine Aminotransferase
16	rs77147593	0	72239644	C	T	0.00346518	Alanine Aminotransferase
19	rs12979508	0	15655310	G	A	0.00346143	Alanine Aminotransferase
4	rs114978723	0	78294509	T	C	0.00345988	Alanine Aminotransferase
1	rs12073845	0	80797910	C	T	0.00345939	Alanine Aminotransferase
1	rs11584631	0	25314118	A	G	0.0034579	Alanine Aminotransferase
2	rs13382611	0	224679975	G	A	0.00345734	Alanine Aminotransferase
16	rs115357520	0	81832355	A	G	0.00345724	Alanine Aminotransferase
13	rs73208817	0	70984782	G	A	0.00345621	Alanine Aminotransferase
4	rs115335747	0	3243804	A	G	0.0034559	Alanine Aminotransferase
20	rs118028386	0	25188117	A	G	0.00345553	Alanine Aminotransferase
2	rs336030	0	38266996	G	T	0.00345545	Alanine Aminotransferase
10	rs11492865	0	88252310	C	T	0.00346651	Alanine Aminotransferase
1	rs10489422	0	60241193	A	G	0.00346684	Alanine Aminotransferase
10	rs17129542	0	113899998	C	T	0.00346722	Alanine Aminotransferase
21	rs4627659	0	25461278	C	A	0.0034673	Alanine Aminotransferase
11	rs7106422	0	4452576	T	C	0.00348555	Alanine Aminotransferase
3	rs35307518	0	172319565	G	C	0.0034845	Alanine Aminotransferase
8	rs17693031	0	133981746	A	G	0.00348426	Alanine Aminotransferase
4	rs116376863	0	154766244	A	G	0.00348214	Alanine Aminotransferase
6	rs41300839	0	3155947	C	G	0.00348028	Alanine Aminotransferase
13	rs73579379	0	114620782	A	G	0.00347863	Alanine Aminotransferase
17	rs2885404	0	66419633	T	C	0.00347693	Alanine Aminotransferase
12	rs2701113	0	52424606	G	A	0.00348852	Alanine Aminotransferase
2	rs4850233	0	132426532	G	A	0.00347627	Alanine Aminotransferase
3	rs78104110	0	114133266	T	C	0.00347547	Alanine Aminotransferase
17	rs118105133	0	37191530	G	T	0.00347297	Alanine Aminotransferase
6	rs3118362	0	28785085	C	T	0.00347276	Alanine Aminotransferase
12	rs7489159	0	71678645	A	G	0.0034716	Alanine Aminotransferase
1	rs113644334	0	76546730	T	G	0.00346912	Alanine Aminotransferase
12	rs468574	0	118740675	G	A	0.00346797	Alanine Aminotransferase
18	rs12605704	0	76484906	T	C	0.0034676	Alanine Aminotransferase
12	rs11611512	0	111718382	A	G	0.00347555	Alanine Aminotransferase
7	rs73065406	0	11180748	C	T	0.00345481	Alanine Aminotransferase
4	rs625614	0	20476800	G	A	0.00353272	Alanine Aminotransferase
7	rs73042477	0	932257	T	C	0.00353417	Alanine Aminotransferase
10	rs7899101	0	5608202	T	C	0.00359663	Alanine Aminotransferase
8	rs10104868	0	5374721	C	G	0.00359502	Alanine Aminotransferase
6	rs28371355	0	32710557	T	C	0.00359424	Alanine Aminotransferase
7	rs73192932	0	85881867	C	T	0.00359416	Alanine Aminotransferase
12	rs7132508	0	130984458	G	A	0.00359359	Alanine Aminotransferase
8	rs9643349	0	95818634	T	C	0.00359359	Alanine Aminotransferase
11	rs74915096	0	131559840	C	A	0.00359331	Alanine Aminotransferase
16	rs78654607	0	83070118	G	C	0.00359325	Alanine Aminotransferase
20	rs6079581	0	14830596	G	C	0.00359215	Alanine Aminotransferase
3	rs6786486	0	149948279	A	G	0.00358959	Alanine Aminotransferase
4	rs66495923	0	189715909	T	C	0.00358772	Alanine Aminotransferase
22	rs74865964	0	36632643	G	T	0.0035865	Alanine Aminotransferase
8	rs2980503	0	8177861	A	G	0.00358547	Alanine Aminotransferase
18	rs17414871	0	9323753	C	A	0.00358547	Alanine Aminotransferase
17	rs75648943	0	43114333	T	C	0.00358471	Alanine Aminotransferase
10	rs10882611	0	97294813	A	G	0.00359703	Alanine Aminotransferase
18	rs12458098	0	59233009	C	T	0.00359791	Alanine Aminotransferase
17	rs8078309	0	45774072	T	C	0.00359809	Alanine Aminotransferase
16	rs117849391	0	54097226	A	C	0.0035989	Alanine Aminotransferase
6	rs9402564	0	99679902	T	C	0.00362051	Alanine Aminotransferase
11	rs78614100	0	7764310	G	A	0.00361954	Alanine Aminotransferase
6	Affx-37137455	0	116214796	T	C	0.00361571	Alanine Aminotransferase
10	rs10883611	0	103077631	A	G	0.00361357	Alanine Aminotransferase
14	rs78168427	0	100896623	T	C	0.00360996	Alanine Aminotransferase
9	rs1977249	0	89874486	T	C	0.00360921	Alanine Aminotransferase
9	rs6475614	0	22153265	C	T	0.00360447	Alanine Aminotransferase
6	rs62388309	0	1707443	C	T	0.00358408	Alanine Aminotransferase
15	rs66883979	0	97316477	T	C	0.00360444	Alanine Aminotransferase
5	rs115121272	0	60963676	A	G	0.00360253	Alanine Aminotransferase
8	rs75530396	0	60879821	C	T	0.00360217	Alanine Aminotransferase
19	rs77904283	0	23237309	A	G	0.00360177	Alanine Aminotransferase
5	rs151231558	0	131714100	T	G	0.00360174	Alanine Aminotransferase
11	rs3729989	0	47370041	C	T	0.00360142	Alanine Aminotransferase
22	rs62241207	0	50727782	A	G	0.00360111	Alanine Aminotransferase
4	rs76105036	0	8024084	G	A	0.00360038	Alanine Aminotransferase
9	rs35361220	0	130880995	G	A	0.00360397	Alanine Aminotransferase
16	rs1865970	0	59067627	C	T	0.00353356	Alanine Aminotransferase
14	rs78341991	0	64140536	G	T	0.00358345	Alanine Aminotransferase
6	rs409121	0	145839793	A	G	0.00357796	Alanine Aminotransferase
13	rs12429192	0	25474443	C	T	0.00354807	Alanine Aminotransferase
7	rs117788425	0	65920370	T	C	0.003545	Alanine Aminotransferase
1	rs140034080	0	17531806	G	T	0.00354475	Alanine Aminotransferase
11	rs117506027	0	64631606	A	G	0.00354472	Alanine Aminotransferase
1	rs638820	0	110209906	G	A	0.00354445	Alanine Aminotransferase
15	rs11856316	0	83515292	C	A	0.00354355	Alanine Aminotransferase
12	rs2682312	0	53268943	G	A	0.00354284	Alanine Aminotransferase
1	rs114326115	0	162263374	G	T	0.00353892	Alanine Aminotransferase
3	rs7624423	0	85706033	A	G	0.00353796	Alanine Aminotransferase
10	rs11239523	0	45912237	C	T	0.00353763	Alanine Aminotransferase
9	rs117362775	0	112587101	G	A	0.00353763	Alanine Aminotransferase
10	rs10400177	0	88193911	C	T	0.00353732	Alanine Aminotransferase
10	rs12774967	0	114977946	T	C	0.00353587	Alanine Aminotransferase
15	rs10518826	0	69972958	C	T	0.00353542	Alanine Aminotransferase
8	rs114944116	0	133919047	T	G	0.00353515	Alanine Aminotransferase
16	rs75914405	0	68165961	C	G	0.00355053	Alanine Aminotransferase
10	rs746257	0	100021983	A	G	0.00355256	Alanine Aminotransferase
6	rs34438423	0	23659229	A	G	0.0035527	Alanine Aminotransferase
1	rs74134783	0	198645051	A	G	0.00355306	Alanine Aminotransferase
10	rs1250600	0	81010850	T	G	0.00357774	Alanine Aminotransferase
3	rs9857409	0	184354781	T	C	0.00357125	Alanine Aminotransferase
8	rs116943592	0	143015953	T	C	0.00357121	Alanine Aminotransferase
1	rs12134279	0	197781198	T	C	0.00356979	Alanine Aminotransferase
8	rs3750204	0	144732450	A	G	0.00356979	Alanine Aminotransferase
9	rs72712837	0	16195751	G	C	0.00356861	Alanine Aminotransferase
1	rs114790472	0	31480994	A	G	0.00356826	Alanine Aminotransferase
7	rs17159202	0	30590222	T	C	0.00358147	Alanine Aminotransferase
5	rs4869232	0	94425114	C	T	0.00356616	Alanine Aminotransferase
4	rs6824740	0	180800806	C	A	0.00356366	Alanine Aminotransferase
6	rs73013424	0	164133328	C	G	0.00356073	Alanine Aminotransferase
18	rs78965462	0	48242634	A	G	0.0035605	Alanine Aminotransferase
17	rs2608881	0	73936653	C	G	0.00355841	Alanine Aminotransferase
3	rs80292881	0	185645209	C	G	0.00355808	Alanine Aminotransferase
8	rs7824574	0	27422250	A	C	0.00355662	Alanine Aminotransferase
15	rs77948771	0	91744815	T	C	0.00355328	Alanine Aminotransferase
6	rs116125777	0	32744136	G	T	0.00356367	Alanine Aminotransferase
20	rs293710	0	31939710	C	T	0.00345461	Alanine Aminotransferase
4	rs10000864	0	187699423	T	G	0.00345359	Alanine Aminotransferase
2	rs11465606	0	102988300	A	C	0.00345306	Alanine Aminotransferase
7	rs77040759	0	25263382	G	A	0.00335153	Alanine Aminotransferase
5	rs115009897	0	124824455	T	C	0.00334879	Alanine Aminotransferase
11	rs117244360	0	66017020	T	G	0.0033468	Alanine Aminotransferase
10	rs3815416	0	118385843	A	C	0.00334567	Alanine Aminotransferase
2	rs10209260	0	112662407	T	G	0.0033448	Alanine Aminotransferase
12	rs117220913	0	100292352	T	C	0.00334373	Alanine Aminotransferase
1	rs201053423	0	247611659	C	CAG	0.00334193	Alanine Aminotransferase
4	rs17399123	0	86702170	T	C	0.00334162	Alanine Aminotransferase
10	rs7074678	0	99015364	G	A	0.00333808	Alanine Aminotransferase
4	rs7661051	0	78161257	A	G	0.00333779	Alanine Aminotransferase
10	rs75060191	0	126228805	T	G	0.00333752	Alanine Aminotransferase
10	rs117977509	0	43441217	G	C	0.00333453	Alanine Aminotransferase
11	rs10897038	0	60090771	G	A	0.00333383	Alanine Aminotransferase
9	rs10780771	0	89191784	G	A	0.0033328	Alanine Aminotransferase
14	rs74446922	0	62135624	A	G	0.00333257	Alanine Aminotransferase
9	rs36038814	0	33440311	A	G	0.00335158	Alanine Aminotransferase
10	rs17290355	0	85132088	G	A	0.0033538	Alanine Aminotransferase
16	rs116997330	0	59029950	T	G	0.00335394	Alanine Aminotransferase
9	rs36033465	0	111730528	A	C	0.00335395	Alanine Aminotransferase
8	rs6997320	0	25869935	A	C	0.00337864	Alanine Aminotransferase
6	rs61522631	0	137117268	A	G	0.00337745	Alanine Aminotransferase
3	rs1996761	0	89962587	T	C	0.00337625	Alanine Aminotransferase
18	rs1620047	0	21168289	C	T	0.00337619	Alanine Aminotransferase
19	rs56061812	0	54611131	G	A	0.00337518	Alanine Aminotransferase
6	rs41367946	0	75072276	A	G	0.00337453	Alanine Aminotransferase
2	rs4668136	0	170216267	C	T	0.0033745	Alanine Aminotransferase
5	rs1500174	0	30903237	A	C	0.0033319	Alanine Aminotransferase
6	rs1044303	0	131148737	A	G	0.00337259	Alanine Aminotransferase
19	rs8102476	0	38735613	T	C	0.00337157	Alanine Aminotransferase
6	rs72993348	0	145603312	C	A	0.00336973	Alanine Aminotransferase
5	rs17237359	0	40585548	A	G	0.00336962	Alanine Aminotransferase
5	rs1450659	0	41015303	G	C	0.00336594	Alanine Aminotransferase
22	rs2213725	0	44274114	A	C	0.00336261	Alanine Aminotransferase
21	rs75251564	0	19842121	A	G	0.0033588	Alanine Aminotransferase
9	rs4442231	0	32410850	T	C	0.00335505	Alanine Aminotransferase
12	rs73127469	0	66636580	A	G	0.00337188	Alanine Aminotransferase
16	rs117186138	0	89822580	C	G	0.0033813	Alanine Aminotransferase
6	rs1737757	0	1381921	A	G	0.00333019	Alanine Aminotransferase
4	rs62306532	0	88014970	G	C	0.00332907	Alanine Aminotransferase
10	rs117170962	0	30323699	T	C	0.00330798	Alanine Aminotransferase
10	rs72801535	0	70632041	T	C	0.00330721	Alanine Aminotransferase
13	rs17088990	0	54424593	T	C	0.00330709	Alanine Aminotransferase
10	rs75015004	0	16449018	T	C	0.00330542	Alanine Aminotransferase
15	rs62046648	0	56135864	A	G	0.00330426	Alanine Aminotransferase
18	rs16975867	0	11178799	C	T	0.00330332	Alanine Aminotransferase
19	rs8111930	0	10368050	A	G	0.00330079	Alanine Aminotransferase
14	rs2145128	0	92567438	C	T	0.00330015	Alanine Aminotransferase
12	rs12184503	0	97514706	G	T	0.00329839	Alanine Aminotransferase
7	rs11761722	0	29557037	C	T	0.00329632	Alanine Aminotransferase
1	rs35518425	0	56298715	T	C	0.00329596	Alanine Aminotransferase
5	rs72813904	0	158401386	T	C	0.0032958	Alanine Aminotransferase
19	rs72973028	0	3341451	C	A	0.00329482	Alanine Aminotransferase
1	rs77177550	0	118627316	A	G	0.00329476	Alanine Aminotransferase
2	rs4494690	0	155531774	C	G	0.00329464	Alanine Aminotransferase
22	rs7288918	0	29568762	A	G	0.0033096	Alanine Aminotransferase
16	rs58044782	0	66416482	A	G	0.00331466	Alanine Aminotransferase
7	rs115153775	0	47512494	G	A	0.00331636	Alanine Aminotransferase
2	rs340802	0	16515006	C	T	0.00331658	Alanine Aminotransferase
8	rs16903084	0	129551262	G	A	0.00332903	Alanine Aminotransferase
14	rs72688963	0	79722550	A	C	0.0033266	Alanine Aminotransferase
1	rs750556	0	229253129	C	A	0.00332535	Alanine Aminotransferase
13	rs2875672	0	74672215	T	C	0.00332395	Alanine Aminotransferase
1	rs61800509	0	157389211	A	G	0.00332307	Alanine Aminotransferase
15	rs1457849	0	95531631	T	C	0.00332277	Alanine Aminotransferase
4	rs16869739	0	20543709	G	A	0.00332247	Alanine Aminotransferase
5	rs74424817	0	121977182	G	A	0.00332931	Alanine Aminotransferase
1	rs111249528	0	65458230	T	C	0.00332052	Alanine Aminotransferase
15	rs1077918	0	41203736	A	G	0.00331923	Alanine Aminotransferase
12	Affx-80245740	0	56554459	A	G	0.00331908	Alanine Aminotransferase
11	rs74449068	0	93899605	A	G	0.00331889	Alanine Aminotransferase
4	rs78912806	0	156243107	C	T	0.00331889	Alanine Aminotransferase
8	rs7000491	0	87099274	C	T	0.00331751	Alanine Aminotransferase
9	rs7855951	0	77739769	T	G	0.00331749	Alanine Aminotransferase
1	rs79402045	0	156508792	C	T	0.00331681	Alanine Aminotransferase
17	rs60102597	0	76151697	C	T	0.00332036	Alanine Aminotransferase
6	rs72928700	0	99861950	T	C	0.00338162	Alanine Aminotransferase
10	rs12261266	0	101252385	G	A	0.00338235	Alanine Aminotransferase
21	rs2837009	0	40779232	C	T	0.00338292	Alanine Aminotransferase
5	rs114161895	0	67269534	G	A	0.00343432	Alanine Aminotransferase
6	rs9267677	0	31892641	C	T	0.00343215	Alanine Aminotransferase
19	rs8189705	0	27815701	C	A	0.00343213	Alanine Aminotransferase
14	rs61366663	0	64700380	G	A	0.00343191	Alanine Aminotransferase
21	Affx-18176793	0	47852085	A	G	0.00343123	Alanine Aminotransferase
4	rs41282389	0	87028315	G	A	0.0034304	Alanine Aminotransferase
11	rs7483731	0	106718739	C	T	0.00343003	Alanine Aminotransferase
18	rs9954172	0	64754984	C	T	0.00342847	Alanine Aminotransferase
17	rs112214887	0	76667271	G	A	0.00342768	Alanine Aminotransferase
7	rs73138720	0	64209899	G	A	0.0034261	Alanine Aminotransferase
1	rs1342153	0	34743076	T	G	0.00342517	Alanine Aminotransferase
20	rs75209390	0	17169379	C	T	0.00342349	Alanine Aminotransferase
15	rs75149654	0	90335256	C	T	0.00342316	Alanine Aminotransferase
14	rs72701076	0	84539299	C	T	0.00342289	Alanine Aminotransferase
3	rs13316646	0	152612783	G	A	0.00342287	Alanine Aminotransferase
19	rs66539736	0	45040191	T	C	0.00343464	Alanine Aminotransferase
14	rs7140256	0	50676804	A	G	0.00343471	Alanine Aminotransferase
13	rs17785251	0	99649118	T	C	0.00343499	Alanine Aminotransferase
17	rs61758028	0	8817088	G	A	0.00343885	Alanine Aminotransferase
17	rs4479316	0	62255858	C	T	0.0034527	Alanine Aminotransferase
15	rs16970349	0	40384132	A	G	0.00345173	Alanine Aminotransferase
17	rs72833110	0	41503598	G	A	0.00345173	Alanine Aminotransferase
15	rs2271437	0	45556120	G	T	0.00345164	Alanine Aminotransferase
20	rs6066802	0	47261017	C	T	0.00345129	Alanine Aminotransferase
2	rs2055568	0	242393574	T	A	0.00344985	Alanine Aminotransferase
17	rs62074976	0	61330304	G	A	0.00344934	Alanine Aminotransferase
16	rs244851	0	84301428	G	A	0.00342094	Alanine Aminotransferase
14	rs2283371	0	73015668	G	A	0.00344851	Alanine Aminotransferase
8	rs10108322	0	120841531	C	T	0.003446	Alanine Aminotransferase
8	rs12544747	0	129223073	T	C	0.00344387	Alanine Aminotransferase
15	rs1399238	0	90753755	G	A	0.00344367	Alanine Aminotransferase
4	rs149688478	0	123868644	A	G	0.00344172	Alanine Aminotransferase
19	rs754691	0	34044119	A	G	0.0034407	Alanine Aminotransferase
12	rs35323439	0	115482580	G	A	0.00343993	Alanine Aminotransferase
3	rs36132109	0	43027004	T	G	0.00343919	Alanine Aminotransferase
8	rs2976856	0	8301849	C	T	0.00344745	Alanine Aminotransferase
7	rs17426790	0	71410975	G	A	0.00342072	Alanine Aminotransferase
21	rs78738280	0	36204838	G	A	0.00341997	Alanine Aminotransferase
4	rs114815434	0	156516244	A	G	0.00341892	Alanine Aminotransferase
17	rs1849733	0	33749919	C	A	0.00340027	Alanine Aminotransferase
8	rs7009399	0	81903007	G	A	0.00339898	Alanine Aminotransferase
18	rs7232310	0	54938896	C	T	0.00339889	Alanine Aminotransferase
11	rs117647364	0	97621222	C	T	0.00339637	Alanine Aminotransferase
12	rs7299882	0	105708341	T	C	0.00339606	Alanine Aminotransferase
5	rs4645337	0	3279885	C	G	0.00339601	Alanine Aminotransferase
15	rs74979780	0	40184866	A	G	0.00339462	Alanine Aminotransferase
16	rs1035543	0	71983772	C	G	0.00340187	Alanine Aminotransferase
9	rs143231002	0	17790997	T	C	0.00339368	Alanine Aminotransferase
17	rs117351674	0	75305063	A	G	0.00339284	Alanine Aminotransferase
17	rs74842951	0	65850029	A	G	0.0033894	Alanine Aminotransferase
6	rs78975229	0	162737112	A	G	0.00338848	Alanine Aminotransferase
14	rs76925617	0	77429104	T	G	0.00338814	Alanine Aminotransferase
3	rs1461100	0	159462903	A	G	0.00338746	Alanine Aminotransferase
8	rs11781927	0	72351796	A	G	0.00338537	Alanine Aminotransferase
17	rs116930996	0	7736242	G	C	0.00338476	Alanine Aminotransferase
11	rs12788171	0	7914606	C	T	0.00339355	Alanine Aminotransferase
8	rs17699359	0	135654702	C	T	0.00297882	Alanine Aminotransferase
6	rs113350772	0	83751221	T	G	0.00340469	Alanine Aminotransferase
11	rs117794084	0	116433496	T	G	0.00340522	Alanine Aminotransferase
12	rs76275375	0	131637484	G	A	0.00341892	Alanine Aminotransferase
1	Affx-7427390	0	223954080	C	A	0.00341775	Alanine Aminotransferase
4	rs34726624	0	5737034	T	G	0.00341743	Alanine Aminotransferase
9	rs7847362	0	84389731	C	A	0.00341721	Alanine Aminotransferase
20	rs61738161	0	13140720	A	G	0.00341693	Alanine Aminotransferase
2	rs1545516	0	173946570	T	C	0.00341688	Alanine Aminotransferase
5	rs13190528	0	60906140	G	A	0.00341575	Alanine Aminotransferase
5	rs58903467	0	163550905	G	C	0.00340478	Alanine Aminotransferase
5	rs13163188	0	58892889	T	C	0.00341498	Alanine Aminotransferase
10	rs77964198	0	55901021	T	C	0.00341374	Alanine Aminotransferase
1	rs1412971	0	190205828	G	T	0.00341177	Alanine Aminotransferase
4	rs67753429	0	88494059	G	A	0.00341004	Alanine Aminotransferase
15	rs17604861	0	32403369	A	G	0.00340984	Alanine Aminotransferase
11	rs143436553	0	59282803	T	C	0.00340953	Alanine Aminotransferase
3	rs57859638	0	51930850	C	T	0.00340879	Alanine Aminotransferase
10	rs72791707	0	38048629	G	A	0.0034075	Alanine Aminotransferase
17	rs7359646	0	62355081	T	C	0.00341375	Alanine Aminotransferase
5	rs186718700	0	55412476	C	T	0.00362424	Alanine Aminotransferase
2	rs78954594	0	52194134	C	T	0.00297785	Alanine Aminotransferase
17	rs75717447	0	56264420	A	G	0.00297638	Alanine Aminotransferase
17	rs146731885	0	3928325	A	G	0.00259461	Alanine Aminotransferase
6	rs2894651	0	45787468	C	T	0.00259442	Alanine Aminotransferase
9	rs118036511	0	86831429	A	G	0.0025936	Alanine Aminotransferase
9	rs957910	0	19746160	G	A	0.00259332	Alanine Aminotransferase
20	rs2745865	0	17847735	T	C	0.00259308	Alanine Aminotransferase
17	rs12601101	0	78709557	G	A	0.00259282	Alanine Aminotransferase
1	rs72698072	0	165651822	G	T	0.00259158	Alanine Aminotransferase
9	rs77135520	0	86125565	T	C	0.00258898	Alanine Aminotransferase
4	rs7662205	0	68638869	A	G	0.00258772	Alanine Aminotransferase
2	rs62175814	0	174019940	A	G	0.00258685	Alanine Aminotransferase
1	rs709683	0	19565344	G	C	0.00258634	Alanine Aminotransferase
7	rs57024601	0	1323950	A	G	0.00258592	Alanine Aminotransferase
9	rs10978426	0	108884920	A	G	0.00258497	Alanine Aminotransferase
8	rs74799848	0	132251122	G	A	0.00258254	Alanine Aminotransferase
3	rs9838604	0	181346790	A	G	0.00258249	Alanine Aminotransferase
12	rs118008684	0	106632873	C	A	0.00259486	Alanine Aminotransferase
6	rs2275757	0	16059645	G	A	0.00259657	Alanine Aminotransferase
12	Affx-89012881	0	53702241	A	G	0.00259714	Alanine Aminotransferase
8	rs1136159	0	42036577	G	A	0.00259786	Alanine Aminotransferase
7	rs117922593	0	25303893	C	T	0.00260889	Alanine Aminotransferase
14	rs2145862	0	85886876	C	T	0.00260888	Alanine Aminotransferase
12	rs1897336	0	128250116	C	T	0.00260794	Alanine Aminotransferase
7	rs117929345	0	47738225	T	C	0.00260734	Alanine Aminotransferase
9	rs10868522	0	89607469	A	G	0.00260706	Alanine Aminotransferase
7	rs6946074	0	13643419	C	G	0.00260661	Alanine Aminotransferase
19	rs14093	0	33873199	T	C	0.00260516	Alanine Aminotransferase
12	rs511230	0	341376	C	T	0.00258141	Alanine Aminotransferase
3	rs1979675	0	94067947	C	T	0.00260399	Alanine Aminotransferase
14	rs79379480	0	35472513	C	T	0.00260317	Alanine Aminotransferase
10	rs77352015	0	34421485	T	C	0.00260264	Alanine Aminotransferase
8	rs62504492	0	59941578	A	G	0.00260222	Alanine Aminotransferase
6	rs3131921	0	30907335	C	T	0.00260153	Alanine Aminotransferase
5	rs4867606	0	169924695	A	G	0.00260009	Alanine Aminotransferase
18	rs1790423	0	47769082	C	T	0.00259964	Alanine Aminotransferase
6	rs11755163	0	142680533	G	A	0.00259912	Alanine Aminotransferase
10	rs72789658	0	20272364	A	G	0.00260334	Alanine Aminotransferase
13	rs7982738	0	90372719	C	T	0.00260936	Alanine Aminotransferase
16	rs253135	0	83978843	A	C	0.00258127	Alanine Aminotransferase
1	rs6540944	0	10740405	C	T	0.0025785	Alanine Aminotransferase
14	rs35141280	0	70594732	G	A	0.00255654	Alanine Aminotransferase
9	rs72729798	0	73560203	G	T	0.00255422	Alanine Aminotransferase
7	rs9647968	0	16090064	G	C	0.0025536	Alanine Aminotransferase
3	rs9809242	0	172405697	C	T	0.00255133	Alanine Aminotransferase
3	rs17009256	0	21716151	A	G	0.00255048	Alanine Aminotransferase
10	rs3010478	0	118456282	G	A	0.00254938	Alanine Aminotransferase
8	rs66783074	0	70969961	G	A	0.00254763	Alanine Aminotransferase
6	rs28399992	0	31732059	C	T	0.00254709	Alanine Aminotransferase
2	rs2001490	0	73928098	C	G	0.00254641	Alanine Aminotransferase
3	rs6788799	0	148835753	C	T	0.00254638	Alanine Aminotransferase
5	rs74549134	0	10676296	G	C	0.00254276	Alanine Aminotransferase
2	rs887940	0	59690063	G	A	0.00254108	Alanine Aminotransferase
6	rs67523850	0	33054013	T	TA	0.00254029	Alanine Aminotransferase
14	rs117402667	0	28962151	T	C	0.00253979	Alanine Aminotransferase
17	rs55853482	0	19956948	G	A	0.00253901	Alanine Aminotransferase
8	rs2458286	0	103978699	C	T	0.00255686	Alanine Aminotransferase
2	rs7568529	0	26534801	G	A	0.00255744	Alanine Aminotransferase
18	rs4609931	0	22776518	A	G	0.00255749	Alanine Aminotransferase
3	rs74958601	0	80172859	A	C	0.00256128	Alanine Aminotransferase
1	rs111399287	0	99890696	T	G	0.00257753	Alanine Aminotransferase
8	rs73663829	0	9181052	C	G	0.0025775	Alanine Aminotransferase
7	rs117691349	0	100824062	C	A	0.00257663	Alanine Aminotransferase
10	rs45609446	0	16525986	G	A	0.00257655	Alanine Aminotransferase
1	rs114337505	0	112848679	A	G	0.00257606	Alanine Aminotransferase
16	rs76584911	0	56599702	T	G	0.00257515	Alanine Aminotransferase
19	rs12974332	0	37733771	C	A	0.00257327	Alanine Aminotransferase
18	rs80353861	0	49815916	T	C	0.00258028	Alanine Aminotransferase
14	rs9783599	0	78437035	A	C	0.0025702	Alanine Aminotransferase
1	rs35399029	0	68812120	T	G	0.0025689	Alanine Aminotransferase
11	rs61912963	0	129152313	T	C	0.00256758	Alanine Aminotransferase
18	rs76646549	0	53924216	A	G	0.00256726	Alanine Aminotransferase
17	rs80333519	0	70148198	A	G	0.00256643	Alanine Aminotransferase
3	rs17744625	0	153394179	A	G	0.00256408	Alanine Aminotransferase
6	rs2076523	0	32370835	C	T	0.00256325	Alanine Aminotransferase
5	rs78127854	0	141063158	A	C	0.00256315	Alanine Aminotransferase
1	rs115436476	0	237709403	T	C	0.00256951	Alanine Aminotransferase
8	rs10092549	0	11089079	C	G	0.00253803	Alanine Aminotransferase
2	rs55821509	0	102509994	A	G	0.00260998	Alanine Aminotransferase
7	rs67463976	0	70045443	C	G	0.00261112	Alanine Aminotransferase
6	rs34386853	0	129145120	T	C	0.0026501	Alanine Aminotransferase
1	rs140975513	0	9118297	T	C	0.00264979	Alanine Aminotransferase
17	rs4793788	0	53381796	C	A	0.00264722	Alanine Aminotransferase
5	rs72767253	0	51090842	A	C	0.00264703	Alanine Aminotransferase
3	rs113125103	0	88624775	G	A	0.00264701	Alanine Aminotransferase
20	rs73287511	0	19968295	G	T	0.00264662	Alanine Aminotransferase
3	rs2101276	0	572805	C	T	0.00264657	Alanine Aminotransferase
8	rs6601465	0	10321881	G	A	0.00264646	Alanine Aminotransferase
12	rs35623558	0	12721143	T	C	0.00264641	Alanine Aminotransferase
3	rs1870266	0	88418911	G	T	0.00264625	Alanine Aminotransferase
13	rs2737700	0	23908034	G	A	0.00264618	Alanine Aminotransferase
4	rs143971158	0	5758054	A	G	0.00264513	Alanine Aminotransferase
7	rs34892444	0	83787131	C	T	0.00264426	Alanine Aminotransferase
13	rs75350325	0	21501256	G	A	0.00264358	Alanine Aminotransferase
3	rs2470548	0	15737689	G	A	0.00264356	Alanine Aminotransferase
2	rs72811767	0	26563331	A	G	0.00265053	Alanine Aminotransferase
1	rs61776818	0	25866838	T	C	0.00265064	Alanine Aminotransferase
14	rs4901044	0	51090295	A	G	0.00265203	Alanine Aminotransferase
7	rs6971719	0	106847716	C	T	0.00265287	Alanine Aminotransferase
19	rs45454797	0	59066391	G	C	0.00267379	Alanine Aminotransferase
8	rs2954669	0	146034733	C	T	0.00267067	Alanine Aminotransferase
2	rs11123232	0	114874553	C	T	0.00266974	Alanine Aminotransferase
6	rs195521	0	116244114	C	T	0.00266844	Alanine Aminotransferase
1	rs4950745	0	201930625	A	G	0.00266781	Alanine Aminotransferase
7	rs138091625	0	150749758	T	C	0.00266547	Alanine Aminotransferase
19	rs117950856	0	48172579	G	A	0.00266324	Alanine Aminotransferase
4	rs13109974	0	43787479	T	C	0.00264137	Alanine Aminotransferase
10	rs10885998	0	118404884	A	G	0.00266286	Alanine Aminotransferase
6	rs28366266	0	32559753	C	T	0.00266048	Alanine Aminotransferase
8	rs7824121	0	56921672	C	T	0.0026601	Alanine Aminotransferase
17	rs72827096	0	32756492	A	G	0.00265847	Alanine Aminotransferase
14	rs4290395	0	34958589	G	A	0.00265821	Alanine Aminotransferase
5	rs7708784	0	29893667	C	T	0.00265493	Alanine Aminotransferase
19	rs74942924	0	11063665	A	G	0.00265459	Alanine Aminotransferase
2	rs114078244	0	11387253	C	T	0.00265331	Alanine Aminotransferase
17	rs8068511	0	79524790	T	A	0.00266237	Alanine Aminotransferase
6	rs9968817	0	148899671	T	C	0.00261072	Alanine Aminotransferase
4	rs17257464	0	93619350	A	G	0.002641	Alanine Aminotransferase
18	rs11664075	0	28303121	G	A	0.00263847	Alanine Aminotransferase
17	rs377623	0	4918458	A	C	0.00262637	Alanine Aminotransferase
9	rs58210769	0	36974535	A	G	0.00262617	Alanine Aminotransferase
15	rs75888243	0	59080390	C	A	0.00262457	Alanine Aminotransferase
18	rs10502492	0	24961941	G	C	0.00262374	Alanine Aminotransferase
8	rs28624762	0	72334444	A	G	0.00262339	Alanine Aminotransferase
1	rs2132303	0	2223258	T	C	0.00262295	Alanine Aminotransferase
22	rs4838857	0	50601063	C	T	0.00262282	Alanine Aminotransferase
1	rs35134694	0	42314038	T	C	0.00261988	Alanine Aminotransferase
16	rs76884865	0	12778817	A	G	0.00261925	Alanine Aminotransferase
8	rs77462202	0	140257104	A	G	0.00261889	Alanine Aminotransferase
5	rs115381864	0	66458805	A	C	0.00261728	Alanine Aminotransferase
4	rs994597	0	18459846	T	G	0.00261602	Alanine Aminotransferase
16	rs72766653	0	2175876	T	C	0.00261463	Alanine Aminotransferase
15	rs1542879	0	71925114	G	T	0.00261404	Alanine Aminotransferase
11	rs1893688	0	95242079	T	C	0.0026139	Alanine Aminotransferase
13	rs17061921	0	74581731	C	T	0.00262645	Alanine Aminotransferase
20	rs6059183	0	31826027	C	T	0.00262677	Alanine Aminotransferase
2	rs78624574	0	52177311	G	A	0.00262745	Alanine Aminotransferase
2	rs10490671	0	36750005	C	A	0.00262774	Alanine Aminotransferase
12	rs73207610	0	112521849	T	G	0.00263816	Alanine Aminotransferase
17	rs74921415	0	2559018	C	T	0.00263784	Alanine Aminotransferase
8	rs74563391	0	35472189	A	G	0.00263784	Alanine Aminotransferase
7	rs79186351	0	76927247	A	G	0.00263628	Alanine Aminotransferase
9	rs117319270	0	132508735	T	C	0.00263515	Alanine Aminotransferase
2	rs2948019	0	112501103	T	C	0.00263371	Alanine Aminotransferase
18	rs75302561	0	67559734	A	G	0.00263324	Alanine Aminotransferase
7	rs801193	0	66030612	G	T	0.00264024	Alanine Aminotransferase
12	rs7132474	0	120866996	C	A	0.00263271	Alanine Aminotransferase
6	rs362529	0	29530868	T	C	0.00263246	Alanine Aminotransferase
10	rs74805311	0	97441169	T	C	0.00263152	Alanine Aminotransferase
15	rs62022899	0	97444782	C	T	0.00263118	Alanine Aminotransferase
21	rs2776311	0	40716885	G	A	0.00263095	Alanine Aminotransferase
17	rs9907304	0	66151911	G	A	0.00262906	Alanine Aminotransferase
9	rs62572523	0	121204218	C	T	0.00262896	Alanine Aminotransferase
17	rs79083189	0	76324190	C	T	0.00262834	Alanine Aminotransferase
6	rs7754411	0	27359584	T	A	0.00263251	Alanine Aminotransferase
15	rs62022623	0	89888690	G	A	0.00267555	Alanine Aminotransferase
2	rs2715861	0	9530268	T	C	0.00253783	Alanine Aminotransferase
9	rs1106258	0	122605088	T	C	0.00253724	Alanine Aminotransferase
3	rs4488844	0	85959467	G	A	0.00244333	Alanine Aminotransferase
11	rs10741693	0	16268498	A	G	0.00244235	Alanine Aminotransferase
7	rs2392177	0	33022118	G	A	0.00243959	Alanine Aminotransferase
19	rs1799816	0	7125518	T	C	0.00243919	Alanine Aminotransferase
3	rs78333734	0	185633556	C	G	0.0024388	Alanine Aminotransferase
10	rs35940374	0	65897132	G	GA	0.00243819	Alanine Aminotransferase
5	rs11743000	0	55793006	T	C	0.00243779	Alanine Aminotransferase
1	rs11166275	0	100027217	A	C	0.00243701	Alanine Aminotransferase
12	rs77610582	0	132949919	A	G	0.00243424	Alanine Aminotransferase
12	rs1910181	0	21185656	T	G	0.00243339	Alanine Aminotransferase
5	rs4432837	0	63893302	C	T	0.00243312	Alanine Aminotransferase
9	rs10817582	0	117039725	T	G	0.00243236	Alanine Aminotransferase
13	rs9515622	0	90423169	T	C	0.00243158	Alanine Aminotransferase
2	rs10174598	0	140713355	C	T	0.00243094	Alanine Aminotransferase
13	rs12584328	0	46466092	A	G	0.00242952	Alanine Aminotransferase
4	rs150680111	0	79428704	T	C	0.00244591	Alanine Aminotransferase
8	rs117977330	0	10711367	A	G	0.00244655	Alanine Aminotransferase
3	rs2960422	0	12334991	G	A	0.00245158	Alanine Aminotransferase
10	rs17640305	0	34402495	A	G	0.00245291	Alanine Aminotransferase
20	rs73118917	0	38903671	T	C	0.0024673	Alanine Aminotransferase
8	rs75673913	0	10437079	A	C	0.00246626	Alanine Aminotransferase
14	rs1953433	0	33445698	A	G	0.00246607	Alanine Aminotransferase
20	rs117562926	0	49292607	G	A	0.00246321	Alanine Aminotransferase
21	rs78822624	0	47532500	T	C	0.00246133	Alanine Aminotransferase
19	rs3761081	0	19301186	A	G	0.00246113	Alanine Aminotransferase
8	rs1293288	0	11718528	T	C	0.00246061	Alanine Aminotransferase
18	rs73968466	0	69958677	G	A	0.00242947	Alanine Aminotransferase
1	rs115985520	0	32328622	G	A	0.00246038	Alanine Aminotransferase
8	rs10100560	0	5141326	G	A	0.00245701	Alanine Aminotransferase
9	rs62542968	0	75851966	A	G	0.00245672	Alanine Aminotransferase
14	rs11158190	0	58472841	C	A	0.00245645	Alanine Aminotransferase
3	rs6804378	0	149182227	C	T	0.00245549	Alanine Aminotransferase
6	rs184407872	0	137815052	T	G	0.00245413	Alanine Aminotransferase
12	rs2669172	0	122158662	G	C	0.00245381	Alanine Aminotransferase
4	rs73073932	0	7886681	A	C	0.00245335	Alanine Aminotransferase
4	rs114471216	0	87568863	T	C	0.00245792	Alanine Aminotransferase
12	rs73068681	0	17774637	T	C	0.00246754	Alanine Aminotransferase
3	rs74554057	0	112819159	A	G	0.00242894	Alanine Aminotransferase
6	rs7752120	0	43225791	C	T	0.00242756	Alanine Aminotransferase
11	Affx-4695863	0	2016662	C	T	0.00241457	Alanine Aminotransferase
6	rs8192573	0	32168996	G	C	0.00241288	Alanine Aminotransferase
17	rs9916500	0	32054930	T	C	0.00241124	Alanine Aminotransferase
3	rs201622600	0	49698681	A	C	0.00241079	Alanine Aminotransferase
15	rs72740841	0	58682364	T	C	0.00240969	Alanine Aminotransferase
13	rs489166	0	33557832	C	A	0.00240804	Alanine Aminotransferase
2	rs2117298	0	205981092	C	T	0.00240782	Alanine Aminotransferase
17	rs41280102	0	62028920	G	C	0.00240643	Alanine Aminotransferase
10	rs10762232	0	70342399	T	C	0.00240609	Alanine Aminotransferase
7	rs35221866	0	14229538	T	C	0.00240493	Alanine Aminotransferase
20	rs74977659	0	5675728	G	A	0.00240486	Alanine Aminotransferase
6	rs72831770	0	8859572	G	A	0.00240424	Alanine Aminotransferase
8	rs4841103	0	8974338	C	T	0.00240332	Alanine Aminotransferase
6	rs3097648	0	32990970	T	A	0.00240115	Alanine Aminotransferase
1	rs79106262	0	24750992	A	G	0.00240053	Alanine Aminotransferase
13	rs79745409	0	21994556	A	G	0.00241467	Alanine Aminotransferase
3	rs62268946	0	76194352	C	T	0.00241537	Alanine Aminotransferase
12	rs6581124	0	57545756	A	G	0.00241551	Alanine Aminotransferase
8	rs11779506	0	96074902	C	T	0.00241631	Alanine Aminotransferase
9	rs12339782	0	119596241	G	A	0.00242714	Alanine Aminotransferase
1	rs4654714	0	229195620	G	A	0.00242626	Alanine Aminotransferase
3	rs6795271	0	13399786	A	G	0.00242618	Alanine Aminotransferase
3	rs1719603	0	189708897	A	G	0.00242602	Alanine Aminotransferase
16	rs75452015	0	72476040	T	C	0.00242528	Alanine Aminotransferase
11	rs10792830	0	85838808	A	G	0.00242505	Alanine Aminotransferase
8	rs11986282	0	103697783	T	C	0.00242498	Alanine Aminotransferase
4	rs1976494	0	151481857	A	G	0.00242795	Alanine Aminotransferase
3	rs75487565	0	13212225	T	C	0.00242488	Alanine Aminotransferase
19	rs2602710	0	4912729	A	C	0.00242427	Alanine Aminotransferase
17	rs9898441	0	78751603	C	A	0.00242354	Alanine Aminotransferase
2	rs2347284	0	19690234	T	C	0.00242046	Alanine Aminotransferase
3	rs111291437	0	143100940	T	C	0.0024198	Alanine Aminotransferase
3	rs73233892	0	141832683	A	G	0.00241967	Alanine Aminotransferase
8	rs79746492	0	125874775	G	A	0.00241827	Alanine Aminotransferase
2	rs17483466	0	111797458	G	A	0.0024172	Alanine Aminotransferase
8	rs73716486	0	143714990	G	A	0.0024246	Alanine Aminotransferase
4	rs62317770	0	113568544	A	G	0.00253727	Alanine Aminotransferase
6	rs4711269	0	31354819	T	C	0.00246844	Alanine Aminotransferase
20	rs6058770	0	31223633	G	T	0.00246889	Alanine Aminotransferase
4	rs78079111	0	40704020	A	C	0.00251679	Alanine Aminotransferase
18	rs45548037	0	22823900	C	T	0.00251677	Alanine Aminotransferase
9	rs2381116	0	34408394	G	A	0.00251613	Alanine Aminotransferase
1	rs3791055	0	44265655	T	C	0.00251587	Alanine Aminotransferase
8	rs117450898	0	144963560	T	C	0.00251587	Alanine Aminotransferase
14	rs7149802	0	99100381	T	C	0.0025152	Alanine Aminotransferase
12	rs74628520	0	115114691	C	T	0.00251499	Alanine Aminotransferase
9	rs11144246	0	77750789	A	G	0.00251395	Alanine Aminotransferase
17	rs1968866	0	40566240	C	T	0.00251076	Alanine Aminotransferase
11	rs58786959	0	49185414	A	G	0.00250927	Alanine Aminotransferase
5	rs4916740	0	88300954	A	G	0.00250806	Alanine Aminotransferase
15	rs4613005	0	58801234	A	G	0.00250716	Alanine Aminotransferase
14	rs4903300	0	75735859	G	A	0.00250545	Alanine Aminotransferase
15	rs11638430	0	93728766	C	T	0.00250455	Alanine Aminotransferase
6	rs72976928	0	139836272	G	A	0.00250374	Alanine Aminotransferase
11	rs61733595	0	18158958	T	C	0.00251778	Alanine Aminotransferase
17	rs74608249	0	10882569	A	G	0.00251885	Alanine Aminotransferase
5	rs7717802	0	58811623	A	G	0.00251953	Alanine Aminotransferase
11	rs3824963	0	121328502	G	A	0.00252017	Alanine Aminotransferase
7	rs41273990	0	23571558	T	C	0.00253647	Alanine Aminotransferase
21	rs2824009	0	18113191	A	G	0.00253617	Alanine Aminotransferase
15	rs145726347	0	29346151	A	C	0.00253371	Alanine Aminotransferase
13	rs1417859	0	57058834	G	A	0.00253072	Alanine Aminotransferase
21	rs62220106	0	46203384	C	T	0.00252964	Alanine Aminotransferase
7	rs7458966	0	23708277	G	C	0.00252904	Alanine Aminotransferase
15	rs7171099	0	91379999	T	C	0.00252816	Alanine Aminotransferase
4	rs11737615	0	2351551	C	T	0.00250356	Alanine Aminotransferase
9	rs4741769	0	2847195	A	G	0.00252814	Alanine Aminotransferase
17	rs12603032	0	70037793	T	G	0.00252588	Alanine Aminotransferase
14	rs10141024	0	94391699	G	A	0.00252572	Alanine Aminotransferase
19	rs4435381	0	4342285	C	G	0.00252452	Alanine Aminotransferase
12	rs35871332	0	120696245	A	G	0.00252194	Alanine Aminotransferase
1	rs35620078	0	59802531	G	A	0.00252179	Alanine Aminotransferase
7	rs6956139	0	18676842	T	G	0.00252165	Alanine Aminotransferase
17	rs118077107	0	7221197	T	C	0.00252073	Alanine Aminotransferase
8	rs116940382	0	28691876	G	C	0.00252706	Alanine Aminotransferase
4	rs10212952	0	87037989	A	G	0.00246856	Alanine Aminotransferase
1	rs17478891	0	59728695	C	A	0.00250308	Alanine Aminotransferase
19	rs12971925	0	37747224	G	A	0.0025025	Alanine Aminotransferase
10	rs72863871	0	134228546	C	T	0.00248537	Alanine Aminotransferase
5	rs186460	0	66714141	G	A	0.00248388	Alanine Aminotransferase
3	rs12632423	0	52041566	A	G	0.00248328	Alanine Aminotransferase
10	rs139457449	0	33390680	C	T	0.00248278	Alanine Aminotransferase
2	rs77846411	0	41982877	T	C	0.00247901	Alanine Aminotransferase
6	rs7767167	0	32765182	G	A	0.00247871	Alanine Aminotransferase
13	rs74745265	0	86333194	T	C	0.00247838	Alanine Aminotransferase
21	rs9622	0	33951068	C	T	0.00247667	Alanine Aminotransferase
1	rs17628310	0	195750292	A	C	0.00247522	Alanine Aminotransferase
16	rs34954088	0	73152425	A	C	0.00247437	Alanine Aminotransferase
11	rs75013771	0	60083688	G	A	0.00247416	Alanine Aminotransferase
12	rs12425487	0	63805028	A	C	0.00247311	Alanine Aminotransferase
12	rs77886736	0	3772188	G	C	0.00247112	Alanine Aminotransferase
3	rs6784101	0	23866964	T	C	0.0024699	Alanine Aminotransferase
22	rs116827256	0	44405981	T	C	0.00246927	Alanine Aminotransferase
17	Affx-14329587	0	7221385	G	A	0.00248697	Alanine Aminotransferase
3	rs1497517	0	21134566	C	T	0.0024879	Alanine Aminotransferase
17	Affx-14329092	0	7217463	T	C	0.00248843	Alanine Aminotransferase
2	rs114845850	0	241244138	T	C	0.00248871	Alanine Aminotransferase
22	rs117851770	0	44012172	A	G	0.00250246	Alanine Aminotransferase
14	rs76419913	0	77711843	C	T	0.00250101	Alanine Aminotransferase
21	rs7354783	0	40652992	A	G	0.00250057	Alanine Aminotransferase
19	rs141024482	0	42192030	A	C	0.00250047	Alanine Aminotransferase
10	rs117273492	0	81244968	G	A	0.00249985	Alanine Aminotransferase
7	rs6979887	0	156674717	C	T	0.00249687	Alanine Aminotransferase
6	rs968722	0	28949904	A	G	0.00249589	Alanine Aminotransferase
1	rs3738727	0	227191011	G	A	0.00250292	Alanine Aminotransferase
14	rs17114626	0	29682012	A	G	0.00249408	Alanine Aminotransferase
4	rs6822259	0	70003963	C	T	0.00249258	Alanine Aminotransferase
19	rs113999591	0	53098939	T	C	0.00249211	Alanine Aminotransferase
13	rs9529829	0	71586230	C	T	0.00249153	Alanine Aminotransferase
3	rs6789706	0	178665861	C	A	0.00249147	Alanine Aminotransferase
14	rs7155255	0	29695661	T	G	0.00249	Alanine Aminotransferase
8	rs17089296	0	23349637	C	A	0.00248956	Alanine Aminotransferase
7	rs11536572	0	111810859	C	T	0.00248882	Alanine Aminotransferase
10	rs10786250	0	97696880	G	T	0.00249374	Alanine Aminotransferase
10	rs71497246	0	18763194	T	C	0.00267702	Alanine Aminotransferase
10	rs11598342	0	135112431	T	G	0.0026772	Alanine Aminotransferase
7	rs6968835	0	24402159	C	T	0.00267727	Alanine Aminotransferase
22	rs13054573	0	43906772	T	C	0.00288466	Alanine Aminotransferase
16	rs34232206	0	83929621	A	C	0.00288432	Alanine Aminotransferase
4	rs79034187	0	2277234	C	T	0.00288353	Alanine Aminotransferase
2	rs1427675	0	218876567	G	A	0.00288179	Alanine Aminotransferase
8	rs117255752	0	15779169	G	T	0.00288125	Alanine Aminotransferase
11	rs6591561	0	60070176	G	A	0.00288124	Alanine Aminotransferase
3	rs6779372	0	63850298	T	G	0.00288037	Alanine Aminotransferase
14	rs17308814	0	25670740	A	G	0.00288006	Alanine Aminotransferase
7	rs13328338	0	17221091	G	A	0.00287958	Alanine Aminotransferase
1	rs2246410	0	120274455	A	G	0.00287799	Alanine Aminotransferase
17	rs62072823	0	18529604	C	T	0.00287782	Alanine Aminotransferase
10	rs3121488	0	115412686	G	A	0.00287667	Alanine Aminotransferase
3	rs35089738	0	197241286	C	G	0.00287652	Alanine Aminotransferase
2	rs13014173	0	149205376	C	T	0.0028764	Alanine Aminotransferase
19	rs76957837	0	379164	C	A	0.00287578	Alanine Aminotransferase
21	rs13048056	0	42779408	T	C	0.002887	Alanine Aminotransferase
15	rs9635395	0	97303877	T	G	0.00288896	Alanine Aminotransferase
1	rs72705628	0	108269128	G	C	0.00289051	Alanine Aminotransferase
8	rs76058247	0	106798761	A	G	0.00289125	Alanine Aminotransferase
10	rs6586028	0	82253984	C	T	0.00290723	Alanine Aminotransferase
17	rs2292528	0	17080575	T	C	0.00290721	Alanine Aminotransferase
22	rs75986660	0	50491842	C	A	0.00290668	Alanine Aminotransferase
18	rs62100651	0	71633169	C	A	0.00290613	Alanine Aminotransferase
1	rs911216	0	34375199	C	A	0.00290512	Alanine Aminotransferase
20	rs6090046	0	62746376	G	T	0.00290488	Alanine Aminotransferase
12	rs76575507	0	69514618	G	T	0.00290474	Alanine Aminotransferase
19	rs3852859	0	45379309	C	T	0.00287554	Alanine Aminotransferase
1	rs17582155	0	151804213	A	G	0.00290466	Alanine Aminotransferase
1	rs141715004	0	27480600	A	G	0.00290222	Alanine Aminotransferase
5	rs6555373	0	5797909	C	T	0.00290052	Alanine Aminotransferase
22	rs11703918	0	20889102	G	A	0.00289807	Alanine Aminotransferase
10	rs3121454	0	115375947	C	T	0.0028962	Alanine Aminotransferase
13	rs117224832	0	21609764	A	G	0.00289527	Alanine Aminotransferase
11	rs72898962	0	43338706	G	A	0.00289269	Alanine Aminotransferase
2	rs4340579	0	46445023	G	A	0.00289203	Alanine Aminotransferase
18	Affx-36192810	0	55894356	G	A	0.00290227	Alanine Aminotransferase
20	rs6023897	0	36827676	G	C	0.00290732	Alanine Aminotransferase
2	rs116585832	0	50870735	A	G	0.00287467	Alanine Aminotransferase
7	rs10282707	0	17911038	T	C	0.00287406	Alanine Aminotransferase
17	rs114529583	0	5424936	T	C	0.00284546	Alanine Aminotransferase
2	rs76180605	0	61336213	T	G	0.00284528	Alanine Aminotransferase
8	rs13275541	0	10541179	G	A	0.00284434	Alanine Aminotransferase
5	rs115713261	0	1763289	G	A	0.00283677	Alanine Aminotransferase
8	rs7006721	0	119396007	C	T	0.00283648	Alanine Aminotransferase
6	rs1044654	0	17764279	C	A	0.00283516	Alanine Aminotransferase
11	rs72932198	0	69175126	A	G	0.00283497	Alanine Aminotransferase
6	rs9394404	0	37077856	T	C	0.00283301	Alanine Aminotransferase
7	rs12540765	0	16976005	C	T	0.00283272	Alanine Aminotransferase
9	rs2233872	0	34691556	G	A	0.00283198	Alanine Aminotransferase
3	rs6789557	0	192758695	G	A	0.00283104	Alanine Aminotransferase
12	Affx-7035109	0	123201539	C	G	0.00282807	Alanine Aminotransferase
11	rs72965879	0	94401429	G	A	0.00282666	Alanine Aminotransferase
22	rs4426	0	44778354	A	G	0.00282641	Alanine Aminotransferase
1	rs9728512	0	232440838	G	A	0.00282623	Alanine Aminotransferase
20	rs748640	0	31232940	G	A	0.00284601	Alanine Aminotransferase
19	rs10424120	0	36068881	G	A	0.00284743	Alanine Aminotransferase
13	rs8000868	0	114559522	T	C	0.002848	Alanine Aminotransferase
11	rs75068314	0	131260798	T	G	0.00284855	Alanine Aminotransferase
5	rs116276249	0	17050625	G	A	0.00287208	Alanine Aminotransferase
2	rs3762509	0	55443592	G	A	0.00286952	Alanine Aminotransferase
20	rs6143035	0	60920700	C	T	0.00286941	Alanine Aminotransferase
20	Affx-52230297	0	60893635	T	C	0.00286902	Alanine Aminotransferase
1	rs1767444	0	21926498	A	G	0.00286738	Alanine Aminotransferase
12	rs2305641	0	69646914	A	G	0.00286628	Alanine Aminotransferase
14	rs8018826	0	21071387	C	T	0.00286468	Alanine Aminotransferase
13	rs1931117	0	90810261	C	G	0.00287462	Alanine Aminotransferase
10	rs34169738	0	103907055	T	C	0.00286437	Alanine Aminotransferase
8	rs35112858	0	10277269	T	C	0.0028622	Alanine Aminotransferase
9	rs2296667	0	95274338	G	A	0.00286077	Alanine Aminotransferase
7	rs2232107	0	43916782	A	G	0.0028604	Alanine Aminotransferase
6	rs76912872	0	103390160	C	A	0.00285472	Alanine Aminotransferase
17	rs6504635	0	45057826	C	A	0.00285296	Alanine Aminotransferase
6	rs33959228	0	35259397	T	C	0.00285276	Alanine Aminotransferase
1	rs1856315	0	67005229	A	G	0.00285224	Alanine Aminotransferase
3	rs56112261	0	101765654	A	C	0.00286402	Alanine Aminotransferase
20	rs61077200	0	45929433	G	A	0.00282565	Alanine Aminotransferase
17	rs117324089	0	17679426	T	C	0.00290814	Alanine Aminotransferase
22	rs11704158	0	39768080	T	G	0.00290978	Alanine Aminotransferase
7	rs73103575	0	33502017	C	T	0.00295561	Alanine Aminotransferase
20	rs117326574	0	32998560	G	A	0.00295541	Alanine Aminotransferase
10	rs79579331	0	22580283	C	A	0.00295334	Alanine Aminotransferase
14	rs35545479	0	69170714	C	T	0.00295184	Alanine Aminotransferase
15	rs28745026	0	91293809	G	A	0.002951	Alanine Aminotransferase
4	rs77995702	0	97817394	A	C	0.00295099	Alanine Aminotransferase
14	rs61979185	0	75725418	C	T	0.00295076	Alanine Aminotransferase
2	rs6543009	0	101663937	T	C	0.00295041	Alanine Aminotransferase
16	rs118162666	0	52606881	A	G	0.00294689	Alanine Aminotransferase
3	rs62241719	0	29375497	A	G	0.0029466	Alanine Aminotransferase
3	rs967590	0	88997832	T	C	0.00294583	Alanine Aminotransferase
15	rs7183056	0	94561153	C	T	0.00294501	Alanine Aminotransferase
1	rs61781378	0	65801283	A	G	0.00294494	Alanine Aminotransferase
10	rs141296765	0	98744109	G	C	0.00294476	Alanine Aminotransferase
11	rs6590310	0	128031274	A	G	0.0029444	Alanine Aminotransferase
14	rs78557154	0	100749691	C	T	0.00296058	Alanine Aminotransferase
14	rs113086787	0	35194682	A	G	0.00296083	Alanine Aminotransferase
10	rs58436598	0	131643908	T	A	0.00296097	Alanine Aminotransferase
22	rs116310349	0	37492129	T	C	0.00296182	Alanine Aminotransferase
12	rs6490098	0	111274756	T	C	0.00297554	Alanine Aminotransferase
7	rs12706812	0	127146156	A	G	0.00297389	Alanine Aminotransferase
1	rs114120734	0	115716808	T	C	0.00297064	Alanine Aminotransferase
3	rs7650684	0	125882132	C	T	0.00297057	Alanine Aminotransferase
5	rs13164180	0	73069226	G	A	0.00297008	Alanine Aminotransferase
3	rs73103257	0	73238935	C	T	0.00296924	Alanine Aminotransferase
22	rs181388	0	18221167	A	G	0.00296809	Alanine Aminotransferase
5	rs7709614	0	22152971	T	C	0.00294367	Alanine Aminotransferase
1	rs79298831	0	219527329	T	G	0.00296722	Alanine Aminotransferase
10	rs113189218	0	102991631	A	G	0.0029667	Alanine Aminotransferase
12	rs10850958	0	118527534	T	C	0.00296624	Alanine Aminotransferase
4	rs11721703	0	169755422	C	T	0.00296597	Alanine Aminotransferase
16	rs34070296	0	79438658	T	C	0.00296553	Alanine Aminotransferase
12	rs79009736	0	41371382	G	T	0.00296518	Alanine Aminotransferase
7	rs79793300	0	85089261	C	T	0.00296387	Alanine Aminotransferase
10	rs118017860	0	112750941	A	G	0.00296364	Alanine Aminotransferase
11	rs2300592	0	128641156	C	T	0.00296681	Alanine Aminotransferase
7	rs4731415	0	127844057	A	G	0.00290892	Alanine Aminotransferase
8	rs1446685	0	27002403	C	T	0.00294291	Alanine Aminotransferase
1	rs77771745	0	118805737	A	G	0.00294064	Alanine Aminotransferase
2	rs78960801	0	21082036	A	C	0.00292151	Alanine Aminotransferase
5	rs34617200	0	172193973	C	G	0.00292137	Alanine Aminotransferase
8	rs10956641	0	133141084	T	G	0.00292113	Alanine Aminotransferase
13	rs112254392	0	51297501	A	C	0.00292069	Alanine Aminotransferase
7	rs13234336	0	26777849	G	A	0.00292055	Alanine Aminotransferase
4	rs11569033	0	110905803	G	A	0.00291995	Alanine Aminotransferase
20	rs36012778	0	32579941	C	T	0.00291915	Alanine Aminotransferase
19	rs1264226	0	46063167	G	A	0.00291674	Alanine Aminotransferase
4	rs7658050	0	42355935	G	A	0.00291557	Alanine Aminotransferase
3	rs11711746	0	149558964	A	G	0.00291479	Alanine Aminotransferase
6	rs10944766	0	65618894	T	C	0.0029143	Alanine Aminotransferase
12	rs4767562	0	117988186	C	T	0.00291393	Alanine Aminotransferase
21	rs2833522	0	33179371	A	G	0.00291273	Alanine Aminotransferase
11	rs77157099	0	117742922	A	G	0.00291254	Alanine Aminotransferase
10	rs66864000	0	49660694	A	G	0.00291184	Alanine Aminotransferase
6	rs113990320	0	36586592	G	C	0.00292192	Alanine Aminotransferase
7	rs12538765	0	155798940	A	G	0.00292222	Alanine Aminotransferase
9	rs76392274	0	2040724	A	G	0.00292365	Alanine Aminotransferase
13	rs80087748	0	26754785	C	T	0.00292414	Alanine Aminotransferase
3	rs150210060	0	113753937	A	G	0.00293907	Alanine Aminotransferase
17	rs117943881	0	75104365	C	T	0.0029388	Alanine Aminotransferase
6	rs884854	0	117405301	G	A	0.00293818	Alanine Aminotransferase
14	rs8016334	0	69841408	C	T	0.00293787	Alanine Aminotransferase
3	rs116409830	0	169661875	A	G	0.00293786	Alanine Aminotransferase
6	rs35227190	0	76022171	A	G	0.00293781	Alanine Aminotransferase
1	rs74448403	0	199240320	A	G	0.00293777	Alanine Aminotransferase
5	rs6870349	0	60607134	A	G	0.00294117	Alanine Aminotransferase
7	rs11761849	0	16597440	G	C	0.00293465	Alanine Aminotransferase
13	rs9527827	0	59109108	G	A	0.00293167	Alanine Aminotransferase
12	rs73222748	0	94208313	A	G	0.00292903	Alanine Aminotransferase
19	rs113270767	0	54382473	T	G	0.00292803	Alanine Aminotransferase
6	rs2229094	0	31540556	C	T	0.00292669	Alanine Aminotransferase
8	rs34583868	0	11791383	G	T	0.0029263	Alanine Aminotransferase
2	rs11893841	0	152998552	A	G	0.00292626	Alanine Aminotransferase
12	rs117016489	0	45579856	G	A	0.00292429	Alanine Aminotransferase
21	rs7277740	0	42209398	G	A	0.00293451	Alanine Aminotransferase
5	rs115946752	0	84918617	T	C	0.00282518	Alanine Aminotransferase
17	rs2376263	0	33763678	G	A	0.00282319	Alanine Aminotransferase
7	rs10264967	0	23775477	T	G	0.00282033	Alanine Aminotransferase
3	rs6439579	0	135291733	C	T	0.00273684	Alanine Aminotransferase
8	rs4500083	0	8371120	T	C	0.00273638	Alanine Aminotransferase
15	rs72489216	0	44020902	T	C	0.00273407	Alanine Aminotransferase
16	rs1136948	0	3721773	C	G	0.00273379	Alanine Aminotransferase
4	rs1812449	0	18795170	C	T	0.00273278	Alanine Aminotransferase
15	rs12440976	0	70231695	G	A	0.0027324	Alanine Aminotransferase
20	rs2208126	0	14537160	A	G	0.00273172	Alanine Aminotransferase
1	rs79514177	0	197213493	A	G	0.00273161	Alanine Aminotransferase
6	rs9373467	0	145955605	T	C	0.00273015	Alanine Aminotransferase
17	rs72833996	0	16439017	C	T	0.00272988	Alanine Aminotransferase
3	rs7643448	0	61568091	C	G	0.00272871	Alanine Aminotransferase
4	rs112245831	0	38820904	G	A	0.00272842	Alanine Aminotransferase
1	rs72702442	0	165260360	T	C	0.00272835	Alanine Aminotransferase
6	rs187886061	0	30578157	T	G	0.00272696	Alanine Aminotransferase
4	rs116306603	0	113378200	T	C	0.00272683	Alanine Aminotransferase
10	rs192122354	0	43890575	G	A	0.00273692	Alanine Aminotransferase
7	rs79255139	0	111620579	T	C	0.00273715	Alanine Aminotransferase
4	rs983017	0	38388294	C	T	0.00273746	Alanine Aminotransferase
20	rs2327302	0	10715404	C	T	0.00273789	Alanine Aminotransferase
22	rs113886139	0	36496283	C	G	0.00275291	Alanine Aminotransferase
3	rs1053006	0	37224099	A	G	0.00274947	Alanine Aminotransferase
9	rs117124880	0	73365612	A	G	0.0027494	Alanine Aminotransferase
2	rs6708644	0	205935681	T	G	0.00274935	Alanine Aminotransferase
16	rs72766573	0	4393196	G	A	0.00274887	Alanine Aminotransferase
15	rs117607568	0	32414984	G	C	0.00274637	Alanine Aminotransferase
2	rs2325812	0	238320780	C	G	0.00274585	Alanine Aminotransferase
20	rs6088792	0	33909784	T	C	0.00272591	Alanine Aminotransferase
16	rs118019316	0	65779623	T	C	0.00274465	Alanine Aminotransferase
19	rs34715654	0	56108614	A	G	0.00274221	Alanine Aminotransferase
1	rs79284691	0	156041549	A	G	0.00274214	Alanine Aminotransferase
11	rs61879862	0	31267596	C	T	0.00274143	Alanine Aminotransferase
2	rs74453786	0	233441702	C	A	0.00274136	Alanine Aminotransferase
9	rs9969791	0	15956164	A	G	0.0027407	Alanine Aminotransferase
8	rs13248746	0	11311838	C	T	0.00273966	Alanine Aminotransferase
17	rs67944473	0	76314666	T	C	0.00273893	Alanine Aminotransferase
3	rs2048520	0	89534248	C	T	0.00274341	Alanine Aminotransferase
5	rs4702171	0	16772976	G	A	0.00275315	Alanine Aminotransferase
16	rs16973585	0	72032231	A	T	0.00272529	Alanine Aminotransferase
7	rs75303196	0	70994348	A	G	0.00272384	Alanine Aminotransferase
2	rs1207421	0	206150594	A	G	0.00269199	Alanine Aminotransferase
2	rs1377639	0	5295557	T	C	0.00269147	Alanine Aminotransferase
8	rs62531506	0	146032842	A	G	0.00269034	Alanine Aminotransferase
6	rs12199903	0	132773984	T	C	0.00269018	Alanine Aminotransferase
10	rs4919537	0	103069096	C	T	0.00268981	Alanine Aminotransferase
11	rs137854523	0	22257752	T	G	0.00268919	Alanine Aminotransferase
21	rs3787717	0	35244429	G	A	0.00268878	Alanine Aminotransferase
8	rs190602779	0	10998854	C	T	0.00268855	Alanine Aminotransferase
11	rs2259633	0	93141580	C	A	0.0026866	Alanine Aminotransferase
7	rs113937341	0	1478277	A	G	0.00268449	Alanine Aminotransferase
11	rs2422180	0	36177734	T	C	0.00268331	Alanine Aminotransferase
16	rs77233548	0	81170603	C	T	0.00268302	Alanine Aminotransferase
5	rs1651092	0	76239330	G	A	0.00268211	Alanine Aminotransferase
3	rs62294788	0	192386544	T	C	0.00267931	Alanine Aminotransferase
17	rs8176104	0	41266997	T	C	0.00267739	Alanine Aminotransferase
18	rs616114	0	29797921	T	C	0.00269375	Alanine Aminotransferase
8	rs2250556	0	11470573	C	T	0.00269604	Alanine Aminotransferase
22	rs8138555	0	24400360	C	A	0.00270181	Alanine Aminotransferase
9	rs11795332	0	15352410	G	A	0.00270218	Alanine Aminotransferase
12	rs12314920	0	104074151	G	A	0.00272222	Alanine Aminotransferase
2	rs78589707	0	119174516	A	G	0.00271963	Alanine Aminotransferase
8	rs117674838	0	27085676	T	C	0.0027195	Alanine Aminotransferase
7	rs800708	0	16043334	T	G	0.0027178	Alanine Aminotransferase
4	rs200765866	0	114275950	T	C	0.00271597	Alanine Aminotransferase
6	rs12191613	0	109289203	A	G	0.00271239	Alanine Aminotransferase
11	rs140188192	0	34129779	T	C	0.00271195	Alanine Aminotransferase
1	rs9442228	0	16380815	T	G	0.00272405	Alanine Aminotransferase
22	rs5752639	0	28200176	G	A	0.00271077	Alanine Aminotransferase
7	rs13225743	0	148395287	A	C	0.00270754	Alanine Aminotransferase
3	rs73144549	0	87215077	T	G	0.00270671	Alanine Aminotransferase
12	rs1026446	0	10763953	C	T	0.00270604	Alanine Aminotransferase
3	rs13088318	0	101242751	G	A	0.00270473	Alanine Aminotransferase
9	rs2482359	0	94184937	G	A	0.00270348	Alanine Aminotransferase
9	rs7040792	0	119248993	C	T	0.00270333	Alanine Aminotransferase
8	rs10089590	0	40821132	T	C	0.00270239	Alanine Aminotransferase
13	rs61947447	0	35864388	T	C	0.00270859	Alanine Aminotransferase
10	rs138637924	0	26849820	T	TC	0.00275397	Alanine Aminotransferase
21	rs909387	0	16350485	T	C	0.00275651	Alanine Aminotransferase
6	rs73020284	0	159190190	G	C	0.00275879	Alanine Aminotransferase
19	rs17300167	0	53605047	G	A	0.00279907	Alanine Aminotransferase
15	rs11637257	0	72681976	C	G	0.00279867	Alanine Aminotransferase
2	rs17029863	0	65341374	C	T	0.00279852	Alanine Aminotransferase
17	rs7217439	0	1009156	C	T	0.00279745	Alanine Aminotransferase
19	rs11085295	0	20170912	A	G	0.00279711	Alanine Aminotransferase
22	rs929039	0	38071511	C	T	0.00279689	Alanine Aminotransferase
6	rs79796681	0	65324797	A	C	0.00279444	Alanine Aminotransferase
16	rs144130656	0	72136549	A	G	0.00279442	Alanine Aminotransferase
6	rs4870195	0	153702999	T	C	0.00279403	Alanine Aminotransferase
19	rs17707991	0	15644939	C	T	0.00279367	Alanine Aminotransferase
7	rs57769699	0	32862288	T	G	0.00279213	Alanine Aminotransferase
18	rs4072534	0	40687220	G	A	0.00279067	Alanine Aminotransferase
1	rs902437	0	212638725	G	A	0.00278979	Alanine Aminotransferase
4	rs78681184	0	89906598	T	C	0.002789	Alanine Aminotransferase
15	rs3098177	0	50783777	A	G	0.00278766	Alanine Aminotransferase
8	rs4418314	0	94873835	G	A	0.00279997	Alanine Aminotransferase
2	rs4524114	0	233488577	A	C	0.00280056	Alanine Aminotransferase
16	rs880795	0	81507778	T	C	0.00280077	Alanine Aminotransferase
9	rs117522441	0	73941970	G	A	0.00280182	Alanine Aminotransferase
8	rs11784679	0	22831150	G	T	0.00281955	Alanine Aminotransferase
6	rs3130745	0	29148619	A	C	0.00281788	Alanine Aminotransferase
12	rs28495005	0	89449702	C	T	0.00281447	Alanine Aminotransferase
13	rs117528065	0	73387847	G	A	0.00281066	Alanine Aminotransferase
21	rs79467049	0	34146646	G	A	0.00281052	Alanine Aminotransferase
17	rs72825069	0	32600928	T	C	0.00281012	Alanine Aminotransferase
8	rs59003218	0	8554921	A	G	0.0028101	Alanine Aminotransferase
10	rs72811987	0	89486805	G	A	0.00278672	Alanine Aminotransferase
15	rs737413	0	58177745	A	G	0.00280666	Alanine Aminotransferase
1	rs10489836	0	158532183	T	C	0.00280619	Alanine Aminotransferase
4	rs114084754	0	146726101	T	C	0.00280606	Alanine Aminotransferase
8	rs114165993	0	74207662	T	C	0.00280514	Alanine Aminotransferase
6	rs7761309	0	163745049	G	A	0.00280404	Alanine Aminotransferase
5	rs2456220	0	52166732	A	C	0.00280394	Alanine Aminotransferase
10	rs61859063	0	33255440	C	T	0.00280258	Alanine Aminotransferase
2	rs115661421	0	26945012	G	A	0.00280202	Alanine Aminotransferase
17	rs223141	0	29898592	T	C	0.00280635	Alanine Aminotransferase
1	rs1171265	0	66003252	A	G	0.00278629	Alanine Aminotransferase
9	rs62539061	0	75932591	T	A	0.00278622	Alanine Aminotransferase
4	rs10009513	0	38591860	A	G	0.0027858	Alanine Aminotransferase
2	rs66476711	0	233493938	A	G	0.00276993	Alanine Aminotransferase
14	rs61977095	0	95177845	C	G	0.00276941	Alanine Aminotransferase
15	rs74002722	0	22305089	C	G	0.00276881	Alanine Aminotransferase
6	rs79950175	0	56803526	T	C	0.00276804	Alanine Aminotransferase
2	rs4676269	0	109893952	C	T	0.00276512	Alanine Aminotransferase
4	rs17011655	0	87197433	G	T	0.00276444	Alanine Aminotransferase
1	rs113173883	0	194671380	G	A	0.00276425	Alanine Aminotransferase
1	rs2745297	0	11593640	A	G	0.00277069	Alanine Aminotransferase
14	rs2020892	0	61278684	G	A	0.00276394	Alanine Aminotransferase
8	rs4567028	0	21580010	G	A	0.0027628	Alanine Aminotransferase
18	rs12961441	0	55245504	C	A	0.00276139	Alanine Aminotransferase
11	rs72971137	0	96218590	A	G	0.0027613	Alanine Aminotransferase
10	rs45441199	0	101591737	C	T	0.00276126	Alanine Aminotransferase
12	rs10846436	0	16964245	G	T	0.00276041	Alanine Aminotransferase
6	rs9501624	0	32399286	G	A	0.00276006	Alanine Aminotransferase
1	rs76288411	0	222356733	C	T	0.00275905	Alanine Aminotransferase
10	rs74611359	0	84022092	G	T	0.00276343	Alanine Aminotransferase
1	rs74970219	0	101664777	T	C	0.00297661	Alanine Aminotransferase
19	rs11879998	0	2897895	C	T	0.00277079	Alanine Aminotransferase
15	rs77880489	0	40394291	C	T	0.00277448	Alanine Aminotransferase
4	rs77938353	0	100670112	T	G	0.00278446	Alanine Aminotransferase
1	rs56302818	0	39167809	T	C	0.00278436	Alanine Aminotransferase
19	rs113686574	0	53775208	C	T	0.00278367	Alanine Aminotransferase
8	rs2957448	0	106357522	C	T	0.00278355	Alanine Aminotransferase
5	rs77851432	0	72581515	C	T	0.00278316	Alanine Aminotransferase
6	rs916369	0	164611830	A	G	0.00278296	Alanine Aminotransferase
7	rs117496834	0	56526193	A	G	0.00278188	Alanine Aminotransferase
1	rs142546646	0	210016917	A	G	0.00277321	Alanine Aminotransferase
2	rs72814000	0	58874854	C	T	0.00278146	Alanine Aminotransferase
15	rs8033403	0	73700765	A	G	0.00278035	Alanine Aminotransferase
6	rs3127599	0	160907134	T	C	0.00277786	Alanine Aminotransferase
10	rs77251666	0	97064619	T	C	0.00277701	Alanine Aminotransferase
6	rs34513512	0	123043920	T	C	0.00277693	Alanine Aminotransferase
17	rs34604548	0	650739	G	A	0.00277655	Alanine Aminotransferase
1	rs12137415	0	96544224	G	T	0.0027758	Alanine Aminotransferase
2	rs17034382	0	68002521	G	A	0.00277535	Alanine Aminotransferase
14	rs72686029	0	22068034	C	A	0.00278145	Alanine Aminotransferase
12	rs56232344	0	98903591	G	T	0.00491853	Alanine Aminotransferase
1	rs114501582	0	246115205	T	C	0.00362654	Alanine Aminotransferase
5	rs4487458	0	27159580	A	G	0.00362938	Alanine Aminotransferase
2	rs10460338	0	232434661	C	T	0.00446897	Alanine Aminotransferase
7	rs111795317	0	32811316	T	C	0.00446587	Alanine Aminotransferase
10	rs1780436	0	34257612	A	G	0.00446562	Alanine Aminotransferase
2	rs74791790	0	184560388	T	C	0.00446252	Alanine Aminotransferase
2	rs13392281	0	165586466	C	T	0.00446232	Alanine Aminotransferase
15	rs16963724	0	50725602	C	T	0.0044606	Alanine Aminotransferase
13	rs532499	0	30165465	T	C	0.00446011	Alanine Aminotransferase
9	rs117800918	0	7528318	T	C	0.00445959	Alanine Aminotransferase
14	rs79122900	0	101455075	A	C	0.00445648	Alanine Aminotransferase
6	rs9490512	0	98537993	A	G	0.00445623	Alanine Aminotransferase
5	rs12657096	0	72406312	T	G	0.004456	Alanine Aminotransferase
12	rs2712653	0	99624689	A	G	0.00445527	Alanine Aminotransferase
4	rs28925904	0	144359490	T	C	0.0044539	Alanine Aminotransferase
6	rs9462762	0	41975322	C	T	0.00445324	Alanine Aminotransferase
7	rs117787377	0	92158154	A	G	0.00445063	Alanine Aminotransferase
2	rs711244	0	37068428	T	C	0.00446985	Alanine Aminotransferase
9	rs7875159	0	116995483	T	G	0.00447071	Alanine Aminotransferase
13	rs7990443	0	79494019	T	C	0.0044734	Alanine Aminotransferase
16	rs117966060	0	78731888	C	T	0.00447483	Alanine Aminotransferase
6	rs116623244	0	4800291	A	G	0.00448561	Alanine Aminotransferase
6	rs608953	0	150744321	C	T	0.00448509	Alanine Aminotransferase
10	rs41286924	0	82405277	G	T	0.00448235	Alanine Aminotransferase
2	rs13419584	0	33700936	G	C	0.00448215	Alanine Aminotransferase
2	rs143724414	0	15470841	C	T	0.00448171	Alanine Aminotransferase
5	rs35896762	0	94756680	A	C	0.00448089	Alanine Aminotransferase
20	rs285174	0	42343111	C	A	0.00448083	Alanine Aminotransferase
16	rs62055044	0	71386740	T	G	0.00444965	Alanine Aminotransferase
20	rs6088655	0	33527838	A	G	0.00448064	Alanine Aminotransferase
8	rs62514376	0	113223076	T	C	0.0044797	Alanine Aminotransferase
7	rs17258862	0	150595246	A	G	0.00447849	Alanine Aminotransferase
8	rs11992041	0	89932366	A	G	0.00447802	Alanine Aminotransferase
2	Affx-36399640	0	165559101	G	A	0.00447802	Alanine Aminotransferase
10	rs75674894	0	1630610	G	A	0.00447769	Alanine Aminotransferase
1	rs2102634	0	227324308	C	T	0.0044776	Alanine Aminotransferase
12	rs10860777	0	102097141	A	G	0.00447515	Alanine Aminotransferase
2	rs11888567	0	6077392	A	G	0.00448064	Alanine Aminotransferase
11	rs45591844	0	83170723	C	T	0.00448574	Alanine Aminotransferase
18	rs12969469	0	50907118	A	G	0.00444874	Alanine Aminotransferase
14	rs170679	0	65229364	A	G	0.00444657	Alanine Aminotransferase
17	rs116146627	0	53852075	C	T	0.00442368	Alanine Aminotransferase
5	rs2964481	0	157892530	C	T	0.00442345	Alanine Aminotransferase
11	rs76851267	0	48055147	T	C	0.00442309	Alanine Aminotransferase
11	rs56393920	0	108368145	C	A	0.00442146	Alanine Aminotransferase
1	rs12129255	0	240126186	G	T	0.00442146	Alanine Aminotransferase
1	rs75323812	0	150436922	G	A	0.00442008	Alanine Aminotransferase
1	rs28402705	0	188547856	C	T	0.00441976	Alanine Aminotransferase
10	rs10450520	0	3313531	G	A	0.00441744	Alanine Aminotransferase
3	rs74818193	0	137612390	T	C	0.00441734	Alanine Aminotransferase
3	rs2061201	0	150632774	T	C	0.00441647	Alanine Aminotransferase
21	rs4393818	0	34304140	G	C	0.00441636	Alanine Aminotransferase
7	rs844752	0	71536350	T	C	0.00441615	Alanine Aminotransferase
22	rs78445996	0	35979968	A	C	0.00441614	Alanine Aminotransferase
5	rs114598592	0	42710621	A	G	0.00441603	Alanine Aminotransferase
17	rs11868566	0	73816446	G	A	0.00441548	Alanine Aminotransferase
6	rs78923762	0	4548600	C	T	0.00442372	Alanine Aminotransferase
5	rs116408011	0	175289692	C	T	0.00442389	Alanine Aminotransferase
12	rs35853292	0	5153946	C	G	0.00442488	Alanine Aminotransferase
1	rs74920681	0	198779234	C	T	0.00442884	Alanine Aminotransferase
11	rs10831562	0	11288590	G	A	0.00444594	Alanine Aminotransferase
13	rs78091018	0	101845554	T	C	0.00444568	Alanine Aminotransferase
4	rs747971	0	5641507	G	A	0.00444402	Alanine Aminotransferase
11	rs12808243	0	93945630	G	T	0.00444389	Alanine Aminotransferase
2	rs6755279	0	45536858	G	T	0.00444383	Alanine Aminotransferase
3	rs113227914	0	37347514	T	G	0.00444358	Alanine Aminotransferase
4	rs6835019	0	89847655	G	A	0.00444229	Alanine Aminotransferase
5	rs147810437	0	179250906	T	C	0.0044479	Alanine Aminotransferase
6	rs12205258	0	98519420	A	C	0.00444002	Alanine Aminotransferase
16	rs79550550	0	75607594	G	A	0.00443855	Alanine Aminotransferase
8	rs62507233	0	98279522	C	T	0.00443677	Alanine Aminotransferase
5	rs114313478	0	20041034	A	G	0.00443384	Alanine Aminotransferase
4	rs141225426	0	6290748	T	C	0.00443319	Alanine Aminotransferase
16	rs12716974	0	29944832	G	A	0.00443119	Alanine Aminotransferase
1	rs112857853	0	109592633	G	C	0.00442949	Alanine Aminotransferase
16	rs148657245	0	71570847	A	G	0.00442937	Alanine Aminotransferase
7	rs73146977	0	68572818	C	T	0.0044395	Alanine Aminotransferase
16	rs11642046	0	29993108	G	C	0.004414	Alanine Aminotransferase
4	rs2351452	0	113260117	A	G	0.00448636	Alanine Aminotransferase
6	rs74867508	0	56862930	A	G	0.00448722	Alanine Aminotransferase
6	rs6908425	0	20728731	T	C	0.00453873	Alanine Aminotransferase
20	rs6088174	0	31904672	C	A	0.00453717	Alanine Aminotransferase
12	rs10778456	0	106448302	T	C	0.00453612	Alanine Aminotransferase
22	rs9616906	0	51104680	A	G	0.00453502	Alanine Aminotransferase
9	rs41275916	0	131484410	G	A	0.00453426	Alanine Aminotransferase
21	rs77203130	0	37484722	C	T	0.00453389	Alanine Aminotransferase
6	rs139306706	0	51613199	A	G	0.00453288	Alanine Aminotransferase
11	rs2155220	0	76266172	T	C	0.0045305	Alanine Aminotransferase
19	rs8111071	0	46307406	G	A	0.00452936	Alanine Aminotransferase
15	rs75070872	0	90214119	C	T	0.00452874	Alanine Aminotransferase
3	rs9990261	0	70449145	T	G	0.00452648	Alanine Aminotransferase
7	rs6463992	0	10384005	G	T	0.00452633	Alanine Aminotransferase
8	rs75111946	0	31904954	G	A	0.00452466	Alanine Aminotransferase
10	rs78244496	0	32480411	C	G	0.00452324	Alanine Aminotransferase
8	rs10956758	0	135409420	G	A	0.00452319	Alanine Aminotransferase
10	rs75153517	0	79603653	C	T	0.00453965	Alanine Aminotransferase
1	rs7533179	0	30863705	A	G	0.00454029	Alanine Aminotransferase
9	rs35719524	0	116856481	A	C	0.00454063	Alanine Aminotransferase
4	rs80192068	0	142612150	A	C	0.00454098	Alanine Aminotransferase
1	rs140271599	0	91403431	T	C	0.0045541	Alanine Aminotransferase
11	rs35884952	0	125875834	T	C	0.00455385	Alanine Aminotransferase
2	rs77410354	0	203685439	C	T	0.00455243	Alanine Aminotransferase
11	rs72923906	0	57115193	A	G	0.00455236	Alanine Aminotransferase
14	Affx-10158167	0	105954687	T	G	0.00455204	Alanine Aminotransferase
6	rs311218	0	107408585	C	T	0.00455185	Alanine Aminotransferase
14	rs75682006	0	99667653	T	C	0.00455102	Alanine Aminotransferase
5	rs10037047	0	88219964	G	A	0.0045227	Alanine Aminotransferase
11	rs471306	0	106250209	A	G	0.00454893	Alanine Aminotransferase
2	rs1518986	0	86050967	G	A	0.00454686	Alanine Aminotransferase
12	rs17539924	0	41145278	C	T	0.00454628	Alanine Aminotransferase
1	rs11207692	0	61536772	A	G	0.00454603	Alanine Aminotransferase
7	rs77443941	0	107403579	T	G	0.00454591	Alanine Aminotransferase
8	rs10093390	0	26142995	A	G	0.00454494	Alanine Aminotransferase
14	rs116909374	0	36738361	T	C	0.00454438	Alanine Aminotransferase
17	rs11657305	0	44908300	G	A	0.00454419	Alanine Aminotransferase
3	rs35440888	0	126000769	G	T	0.00454704	Alanine Aminotransferase
10	rs117761164	0	70962316	A	G	0.00448661	Alanine Aminotransferase
16	rs5475	0	72094348	A	G	0.00452261	Alanine Aminotransferase
15	rs28679459	0	80531171	A	G	0.00452113	Alanine Aminotransferase
5	rs169765	0	168052197	A	G	0.00450016	Alanine Aminotransferase
7	rs11974754	0	29970218	G	A	0.00449773	Alanine Aminotransferase
1	rs12039218	0	194581685	C	A	0.00449713	Alanine Aminotransferase
2	rs77162076	0	28106866	T	C	0.00449703	Alanine Aminotransferase
1	rs2243457	0	182183624	A	C	0.00449665	Alanine Aminotransferase
7	rs2001567	0	36074755	T	C	0.00449664	Alanine Aminotransferase
4	rs72685642	0	164778284	T	C	0.00449629	Alanine Aminotransferase
5	rs77391133	0	53190520	T	C	0.00449596	Alanine Aminotransferase
16	rs17134940	0	6047572	T	C	0.00449502	Alanine Aminotransferase
12	rs1263991	0	124844986	C	T	0.00449448	Alanine Aminotransferase
11	rs7937446	0	102442187	A	G	0.00449228	Alanine Aminotransferase
13	rs9543832	0	75586993	A	G	0.00449079	Alanine Aminotransferase
1	rs7522942	0	226521069	T	C	0.0044899	Alanine Aminotransferase
19	rs112860861	0	33964517	A	G	0.00448983	Alanine Aminotransferase
18	rs140425243	0	21747337	T	C	0.00448732	Alanine Aminotransferase
1	rs11587507	0	247652371	C	T	0.00450142	Alanine Aminotransferase
20	rs644596	0	1768089	G	A	0.00450209	Alanine Aminotransferase
5	rs4702015	0	14060165	T	C	0.00450276	Alanine Aminotransferase
1	Affx-52350444	0	89732759	GAGTC	G	0.00450303	Alanine Aminotransferase
22	rs5999989	0	36130786	G	T	0.0045204	Alanine Aminotransferase
5	rs17336381	0	103136848	T	C	0.00452012	Alanine Aminotransferase
22	rs28439423	0	43628777	T	C	0.00451895	Alanine Aminotransferase
19	rs55800589	0	47990889	C	G	0.00451895	Alanine Aminotransferase
5	rs80054316	0	151174476	T	C	0.00451877	Alanine Aminotransferase
19	rs392751	0	6645178	G	A	0.00451869	Alanine Aminotransferase
5	rs200164783	0	135207148	G	A	0.00451754	Alanine Aminotransferase
6	rs76441072	0	113524939	T	C	0.0045213	Alanine Aminotransferase
19	rs7260598	0	24222786	G	A	0.00451686	Alanine Aminotransferase
2	rs72884948	0	181214664	A	G	0.00451169	Alanine Aminotransferase
22	rs738809	0	24405492	G	A	0.00451011	Alanine Aminotransferase
4	rs2289433	0	47839929	C	T	0.00450781	Alanine Aminotransferase
14	rs3759579	0	103851272	A	G	0.00450691	Alanine Aminotransferase
6	rs17683594	0	57167120	T	C	0.00450623	Alanine Aminotransferase
2	rs13029908	0	181791099	A	C	0.00450578	Alanine Aminotransferase
13	rs55781196	0	101015705	A	C	0.00450365	Alanine Aminotransferase
22	rs148107489	0	44063042	T	C	0.0045119	Alanine Aminotransferase
6	rs1931788	0	19972602	G	A	0.00455423	Alanine Aminotransferase
12	rs598322	0	123156551	T	C	0.0044122	Alanine Aminotransferase
19	rs11667093	0	53510645	T	C	0.00441083	Alanine Aminotransferase
8	rs2979157	0	8247323	C	A	0.00429847	Alanine Aminotransferase
5	rs79490064	0	40080259	G	C	0.00429651	Alanine Aminotransferase
3	rs2648701	0	13066535	T	C	0.00429427	Alanine Aminotransferase
13	rs17546403	0	107254553	G	A	0.00429411	Alanine Aminotransferase
17	rs2060550	0	75338489	C	A	0.00429292	Alanine Aminotransferase
10	rs79648859	0	14479875	T	C	0.00429201	Alanine Aminotransferase
3	rs114142815	0	51191466	T	C	0.00429158	Alanine Aminotransferase
11	rs118085659	0	17697988	A	G	0.00429093	Alanine Aminotransferase
4	rs1352693	0	158591563	T	C	0.00428973	Alanine Aminotransferase
9	rs34089316	0	116131994	C	G	0.00428776	Alanine Aminotransferase
15	rs12101446	0	85445814	T	C	0.0042877	Alanine Aminotransferase
10	rs55696357	0	26032135	C	T	0.00428508	Alanine Aminotransferase
11	rs2727374	0	13075681	A	G	0.00428391	Alanine Aminotransferase
5	rs116034776	0	111989328	A	C	0.00428385	Alanine Aminotransferase
17	rs12948143	0	25665838	G	C	0.00428222	Alanine Aminotransferase
6	rs76247832	0	142521244	A	C	0.00429978	Alanine Aminotransferase
2	rs62171698	0	143959096	A	C	0.00429989	Alanine Aminotransferase
9	rs2050789	0	33880690	G	A	0.00430043	Alanine Aminotransferase
5	rs75050611	0	155193431	G	A	0.00430109	Alanine Aminotransferase
4	rs80168605	0	126981644	T	C	0.00431391	Alanine Aminotransferase
20	rs7274811	0	32333181	T	G	0.00431341	Alanine Aminotransferase
17	rs55745329	0	36085591	A	G	0.00431236	Alanine Aminotransferase
3	rs74563697	0	156821349	T	G	0.0043112	Alanine Aminotransferase
3	rs35331711	0	148917570	A	G	0.00431089	Alanine Aminotransferase
2	rs11691929	0	113348962	A	G	0.00430972	Alanine Aminotransferase
4	rs17009249	0	85667827	T	A	0.00430874	Alanine Aminotransferase
1	Affx-4564118	0	114448389	T	C	0.00428038	Alanine Aminotransferase
17	rs8064529	0	73519413	C	T	0.00430848	Alanine Aminotransferase
19	rs117665818	0	8465370	T	C	0.0043069	Alanine Aminotransferase
8	rs118092403	0	11180546	T	C	0.00430551	Alanine Aminotransferase
17	rs28558885	0	73502118	G	A	0.00430328	Alanine Aminotransferase
8	rs13282624	0	138849473	T	G	0.00430304	Alanine Aminotransferase
6	rs9321025	0	98797708	C	A	0.00430133	Alanine Aminotransferase
4	rs78594675	0	104642796	A	C	0.00430127	Alanine Aminotransferase
20	rs8115229	0	57154805	C	T	0.00430117	Alanine Aminotransferase
2	rs72989134	0	236104445	T	C	0.00430702	Alanine Aminotransferase
8	rs1586275	0	120027489	A	G	0.00431434	Alanine Aminotransferase
12	rs117861373	0	130812061	G	A	0.00427949	Alanine Aminotransferase
2	rs80090961	0	134230222	C	A	0.00427258	Alanine Aminotransferase
6	rs2169976	0	153625452	A	G	0.00425894	Alanine Aminotransferase
6	rs4709755	0	164173328	A	G	0.00425636	Alanine Aminotransferase
5	rs114894120	0	130174256	G	T	0.00425522	Alanine Aminotransferase
7	rs2286492	0	22985010	C	A	0.00425434	Alanine Aminotransferase
3	rs67903230	0	152182577	T	C	0.00425318	Alanine Aminotransferase
5	rs72742516	0	38468961	G	A	0.00425288	Alanine Aminotransferase
7	rs13309585	0	151517839	A	G	0.00425212	Alanine Aminotransferase
6	rs262908	0	37130282	G	A	0.00424942	Alanine Aminotransferase
14	rs77004437	0	92793206	T	C	0.00424931	Alanine Aminotransferase
6	rs79039469	0	6590801	G	A	0.00424748	Alanine Aminotransferase
7	rs1609410	0	33079635	T	C	0.00424583	Alanine Aminotransferase
9	rs7021885	0	81770724	T	C	0.00424557	Alanine Aminotransferase
1	rs3088232	0	92445257	G	C	0.0042447	Alanine Aminotransferase
1	rs2992755	0	18807897	C	G	0.00424363	Alanine Aminotransferase
15	rs150548094	0	75980785	T	C	0.00424293	Alanine Aminotransferase
7	rs74995252	0	107147056	A	G	0.00425992	Alanine Aminotransferase
7	rs140422741	0	27570942	A	C	0.00426071	Alanine Aminotransferase
1	rs78922731	0	203777907	A	G	0.004261	Alanine Aminotransferase
6	rs9296558	0	47451883	T	C	0.00426161	Alanine Aminotransferase
21	rs115843278	0	46907084	T	C	0.00427113	Alanine Aminotransferase
6	rs9461643	0	30986051	A	G	0.00427031	Alanine Aminotransferase
5	rs6863478	0	31924372	A	G	0.00427016	Alanine Aminotransferase
11	rs2167090	0	110504098	T	C	0.00426973	Alanine Aminotransferase
6	rs113529298	0	127542927	A	G	0.00426896	Alanine Aminotransferase
11	rs72954064	0	82377136	G	A	0.00426882	Alanine Aminotransferase
10	rs34834208	0	66271780	C	CT	0.00426801	Alanine Aminotransferase
1	rs72714544	0	88264924	A	G	0.00427816	Alanine Aminotransferase
21	rs236044	0	22950983	T	C	0.00426744	Alanine Aminotransferase
3	rs78940783	0	175851939	C	T	0.00426585	Alanine Aminotransferase
8	rs3864662	0	134634598	T	C	0.00426533	Alanine Aminotransferase
10	rs78476354	0	114068898	A	G	0.00426496	Alanine Aminotransferase
16	rs56347618	0	58032026	A	G	0.00426462	Alanine Aminotransferase
5	rs10089	0	127522543	T	C	0.0042645	Alanine Aminotransferase
2	rs4393782	0	82499876	C	T	0.00426417	Alanine Aminotransferase
12	rs75326242	0	112869780	G	A	0.0042623	Alanine Aminotransferase
15	rs5812509	0	50521265	T	TA	0.00426722	Alanine Aminotransferase
10	Affx-89025443	0	12292512	C	T	0.00441215	Alanine Aminotransferase
1	rs6680227	0	109798914	A	G	0.00431557	Alanine Aminotransferase
4	rs72725666	0	153940780	A	G	0.00432026	Alanine Aminotransferase
16	rs11075783	0	53232141	T	C	0.00438404	Alanine Aminotransferase
7	rs1620056	0	86631980	T	G	0.00438389	Alanine Aminotransferase
4	rs16844249	0	3387148	T	C	0.00438248	Alanine Aminotransferase
1	rs115137072	0	99096030	A	G	0.00438237	Alanine Aminotransferase
11	rs1784859	0	65220749	T	C	0.00438186	Alanine Aminotransferase
1	rs3820523	0	41293189	T	C	0.00438184	Alanine Aminotransferase
9	rs10820507	0	99148152	G	A	0.00437953	Alanine Aminotransferase
4	rs115769758	0	88442531	T	C	0.00437858	Alanine Aminotransferase
18	rs113051151	0	46203620	A	G	0.00437837	Alanine Aminotransferase
14	rs12883384	0	47403684	A	C	0.00437816	Alanine Aminotransferase
3	rs11922173	0	124937570	C	T	0.00437795	Alanine Aminotransferase
3	rs7616596	0	580021	T	C	0.00437483	Alanine Aminotransferase
8	rs79265633	0	125985984	G	A	0.00437324	Alanine Aminotransferase
5	rs77469444	0	103981383	C	T	0.00437311	Alanine Aminotransferase
11	rs617034	0	114080721	T	G	0.0043731	Alanine Aminotransferase
15	rs8032460	0	51684980	C	T	0.00438804	Alanine Aminotransferase
14	rs1371792	0	48869362	G	A	0.0043885	Alanine Aminotransferase
19	Affx-15889525	0	36026235	A	G	0.00438971	Alanine Aminotransferase
4	rs73215408	0	28541193	T	C	0.00439003	Alanine Aminotransferase
20	rs35747798	0	12637163	T	G	0.00441026	Alanine Aminotransferase
12	rs6416335	0	112081291	T	C	0.00440951	Alanine Aminotransferase
3	rs697331	0	38346779	T	C	0.00440656	Alanine Aminotransferase
9	rs75481885	0	3801266	A	G	0.00440651	Alanine Aminotransferase
6	rs142039463	0	168443241	A	G	0.00440625	Alanine Aminotransferase
1	rs2067882	0	62500866	C	T	0.00440542	Alanine Aminotransferase
12	rs185536134	0	101731902	A	C	0.00440494	Alanine Aminotransferase
4	rs114371720	0	125747842	A	G	0.00437228	Alanine Aminotransferase
10	rs1057969	0	15638751	A	G	0.00440256	Alanine Aminotransferase
13	rs28651245	0	26906975	T	C	0.00440037	Alanine Aminotransferase
12	rs864221	0	131533977	T	C	0.00439787	Alanine Aminotransferase
7	rs73076802	0	16574341	T	C	0.0043973	Alanine Aminotransferase
2	rs72817905	0	47916065	T	C	0.00439623	Alanine Aminotransferase
3	rs11916172	0	90302223	T	G	0.0043952	Alanine Aminotransferase
8	rs4305931	0	120475548	C	A	0.00439491	Alanine Aminotransferase
2	rs16863472	0	5389987	G	A	0.00439131	Alanine Aminotransferase
1	rs116668628	0	176668542	T	C	0.00440101	Alanine Aminotransferase
7	rs11768549	0	143095153	T	C	0.00431617	Alanine Aminotransferase
2	rs56414426	0	26345758	T	C	0.00437009	Alanine Aminotransferase
12	rs1420627	0	22421257	A	G	0.00436884	Alanine Aminotransferase
2	rs4666383	0	20572094	C	T	0.00433706	Alanine Aminotransferase
9	rs79146201	0	105009360	T	C	0.00433655	Alanine Aminotransferase
4	rs28661939	0	119219909	A	C	0.00433455	Alanine Aminotransferase
9	Affx-37461521	0	32543285	G	T	0.00433446	Alanine Aminotransferase
1	rs4481896	0	120131516	T	C	0.00433359	Alanine Aminotransferase
21	rs75353947	0	16376250	T	C	0.00433233	Alanine Aminotransferase
7	rs73165824	0	157547151	A	G	0.0043291	Alanine Aminotransferase
16	rs35311763	0	5934027	T	G	0.00432897	Alanine Aminotransferase
10	rs2854482	0	5043821	T	A	0.00432544	Alanine Aminotransferase
22	rs113515	0	43556922	G	C	0.00432464	Alanine Aminotransferase
14	rs117998971	0	103848782	G	C	0.0043242	Alanine Aminotransferase
20	rs4911094	0	31076232	C	G	0.00432377	Alanine Aminotransferase
6	rs4870486	0	157091804	C	T	0.00432238	Alanine Aminotransferase
8	rs77042089	0	21510560	C	T	0.00432116	Alanine Aminotransferase
11	rs117423493	0	13150969	T	C	0.00432073	Alanine Aminotransferase
18	rs9955865	0	66408427	G	T	0.00433706	Alanine Aminotransferase
3	rs9845216	0	101135894	C	T	0.00433973	Alanine Aminotransferase
6	rs9276426	0	32711738	A	C	0.00433991	Alanine Aminotransferase
4	rs207300	0	19096163	C	T	0.00434101	Alanine Aminotransferase
9	rs2791952	0	107682517	T	C	0.00436862	Alanine Aminotransferase
12	rs78182748	0	56546723	T	C	0.00436756	Alanine Aminotransferase
15	Affx-11961370	0	74328141	T	G	0.0043661	Alanine Aminotransferase
5	rs11959014	0	158944085	G	A	0.00436465	Alanine Aminotransferase
8	rs1365641	0	14133626	G	C	0.00436334	Alanine Aminotransferase
3	rs76132833	0	113887728	T	C	0.00436239	Alanine Aminotransferase
14	Affx-10655791	0	54193744	A	G	0.00435633	Alanine Aminotransferase
12	rs142825186	0	113731084	C	T	0.00436997	Alanine Aminotransferase
6	rs9485933	0	104542037	A	G	0.00435598	Alanine Aminotransferase
4	rs6853704	0	169529802	A	G	0.00435386	Alanine Aminotransferase
8	rs13252523	0	41426473	G	A	0.00435382	Alanine Aminotransferase
2	rs79137587	0	38198840	C	T	0.00435144	Alanine Aminotransferase
3	rs2270747	0	4878335	T	C	0.00434917	Alanine Aminotransferase
7	rs149481945	0	155255376	T	C	0.00434669	Alanine Aminotransferase
2	Affx-89020479	0	178534265	T	C	0.00434588	Alanine Aminotransferase
3	rs34322597	0	135550945	A	G	0.00434527	Alanine Aminotransferase
1	rs34204484	0	59095562	C	A	0.00435488	Alanine Aminotransferase
13	rs9567724	0	47340583	G	A	0.00455951	Alanine Aminotransferase
7	rs17500182	0	38655758	A	C	0.00456142	Alanine Aminotransferase
3	rs11129941	0	42179679	C	T	0.00456159	Alanine Aminotransferase
21	rs1783305	0	25446807	C	T	0.00478932	Alanine Aminotransferase
5	rs77109038	0	92617800	C	T	0.00478898	Alanine Aminotransferase
7	rs75528463	0	4894837	G	A	0.00478881	Alanine Aminotransferase
10	rs11591349	0	102744331	T	A	0.0047888	Alanine Aminotransferase
3	rs2470514	0	15750344	A	C	0.00478593	Alanine Aminotransferase
9	rs13297875	0	77359479	A	G	0.00478578	Alanine Aminotransferase
2	rs12691689	0	144428286	T	C	0.0047847	Alanine Aminotransferase
1	rs139564196	0	16357159	T	C	0.00478161	Alanine Aminotransferase
17	rs5412	0	7184046	A	G	0.00477913	Alanine Aminotransferase
9	rs117347822	0	18631605	C	A	0.00477714	Alanine Aminotransferase
8	rs56284517	0	54319061	A	G	0.00477636	Alanine Aminotransferase
6	rs9267954	0	32213052	T	A	0.00477563	Alanine Aminotransferase
4	rs11939702	0	146487324	T	C	0.00477541	Alanine Aminotransferase
1	rs17853159	0	45810865	A	G	0.00477493	Alanine Aminotransferase
22	rs77791655	0	43577328	T	C	0.00477373	Alanine Aminotransferase
2	rs2612697	0	111589097	G	A	0.00478992	Alanine Aminotransferase
11	rs61743062	0	101829006	A	G	0.00479011	Alanine Aminotransferase
21	rs73196905	0	37131373	A	G	0.00479077	Alanine Aminotransferase
8	rs4733469	0	30138735	A	G	0.00479111	Alanine Aminotransferase
11	rs35840244	0	60275457	C	A	0.00481704	Alanine Aminotransferase
5	rs353290	0	148812454	A	G	0.0048167	Alanine Aminotransferase
16	rs8058014	0	72857544	G	T	0.00481595	Alanine Aminotransferase
5	rs13182881	0	122450451	T	C	0.00481543	Alanine Aminotransferase
5	rs76633690	0	80317313	C	T	0.0048095	Alanine Aminotransferase
15	rs1713551	0	71309593	G	A	0.00480935	Alanine Aminotransferase
5	rs76705584	0	55892197	C	A	0.0048074	Alanine Aminotransferase
1	rs116156022	0	153410798	G	A	0.00477362	Alanine Aminotransferase
16	rs35622315	0	83864093	G	A	0.00480722	Alanine Aminotransferase
2	rs3771725	0	74485896	G	T	0.00480569	Alanine Aminotransferase
4	rs61754858	0	100063853	C	T	0.00480508	Alanine Aminotransferase
19	Affx-15747942	0	2866830	C	CA	0.00480122	Alanine Aminotransferase
19	rs117787335	0	5329422	A	C	0.00479883	Alanine Aminotransferase
10	rs10788149	0	122967170	G	A	0.00479845	Alanine Aminotransferase
19	rs1991722	0	48578889	A	C	0.00479842	Alanine Aminotransferase
12	rs76234479	0	131597524	T	G	0.00479557	Alanine Aminotransferase
12	rs7132466	0	53996823	T	C	0.00480604	Alanine Aminotransferase
17	rs7220703	0	32243549	G	A	0.00481799	Alanine Aminotransferase
6	rs2855812	0	31472720	T	G	0.00477292	Alanine Aminotransferase
1	rs10493826	0	89970163	C	T	0.00477215	Alanine Aminotransferase
10	rs10883961	0	105781532	C	T	0.00474552	Alanine Aminotransferase
6	Affx-28502500	0	32682137	G	A	0.00474222	Alanine Aminotransferase
4	rs4395575	0	111404879	G	A	0.00474212	Alanine Aminotransferase
13	rs72660030	0	113438555	T	C	0.00474183	Alanine Aminotransferase
5	rs270545	0	38051593	A	G	0.00474011	Alanine Aminotransferase
9	rs117926975	0	97358141	T	C	0.00473983	Alanine Aminotransferase
6	rs34848373	0	85315253	C	G	0.00473928	Alanine Aminotransferase
22	rs9625942	0	44129156	G	T	0.00473819	Alanine Aminotransferase
11	rs148345924	0	5878609	C	G	0.00473816	Alanine Aminotransferase
2	rs4673993	0	216212339	C	T	0.0047379	Alanine Aminotransferase
11	rs2509142	0	69964074	C	T	0.00473718	Alanine Aminotransferase
19	rs769452	0	45411110	C	T	0.0047369	Alanine Aminotransferase
11	rs12225113	0	70461590	T	G	0.00473652	Alanine Aminotransferase
7	rs12666462	0	1296435	T	G	0.00473527	Alanine Aminotransferase
21	rs8131689	0	19558337	G	A	0.00473519	Alanine Aminotransferase
4	rs17701605	0	53872674	G	A	0.00475091	Alanine Aminotransferase
1	rs35284289	0	161736209	C	T	0.00475094	Alanine Aminotransferase
16	rs79070935	0	70578817	A	C	0.00475174	Alanine Aminotransferase
6	rs35620016	0	10366023	T	C	0.00475207	Alanine Aminotransferase
12	rs117284725	0	104180852	A	G	0.00477067	Alanine Aminotransferase
5	rs11953847	0	20954852	C	T	0.00476911	Alanine Aminotransferase
6	rs3132454	0	31489644	G	A	0.00476887	Alanine Aminotransferase
22	rs77843215	0	32500485	T	C	0.00476875	Alanine Aminotransferase
16	rs117166167	0	81316322	G	A	0.0047668	Alanine Aminotransferase
6	rs10485087	0	6554774	C	T	0.00476605	Alanine Aminotransferase
1	rs17352281	0	145558824	C	A	0.00476312	Alanine Aminotransferase
2	rs77669638	0	16129982	T	C	0.0047727	Alanine Aminotransferase
2	rs1470842	0	29375079	A	G	0.00476267	Alanine Aminotransferase
18	rs111375778	0	54175216	T	C	0.00476176	Alanine Aminotransferase
8	rs62501771	0	25926560	G	T	0.00476036	Alanine Aminotransferase
8	rs77458309	0	25749981	G	A	0.00475807	Alanine Aminotransferase
11	rs59317921	0	130270855	T	C	0.00475579	Alanine Aminotransferase
9	rs4364729	0	11427601	C	T	0.00475556	Alanine Aminotransferase
5	rs114854416	0	132199060	G	A	0.00475386	Alanine Aminotransferase
7	rs11984238	0	38717538	A	C	0.00475327	Alanine Aminotransferase
16	rs6500437	0	89789898	C	T	0.00476182	Alanine Aminotransferase
5	rs12518617	0	177898011	T	C	0.004735	Alanine Aminotransferase
11	rs72980407	0	94153641	G	C	0.00482005	Alanine Aminotransferase
6	rs115723447	0	48611973	A	G	0.00482688	Alanine Aminotransferase
3	rs7431474	0	110928208	A	G	0.00488875	Alanine Aminotransferase
16	rs4781047	0	11318537	A	G	0.00488837	Alanine Aminotransferase
7	rs12673983	0	23654126	G	A	0.00488766	Alanine Aminotransferase
20	rs2427283	0	60899206	C	T	0.00488637	Alanine Aminotransferase
6	rs9345967	0	67858766	G	A	0.0048862	Alanine Aminotransferase
1	Affx-80290712	0	32165532	CT	C	0.00488518	Alanine Aminotransferase
3	rs9873112	0	196519531	C	T	0.00488492	Alanine Aminotransferase
13	Affx-9433323	0	49094863	A	C	0.00488401	Alanine Aminotransferase
1	rs111984259	0	19503181	T	C	0.00487933	Alanine Aminotransferase
8	rs6599542	0	146142621	T	C	0.00487723	Alanine Aminotransferase
3	rs12495804	0	16330513	T	C	0.00487607	Alanine Aminotransferase
5	rs9313592	0	171820444	C	T	0.00487348	Alanine Aminotransferase
2	rs2215021	0	70796257	G	A	0.00487298	Alanine Aminotransferase
4	rs6828509	0	86614493	G	A	0.0048729	Alanine Aminotransferase
1	rs113565903	0	26512556	T	C	0.00487249	Alanine Aminotransferase
12	rs150389909	0	92699780	T	C	0.00489076	Alanine Aminotransferase
10	rs11198510	0	120371322	T	C	0.0048913	Alanine Aminotransferase
9	rs145601392	0	28631957	G	T	0.00489361	Alanine Aminotransferase
5	rs7702447	0	31957550	C	T	0.00489427	Alanine Aminotransferase
6	rs17793043	0	114378722	T	A	0.00491621	Alanine Aminotransferase
11	rs10838249	0	44293529	C	A	0.00491595	Alanine Aminotransferase
18	rs56327329	0	36922580	C	G	0.00491399	Alanine Aminotransferase
19	rs302826	0	56410010	T	C	0.00491324	Alanine Aminotransferase
10	rs4752091	0	119447247	T	C	0.00491311	Alanine Aminotransferase
7	rs111764525	0	1581400	T	C	0.00491291	Alanine Aminotransferase
6	rs115575580	0	29761197	G	C	0.00491196	Alanine Aminotransferase
5	rs78572910	0	28650504	C	T	0.00487164	Alanine Aminotransferase
11	rs948193	0	70444446	A	G	0.00491053	Alanine Aminotransferase
9	rs11244009	0	136018156	T	C	0.0049093	Alanine Aminotransferase
22	rs5755950	0	36183988	T	C	0.00490549	Alanine Aminotransferase
17	rs820391	0	73748108	T	C	0.00490516	Alanine Aminotransferase
12	rs2016266	0	53727955	G	A	0.00490091	Alanine Aminotransferase
3	rs115267208	0	9855548	A	C	0.00490077	Alanine Aminotransferase
13	rs9573815	0	76789780	G	A	0.00489605	Alanine Aminotransferase
10	rs118021747	0	88284689	A	G	0.00489491	Alanine Aminotransferase
14	rs10139782	0	57506067	G	A	0.00490934	Alanine Aminotransferase
6	rs2269425	0	32123639	A	G	0.0048226	Alanine Aminotransferase
10	rs12783584	0	118381945	C	T	0.00487028	Alanine Aminotransferase
22	rs62226994	0	46665209	A	G	0.00486901	Alanine Aminotransferase
16	rs117486105	0	49444894	T	G	0.00484525	Alanine Aminotransferase
8	rs1949294	0	76483485	G	T	0.00484212	Alanine Aminotransferase
9	rs10991933	0	94204608	T	C	0.00484142	Alanine Aminotransferase
2	rs1354066	0	227423777	C	T	0.0048392	Alanine Aminotransferase
15	rs7166523	0	100811344	G	T	0.00483778	Alanine Aminotransferase
21	rs2837663	0	41877678	T	C	0.00483483	Alanine Aminotransferase
20	rs73081688	0	9000779	T	C	0.00483436	Alanine Aminotransferase
4	rs813139	0	145858473	G	A	0.0048342	Alanine Aminotransferase
8	rs17208604	0	25546915	T	C	0.0048341	Alanine Aminotransferase
6	rs1003582	0	29538403	C	G	0.00483375	Alanine Aminotransferase
18	Affx-52357858	0	28648997	G	GTCC	0.00483358	Alanine Aminotransferase
10	rs7089041	0	125003630	T	C	0.00483178	Alanine Aminotransferase
22	rs9330811	0	46362396	A	G	0.00483128	Alanine Aminotransferase
16	rs417929	0	3313025	C	T	0.00482863	Alanine Aminotransferase
22	rs2076098	0	39347093	A	G	0.00482826	Alanine Aminotransferase
12	rs73103977	0	53907010	T	C	0.00484572	Alanine Aminotransferase
7	rs4722866	0	28921064	G	A	0.0048459	Alanine Aminotransferase
7	rs74756402	0	103433290	A	C	0.00484735	Alanine Aminotransferase
2	rs17503660	0	40407262	T	A	0.00484749	Alanine Aminotransferase
15	rs17158445	0	84689429	A	G	0.0048679	Alanine Aminotransferase
12	rs4964436	0	106453804	G	A	0.00486386	Alanine Aminotransferase
22	rs2275984	0	24622648	C	T	0.00486185	Alanine Aminotransferase
10	rs17090876	0	115470590	G	A	0.00485996	Alanine Aminotransferase
4	rs7684872	0	100827622	G	A	0.00485958	Alanine Aminotransferase
15	rs72739142	0	58567981	A	G	0.00485831	Alanine Aminotransferase
5	rs78909905	0	153220238	T	C	0.00485688	Alanine Aminotransferase
4	rs2063444	0	26287821	A	C	0.00486979	Alanine Aminotransferase
8	rs2511702	0	103704029	A	G	0.00485621	Alanine Aminotransferase
13	rs80073311	0	24823928	C	T	0.00485429	Alanine Aminotransferase
3	rs111824877	0	87677344	T	C	0.00485227	Alanine Aminotransferase
6	rs2064592	0	56474519	G	T	0.00484908	Alanine Aminotransferase
7	rs55756073	0	2430529	A	G	0.00484878	Alanine Aminotransferase
6	rs10457432	0	122665844	A	C	0.00484853	Alanine Aminotransferase
19	rs61732642	0	53762563	C	G	0.00484826	Alanine Aminotransferase
5	rs3822462	0	39338358	A	G	0.00484797	Alanine Aminotransferase
8	rs4736819	0	41509915	C	T	0.00485566	Alanine Aminotransferase
15	rs78759129	0	91823828	A	G	0.0047345	Alanine Aminotransferase
6	rs7761785	0	55002037	C	T	0.00473319	Alanine Aminotransferase
2	rs62176730	0	218266288	T	C	0.00473204	Alanine Aminotransferase
20	rs944895	0	60887581	G	A	0.00461362	Alanine Aminotransferase
15	rs145838565	0	57731627	G	A	0.00461361	Alanine Aminotransferase
12	rs7977213	0	20980800	G	C	0.00461281	Alanine Aminotransferase
9	rs10991417	0	107688629	C	A	0.00461121	Alanine Aminotransferase
1	rs78688954	0	94158150	A	C	0.0046095	Alanine Aminotransferase
2	rs1469837	0	229490307	A	G	0.00460853	Alanine Aminotransferase
8	rs75486210	0	5411765	G	A	0.00460829	Alanine Aminotransferase
7	rs10249387	0	135691580	A	G	0.00460646	Alanine Aminotransferase
15	rs11856931	0	94715634	T	C	0.00460525	Alanine Aminotransferase
14	rs149227847	0	64634063	A	G	0.00460495	Alanine Aminotransferase
3	rs6808026	0	45238131	G	A	0.0046047	Alanine Aminotransferase
6	rs9468922	0	31255286	A	G	0.0046038	Alanine Aminotransferase
18	rs2430907	0	54377738	G	A	0.00460371	Alanine Aminotransferase
8	rs10106255	0	31165272	G	A	0.00460354	Alanine Aminotransferase
16	rs62036833	0	82856939	T	C	0.0046032	Alanine Aminotransferase
20	rs11698703	0	61679007	G	A	0.00461411	Alanine Aminotransferase
2	rs77763348	0	170778065	A	G	0.00461616	Alanine Aminotransferase
19	rs77680466	0	54506257	G	A	0.00461808	Alanine Aminotransferase
10	rs144703928	0	75562457	T	C	0.00461826	Alanine Aminotransferase
13	rs678844	0	30168388	T	C	0.00463325	Alanine Aminotransferase
4	rs7688663	0	59356199	T	C	0.0046325	Alanine Aminotransferase
2	rs111745577	0	112823259	G	A	0.00463202	Alanine Aminotransferase
7	rs1866671	0	21715525	C	T	0.00463178	Alanine Aminotransferase
6	rs9501918	0	3074021	A	G	0.00463172	Alanine Aminotransferase
18	rs8092443	0	68142414	A	G	0.00463134	Alanine Aminotransferase
8	rs13256345	0	8496483	T	G	0.00462991	Alanine Aminotransferase
16	rs117024367	0	86695584	C	A	0.00460065	Alanine Aminotransferase
12	rs2912749	0	106646814	G	T	0.00462941	Alanine Aminotransferase
1	rs12401573	0	156146218	C	T	0.00462927	Alanine Aminotransferase
19	Affx-80262792	0	57866784	A	C	0.00462859	Alanine Aminotransferase
4	rs74802153	0	157436064	T	C	0.00462574	Alanine Aminotransferase
19	rs10853775	0	46138698	A	G	0.00462529	Alanine Aminotransferase
12	rs16912067	0	16773372	A	C	0.00462231	Alanine Aminotransferase
4	rs16882976	0	30168595	G	A	0.00461873	Alanine Aminotransferase
3	rs68022004	0	170587594	A	C	0.00461832	Alanine Aminotransferase
6	rs2756185	0	43239166	A	G	0.00462927	Alanine Aminotransferase
20	rs17812239	0	13196079	T	C	0.00463344	Alanine Aminotransferase
15	rs142250835	0	95662785	A	G	0.00460062	Alanine Aminotransferase
4	rs78822217	0	157868564	C	G	0.00459308	Alanine Aminotransferase
20	rs57454310	0	399829	A	G	0.0045757	Alanine Aminotransferase
12	rs138923218	0	116302739	T	C	0.00457398	Alanine Aminotransferase
3	rs139620588	0	132221143	A	G	0.00457394	Alanine Aminotransferase
6	rs2262438	0	133017042	G	A	0.00457362	Alanine Aminotransferase
11	rs2155151	0	92068437	T	C	0.00457299	Alanine Aminotransferase
10	rs11593767	0	73428885	T	C	0.00457222	Alanine Aminotransferase
2	rs1372086	0	230714025	G	A	0.00457039	Alanine Aminotransferase
7	rs79775641	0	22860111	A	G	0.00457018	Alanine Aminotransferase
4	rs35132553	0	155279102	A	C	0.00457006	Alanine Aminotransferase
2	rs7421343	0	165489350	G	A	0.00456848	Alanine Aminotransferase
3	rs1186464	0	12487511	C	T	0.00456828	Alanine Aminotransferase
3	rs34921328	0	133227288	A	C	0.00456796	Alanine Aminotransferase
4	rs16876749	0	25071291	C	G	0.00456763	Alanine Aminotransferase
16	rs60949950	0	970803	A	G	0.00456738	Alanine Aminotransferase
2	rs72817953	0	59047054	T	G	0.00456387	Alanine Aminotransferase
1	rs12409277	0	2957600	C	T	0.00457646	Alanine Aminotransferase
8	rs73558441	0	25072350	T	C	0.00457654	Alanine Aminotransferase
3	rs114196168	0	14830590	T	A	0.00457802	Alanine Aminotransferase
1	rs74322947	0	218358107	T	C	0.0045808	Alanine Aminotransferase
2	rs1434171	0	79549813	C	T	0.00459301	Alanine Aminotransferase
4	rs61795263	0	13544126	G	C	0.00459286	Alanine Aminotransferase
3	rs13060357	0	18940004	T	C	0.00459257	Alanine Aminotransferase
3	rs12493358	0	161968962	G	C	0.00459165	Alanine Aminotransferase
6	rs3778515	0	57042709	G	T	0.00459135	Alanine Aminotransferase
4	rs2728127	0	88895115	G	A	0.00459129	Alanine Aminotransferase
6	rs1032614	0	131034807	T	C	0.00458954	Alanine Aminotransferase
1	rs17887212	0	92177031	G	T	0.00459949	Alanine Aminotransferase
4	rs10518449	0	125706437	C	A	0.00458689	Alanine Aminotransferase
17	rs4796633	0	40213963	G	A	0.00458499	Alanine Aminotransferase
6	rs17757231	0	98475302	A	G	0.00458485	Alanine Aminotransferase
17	rs2955365	0	18023897	A	G	0.00458369	Alanine Aminotransferase
8	rs2321728	0	25922641	G	C	0.00458289	Alanine Aminotransferase
19	rs141184770	0	19375600	C	A	0.0045824	Alanine Aminotransferase
6	rs61757550	0	151670338	G	A	0.00458121	Alanine Aminotransferase
22	rs76148253	0	29491264	T	C	0.00458106	Alanine Aminotransferase
10	rs2491198	0	25559939	T	C	0.00458655	Alanine Aminotransferase
8	rs113699015	0	108219376	T	C	0.00463405	Alanine Aminotransferase
10	rs57368213	0	100710019	A	G	0.00463555	Alanine Aminotransferase
8	rs10956225	0	125954124	G	T	0.00463566	Alanine Aminotransferase
11	rs143777403	0	22239808	G	A	0.00470662	Alanine Aminotransferase
2	rs79924438	0	48943007	T	C	0.00470561	Alanine Aminotransferase
20	rs4239749	0	24716468	G	T	0.00470274	Alanine Aminotransferase
1	rs116302540	0	29868483	A	G	0.00470267	Alanine Aminotransferase
13	rs9596775	0	53859017	T	C	0.00469985	Alanine Aminotransferase
2	rs62162141	0	49358409	C	A	0.00469863	Alanine Aminotransferase
20	rs6133999	0	1122113	G	C	0.0046985	Alanine Aminotransferase
19	rs6509419	0	49659014	C	T	0.00469817	Alanine Aminotransferase
6	rs6570240	0	138818186	G	A	0.004695	Alanine Aminotransferase
2	rs6720375	0	132440073	G	C	0.00469308	Alanine Aminotransferase
11	rs12280153	0	134412059	A	G	0.00469262	Alanine Aminotransferase
9	rs17246432	0	20101087	G	A	0.0046913	Alanine Aminotransferase
5	rs55682871	0	118708933	A	G	0.00469041	Alanine Aminotransferase
14	rs4981818	0	31526395	G	A	0.00469025	Alanine Aminotransferase
8	rs58016005	0	142600017	C	T	0.00468978	Alanine Aminotransferase
2	rs828903	0	74436721	G	A	0.00470697	Alanine Aminotransferase
2	rs9287852	0	165769051	A	G	0.0047088	Alanine Aminotransferase
15	rs76163561	0	63358578	C	T	0.0047095	Alanine Aminotransferase
1	rs7163	0	43632536	T	C	0.00471162	Alanine Aminotransferase
7	rs10452809	0	37221055	C	T	0.00473034	Alanine Aminotransferase
14	rs76186975	0	89795111	T	C	0.00472779	Alanine Aminotransferase
6	rs7765802	0	6590425	A	C	0.00472577	Alanine Aminotransferase
11	rs142863092	0	119548369	T	C	0.00472455	Alanine Aminotransferase
12	rs74407026	0	42445094	A	C	0.00472418	Alanine Aminotransferase
10	rs7915338	0	5027660	C	T	0.00472379	Alanine Aminotransferase
1	rs12144334	0	92122910	G	C	0.0047222	Alanine Aminotransferase
2	rs10185574	0	165726733	G	A	0.0046897	Alanine Aminotransferase
19	rs4476273	0	45848133	T	C	0.00471918	Alanine Aminotransferase
14	rs1050851	0	35872926	A	G	0.00471771	Alanine Aminotransferase
10	rs7906144	0	101334849	C	A	0.00471587	Alanine Aminotransferase
2	rs114936038	0	83170204	G	T	0.004714	Alanine Aminotransferase
12	rs117366287	0	128491794	A	G	0.00471371	Alanine Aminotransferase
16	rs4888087	0	80490858	G	T	0.00471266	Alanine Aminotransferase
9	rs77317921	0	1514361	A	G	0.00471259	Alanine Aminotransferase
7	rs4530945	0	42556319	C	T	0.00471183	Alanine Aminotransferase
7	rs73226107	0	123458527	T	C	0.00471841	Alanine Aminotransferase
21	rs76564173	0	42215041	T	C	0.00468894	Alanine Aminotransferase
6	rs13207005	0	86707145	T	C	0.00468734	Alanine Aminotransferase
1	rs667462	0	226742313	G	A	0.00468679	Alanine Aminotransferase
8	rs981629	0	20492231	G	A	0.00465346	Alanine Aminotransferase
1	rs6681	0	165619079	T	C	0.00465158	Alanine Aminotransferase
11	rs2127359	0	82608184	C	T	0.00465032	Alanine Aminotransferase
1	rs6577565	0	6307255	T	C	0.00464917	Alanine Aminotransferase
17	rs76400443	0	5141765	G	A	0.00464867	Alanine Aminotransferase
6	Affx-37124684	0	98740230	G	T	0.00464766	Alanine Aminotransferase
7	Affx-30221234	0	24325009	G	A	0.00464634	Alanine Aminotransferase
9	rs965897	0	77175017	T	G	0.00465532	Alanine Aminotransferase
3	rs78403978	0	89727003	A	C	0.00464596	Alanine Aminotransferase
9	rs17378510	0	130060326	T	C	0.00464248	Alanine Aminotransferase
17	rs142682445	0	39674590	A	G	0.00464025	Alanine Aminotransferase
2	rs11674742	0	40778325	T	G	0.0046397	Alanine Aminotransferase
5	rs10058871	0	157383914	A	G	0.00463957	Alanine Aminotransferase
3	rs79959019	0	190298559	T	C	0.00463941	Alanine Aminotransferase
11	rs72843223	0	1449899	T	G	0.00463903	Alanine Aminotransferase
12	rs10841543	0	20624799	T	C	0.00463763	Alanine Aminotransferase
3	rs80175448	0	62329605	A	G	0.00464249	Alanine Aminotransferase
3	rs10937321	0	187487526	T	C	0.00424233	Alanine Aminotransferase
18	rs60821058	0	11858874	T	C	0.00465625	Alanine Aminotransferase
8	rs6987453	0	94383380	C	T	0.00465882	Alanine Aminotransferase
13	rs117040286	0	71006007	T	C	0.00468667	Alanine Aminotransferase
7	Affx-80231941	0	37960815	G	A	0.00468466	Alanine Aminotransferase
10	rs67878705	0	122599784	T	C	0.00468372	Alanine Aminotransferase
16	rs11642750	0	57307608	G	A	0.00468215	Alanine Aminotransferase
12	Affx-52327490	0	57922707	TA	T	0.00468177	Alanine Aminotransferase
2	rs71432562	0	228999318	T	C	0.00467775	Alanine Aminotransferase
2	rs72883024	0	181133580	A	G	0.0046771	Alanine Aminotransferase
19	rs12977772	0	18675145	T	G	0.00465705	Alanine Aminotransferase
10	rs1563032	0	130771802	A	G	0.00467543	Alanine Aminotransferase
14	rs74355573	0	35322561	A	C	0.00466823	Alanine Aminotransferase
1	rs113280723	0	7358175	T	G	0.0046682	Alanine Aminotransferase
10	rs73381898	0	132229319	C	T	0.00466564	Alanine Aminotransferase
2	rs1996447	0	144450181	G	T	0.0046642	Alanine Aminotransferase
6	rs3019430	0	162211306	A	C	0.00466412	Alanine Aminotransferase
16	rs199671976	0	31284718	A	G	0.00465963	Alanine Aminotransferase
10	rs74327167	0	121122081	T	G	0.00465927	Alanine Aminotransferase
1	rs12738103	0	161162669	G	T	0.0046695	Alanine Aminotransferase
4	rs12503172	0	179049217	T	G	0.00362843	Alanine Aminotransferase
1	rs73101290	0	220506729	T	C	0.00424223	Alanine Aminotransferase
16	rs415587	0	24116026	C	A	0.00424014	Alanine Aminotransferase
10	rs2720005	0	79395032	C	T	0.00382844	Alanine Aminotransferase
4	rs1154486	0	100368524	C	T	0.00382691	Alanine Aminotransferase
10	rs2796759	0	100942449	T	C	0.00382658	Alanine Aminotransferase
2	rs62139825	0	82870302	G	A	0.00382322	Alanine Aminotransferase
6	rs9387120	0	113505015	C	T	0.00382247	Alanine Aminotransferase
1	rs113841566	0	10805552	A	G	0.00382229	Alanine Aminotransferase
2	rs1878814	0	88520410	T	C	0.00382173	Alanine Aminotransferase
22	rs118133842	0	24726917	G	A	0.00381943	Alanine Aminotransferase
22	rs5771285	0	50695908	G	T	0.00381923	Alanine Aminotransferase
8	rs62522620	0	103897439	A	G	0.00381332	Alanine Aminotransferase
9	rs10961260	0	13799451	A	G	0.00381246	Alanine Aminotransferase
13	rs68132773	0	103054280	C	A	0.00381234	Alanine Aminotransferase
12	rs74528913	0	21038609	A	G	0.00381178	Alanine Aminotransferase
3	rs58461669	0	2951489	C	T	0.00381114	Alanine Aminotransferase
10	rs116919717	0	45243317	A	C	0.0038078	Alanine Aminotransferase
20	rs78865809	0	48183370	C	T	0.00382862	Alanine Aminotransferase
6	rs2786244	0	102103861	G	A	0.00383112	Alanine Aminotransferase
11	rs11602773	0	99845216	A	G	0.00383255	Alanine Aminotransferase
3	rs6776709	0	13978803	G	A	0.00383391	Alanine Aminotransferase
14	rs2693680	0	99647329	G	T	0.00385623	Alanine Aminotransferase
6	rs182714380	0	16226667	T	C	0.00385518	Alanine Aminotransferase
10	rs77474932	0	94272154	A	G	0.00385363	Alanine Aminotransferase
20	rs41290858	0	31699565	T	C	0.00384904	Alanine Aminotransferase
6	rs79794026	0	166074222	A	G	0.00384811	Alanine Aminotransferase
17	rs12451211	0	1965542	G	A	0.00384786	Alanine Aminotransferase
9	rs10780770	0	89183494	G	T	0.00384726	Alanine Aminotransferase
7	rs114177424	0	77803399	T	C	0.00380746	Alanine Aminotransferase
20	rs78602328	0	1284345	C	T	0.00384313	Alanine Aminotransferase
2	rs116037821	0	100765996	G	A	0.00384213	Alanine Aminotransferase
5	rs75472005	0	5959337	T	C	0.00384168	Alanine Aminotransferase
7	rs31651	0	87029287	A	G	0.00384126	Alanine Aminotransferase
2	rs61742316	0	191365043	G	A	0.00383876	Alanine Aminotransferase
22	rs3810632	0	45898074	C	T	0.00383778	Alanine Aminotransferase
1	rs78557871	0	49754598	T	C	0.0038361	Alanine Aminotransferase
16	rs117490401	0	20180187	T	C	0.00383401	Alanine Aminotransferase
16	rs78212562	0	56085179	T	C	0.00384307	Alanine Aminotransferase
6	rs807910	0	164631656	C	T	0.00385678	Alanine Aminotransferase
10	rs945207	0	112125188	A	C	0.00380626	Alanine Aminotransferase
16	rs76293489	0	53768592	G	A	0.00380349	Alanine Aminotransferase
21	rs2833336	0	32581714	A	G	0.00377537	Alanine Aminotransferase
6	rs743400	0	31607111	G	A	0.00377519	Alanine Aminotransferase
12	rs71451796	0	10838111	G	A	0.00377462	Alanine Aminotransferase
7	rs28665026	0	24463193	A	G	0.00377324	Alanine Aminotransferase
6	rs370155	0	27782031	G	T	0.00377142	Alanine Aminotransferase
6	rs7751693	0	35695274	A	G	0.00377127	Alanine Aminotransferase
7	rs73142865	0	64773688	T	G	0.00377085	Alanine Aminotransferase
5	rs787543	0	53249112	G	C	0.00376937	Alanine Aminotransferase
19	rs3746207	0	58233008	A	G	0.00376715	Alanine Aminotransferase
1	rs642307	0	60460733	C	A	0.00376683	Alanine Aminotransferase
3	rs73201449	0	193834515	G	A	0.00376668	Alanine Aminotransferase
1	rs111591137	0	234879669	A	G	0.00376467	Alanine Aminotransferase
5	rs883989	0	171842167	T	C	0.00376417	Alanine Aminotransferase
2	rs4672886	0	219185545	A	G	0.00376405	Alanine Aminotransferase
22	rs3865764	0	51185848	G	A	0.00376396	Alanine Aminotransferase
5	rs13186940	0	148796114	C	G	0.00377559	Alanine Aminotransferase
16	rs79360037	0	65801757	G	A	0.00378185	Alanine Aminotransferase
1	rs3936009	0	1585642	G	T	0.00378242	Alanine Aminotransferase
2	rs4850121	0	132485184	T	C	0.00378282	Alanine Aminotransferase
16	rs77818036	0	2562411	C	G	0.00380291	Alanine Aminotransferase
17	rs8065598	0	78678243	A	G	0.00380252	Alanine Aminotransferase
20	rs11905831	0	62903550	G	A	0.00380128	Alanine Aminotransferase
15	rs11635982	0	66456770	T	C	0.00379561	Alanine Aminotransferase
11	rs72848487	0	8122091	T	C	0.00379431	Alanine Aminotransferase
22	rs379435	0	23261086	T	C	0.00379415	Alanine Aminotransferase
18	rs8083432	0	22731360	C	A	0.00379325	Alanine Aminotransferase
5	rs56141429	0	83735291	T	G	0.00380619	Alanine Aminotransferase
6	rs2523451	0	31369151	A	G	0.00379197	Alanine Aminotransferase
2	rs1024927	0	16805318	A	G	0.00378989	Alanine Aminotransferase
9	rs11103081	0	138493795	C	T	0.00378969	Alanine Aminotransferase
6	rs12660817	0	31336757	G	A	0.0037873	Alanine Aminotransferase
20	rs7271630	0	32449398	C	T	0.00378703	Alanine Aminotransferase
9	rs72766927	0	140611672	G	A	0.00378679	Alanine Aminotransferase
12	rs7311469	0	129314523	A	G	0.00378523	Alanine Aminotransferase
18	rs6507806	0	45636905	T	C	0.003784	Alanine Aminotransferase
17	rs8821	0	18148534	T	C	0.00379155	Alanine Aminotransferase
14	rs2998315	0	85032707	A	G	0.00376336	Alanine Aminotransferase
14	rs61975122	0	59359188	T	C	0.00385772	Alanine Aminotransferase
20	rs75323599	0	60831429	A	C	0.00385896	Alanine Aminotransferase
18	rs17769495	0	57045263	C	T	0.00390291	Alanine Aminotransferase
14	rs76429074	0	73961982	T	C	0.0039026	Alanine Aminotransferase
19	rs10412454	0	1763776	A	C	0.00390165	Alanine Aminotransferase
6	rs9468532	0	29407378	C	T	0.00390138	Alanine Aminotransferase
13	rs35002476	0	23519213	G	A	0.00389927	Alanine Aminotransferase
15	rs61486698	0	79732462	C	A	0.0038951	Alanine Aminotransferase
11	rs12807787	0	74805322	G	A	0.00389499	Alanine Aminotransferase
5	rs56166642	0	73006996	A	G	0.00389353	Alanine Aminotransferase
22	rs7291248	0	28130130	C	T	0.00389311	Alanine Aminotransferase
18	rs62095588	0	29734467	A	G	0.00389236	Alanine Aminotransferase
4	rs7655717	0	74504614	A	C	0.00389068	Alanine Aminotransferase
3	rs1598994	0	39975762	G	T	0.00388925	Alanine Aminotransferase
10	rs79937321	0	70989918	T	C	0.00388538	Alanine Aminotransferase
22	rs7286215	0	28397709	A	G	0.00388494	Alanine Aminotransferase
10	rs2503846	0	43730794	T	G	0.00388483	Alanine Aminotransferase
8	rs10105680	0	1282262	T	C	0.00390341	Alanine Aminotransferase
10	rs111815593	0	131189192	C	T	0.0039059	Alanine Aminotransferase
11	rs12418845	0	63873673	A	G	0.00390722	Alanine Aminotransferase
3	rs9858636	0	196693115	T	C	0.00390725	Alanine Aminotransferase
18	rs74869132	0	19681985	A	G	0.0039244	Alanine Aminotransferase
2	rs7576236	0	227241327	C	A	0.00392146	Alanine Aminotransferase
3	rs16853589	0	107254203	G	A	0.00392064	Alanine Aminotransferase
21	rs7275642	0	43799567	C	T	0.00391916	Alanine Aminotransferase
7	rs73109456	0	44781357	C	G	0.00391864	Alanine Aminotransferase
4	rs7666000	0	77424006	A	G	0.00391785	Alanine Aminotransferase
6	rs117502210	0	123522967	T	C	0.00391768	Alanine Aminotransferase
2	rs1993291	0	165672796	A	C	0.00388377	Alanine Aminotransferase
2	rs75905766	0	20045788	T	C	0.00391736	Alanine Aminotransferase
6	rs3763355	0	32786882	C	T	0.00391479	Alanine Aminotransferase
15	rs55739947	0	101551007	A	C	0.00391445	Alanine Aminotransferase
12	rs12829912	0	114982987	G	C	0.0039137	Alanine Aminotransferase
7	rs6965172	0	75322122	T	C	0.00391179	Alanine Aminotransferase
9	rs10993068	0	96906751	T	C	0.00391134	Alanine Aminotransferase
2	rs6750820	0	31451433	A	G	0.00391131	Alanine Aminotransferase
14	rs8004516	0	50729398	A	G	0.00391045	Alanine Aminotransferase
2	rs6717598	0	49319146	T	C	0.00391623	Alanine Aminotransferase
19	rs10405693	0	45326664	T	C	0.0038583	Alanine Aminotransferase
4	rs74784598	0	102621251	G	T	0.00388064	Alanine Aminotransferase
12	rs74490964	0	89458555	C	G	0.00388021	Alanine Aminotransferase
1	rs41303111	0	235093563	A	G	0.0038672	Alanine Aminotransferase
17	rs2289754	0	76455218	A	G	0.00386683	Alanine Aminotransferase
6	rs4716019	0	15974931	G	A	0.00386616	Alanine Aminotransferase
11	rs4757431	0	16789091	C	A	0.00386549	Alanine Aminotransferase
20	rs11907409	0	1762433	T	C	0.00386546	Alanine Aminotransferase
2	rs17850709	0	85617913	T	G	0.00386525	Alanine Aminotransferase
4	rs9884482	0	106081636	C	T	0.00386481	Alanine Aminotransferase
18	rs489710	0	66314284	T	C	0.00386452	Alanine Aminotransferase
17	rs7213688	0	3871591	A	G	0.00386342	Alanine Aminotransferase
6	rs62437269	0	127632289	G	A	0.00386329	Alanine Aminotransferase
20	rs36015860	0	4725742	A	G	0.00386152	Alanine Aminotransferase
11	rs12295403	0	18689653	A	C	0.00386146	Alanine Aminotransferase
17	rs8482	0	41361960	G	A	0.00386125	Alanine Aminotransferase
15	rs2277598	0	73027478	T	C	0.00386074	Alanine Aminotransferase
6	rs2523897	0	30993958	A	G	0.00386007	Alanine Aminotransferase
19	rs10416924	0	19719840	G	A	0.0038674	Alanine Aminotransferase
12	rs77398550	0	132347929	A	G	0.0038678	Alanine Aminotransferase
10	rs11596541	0	97317340	A	G	0.00386785	Alanine Aminotransferase
19	rs76032454	0	47021773	A	G	0.00387016	Alanine Aminotransferase
12	rs3742063	0	51139803	A	C	0.00387992	Alanine Aminotransferase
21	rs2833128	0	32217896	T	C	0.00387928	Alanine Aminotransferase
12	rs61924065	0	23206020	A	G	0.00387917	Alanine Aminotransferase
14	rs11621151	0	29024101	T	C	0.003879	Alanine Aminotransferase
2	rs11674837	0	11767382	G	T	0.00387871	Alanine Aminotransferase
1	rs114500301	0	121258273	C	G	0.0038773	Alanine Aminotransferase
6	rs2535296	0	31060219	G	A	0.00387705	Alanine Aminotransferase
4	rs36075145	0	4379475	A	G	0.00388039	Alanine Aminotransferase
16	rs3803704	0	71318577	C	T	0.00387663	Alanine Aminotransferase
14	rs12890125	0	34422396	A	C	0.00387509	Alanine Aminotransferase
6	rs77102820	0	65246335	T	C	0.00387377	Alanine Aminotransferase
4	rs80125204	0	84129673	C	T	0.00387308	Alanine Aminotransferase
12	rs116413529	0	56625068	C	T	0.00387193	Alanine Aminotransferase
3	rs13065836	0	135625601	A	G	0.00387166	Alanine Aminotransferase
1	rs3174820	0	6693097	G	A	0.00387075	Alanine Aminotransferase
2	rs6731513	0	67833878	C	T	0.00387022	Alanine Aminotransferase
21	rs11702389	0	28107542	G	T	0.00387657	Alanine Aminotransferase
5	rs62389650	0	163596717	A	G	0.0039253	Alanine Aminotransferase
17	rs7225755	0	78761708	C	A	0.00376263	Alanine Aminotransferase
7	rs7779790	0	71126290	C	T	0.00375832	Alanine Aminotransferase
16	rs11150157	0	79413110	T	C	0.00368087	Alanine Aminotransferase
4	rs4834773	0	120277395	G	A	0.00367948	Alanine Aminotransferase
17	rs2521988	0	7155861	A	G	0.00367556	Alanine Aminotransferase
2	rs35360286	0	59157203	C	A	0.00367403	Alanine Aminotransferase
3	rs34151744	0	16420072	G	A	0.0036738	Alanine Aminotransferase
1	rs34414069	0	211732448	T	C	0.0036733	Alanine Aminotransferase
8	rs7005230	0	10303387	A	C	0.00367304	Alanine Aminotransferase
1	rs61823092	0	205295907	T	C	0.00367274	Alanine Aminotransferase
16	rs9673735	0	4837545	G	A	0.00367248	Alanine Aminotransferase
6	rs2524123	0	31265314	C	T	0.00367061	Alanine Aminotransferase
10	rs2930796	0	126485684	G	A	0.00367019	Alanine Aminotransferase
4	rs2134745	0	29783710	C	T	0.00366962	Alanine Aminotransferase
15	rs79667276	0	80883156	G	T	0.00366897	Alanine Aminotransferase
2	rs73010035	0	241988873	T	C	0.00366754	Alanine Aminotransferase
1	rs11587129	0	4731928	A	G	0.00366682	Alanine Aminotransferase
6	rs17201171	0	31773975	C	T	0.0036822	Alanine Aminotransferase
21	rs117149680	0	42730745	A	G	0.00368247	Alanine Aminotransferase
10	rs7075982	0	23897514	G	T	0.00368498	Alanine Aminotransferase
3	rs73078008	0	53963928	G	A	0.003686	Alanine Aminotransferase
2	rs12622879	0	101613847	C	A	0.00369907	Alanine Aminotransferase
14	rs2430344	0	92346199	T	C	0.00369737	Alanine Aminotransferase
7	rs11771124	0	24372370	G	A	0.00369707	Alanine Aminotransferase
21	rs17393980	0	47971060	T	C	0.00369671	Alanine Aminotransferase
6	rs73008088	0	150920061	G	A	0.00369563	Alanine Aminotransferase
17	rs4969439	0	79430737	A	G	0.00369522	Alanine Aminotransferase
18	rs678872	0	43557625	T	C	0.00369453	Alanine Aminotransferase
8	rs76144693	0	38374141	T	C	0.00366627	Alanine Aminotransferase
6	rs117215508	0	87341239	A	G	0.00369432	Alanine Aminotransferase
20	rs2274670	0	2820493	A	C	0.00369267	Alanine Aminotransferase
2	rs62133575	0	18239336	G	A	0.00369103	Alanine Aminotransferase
12	rs34162417	0	101336201	C	G	0.00369089	Alanine Aminotransferase
17	rs2058194	0	62020348	T	C	0.00369054	Alanine Aminotransferase
17	rs75525153	0	69567766	C	G	0.00368975	Alanine Aminotransferase
6	rs4714479	0	41518807	G	A	0.00368643	Alanine Aminotransferase
1	rs12568310	0	178514622	T	C	0.00368628	Alanine Aminotransferase
1	rs116598467	0	152512099	G	A	0.00369294	Alanine Aminotransferase
22	rs45489191	0	18573003	A	G	0.00370051	Alanine Aminotransferase
17	rs2898834	0	47198243	T	C	0.00366571	Alanine Aminotransferase
14	rs11626638	0	91836479	C	T	0.00366539	Alanine Aminotransferase
9	rs10815468	0	6784726	C	G	0.00364005	Alanine Aminotransferase
4	rs13116206	0	26451697	G	A	0.00363957	Alanine Aminotransferase
19	rs2107620	0	44263607	T	G	0.00363875	Alanine Aminotransferase
17	Affx-13926315	0	43859106	C	A	0.00363852	Alanine Aminotransferase
8	rs3757893	0	27996519	T	C	0.00363836	Alanine Aminotransferase
16	rs405322	0	24115486	T	G	0.00363807	Alanine Aminotransferase
1	rs116515121	0	220906634	T	C	0.00363754	Alanine Aminotransferase
22	rs77010523	0	36616857	T	C	0.0036373	Alanine Aminotransferase
20	rs348794	0	59050476	T	C	0.00363606	Alanine Aminotransferase
5	rs77113956	0	94604981	T	C	0.00363508	Alanine Aminotransferase
22	rs5771259	0	50675962	A	G	0.00363364	Alanine Aminotransferase
22	rs61134707	0	35603836	A	G	0.00363262	Alanine Aminotransferase
18	rs16977678	0	41406611	T	G	0.00363108	Alanine Aminotransferase
12	rs61742651	0	81610702	A	G	0.00363024	Alanine Aminotransferase
8	rs78387752	0	59090599	G	A	0.00362975	Alanine Aminotransferase
13	rs9512199	0	26997259	C	T	0.00364092	Alanine Aminotransferase
10	rs12049718	0	3917693	A	C	0.0036418	Alanine Aminotransferase
2	rs35835213	0	38648441	G	T	0.00364331	Alanine Aminotransferase
1	rs2891705	0	236476681	T	C	0.00364551	Alanine Aminotransferase
7	rs111779035	0	114464407	A	G	0.0036645	Alanine Aminotransferase
14	rs12887355	0	91571271	G	A	0.00366348	Alanine Aminotransferase
13	rs117575229	0	42434517	A	G	0.00366275	Alanine Aminotransferase
3	rs116293582	0	152670506	C	T	0.00366227	Alanine Aminotransferase
12	rs147445014	0	20684933	A	G	0.00366208	Alanine Aminotransferase
8	rs979003	0	127823662	C	T	0.0036611	Alanine Aminotransferase
5	rs2252505	0	10239278	C	T	0.00365881	Alanine Aminotransferase
20	rs12480223	0	45589259	A	C	0.00366558	Alanine Aminotransferase
4	rs17454641	0	79098569	T	C	0.00365564	Alanine Aminotransferase
1	rs10919581	0	198769899	A	G	0.00365392	Alanine Aminotransferase
1	rs17564336	0	151349174	T	G	0.00365317	Alanine Aminotransferase
16	rs8044476	0	72800567	G	A	0.0036531	Alanine Aminotransferase
1	rs67376798	0	97547947	A	T	0.00365261	Alanine Aminotransferase
2	rs78599355	0	27590038	C	G	0.00365114	Alanine Aminotransferase
10	rs11257386	0	11931346	T	C	0.00364807	Alanine Aminotransferase
17	rs75656180	0	10643030	G	A	0.00364676	Alanine Aminotransferase
7	rs77055313	0	156593405	C	T	0.00365529	Alanine Aminotransferase
3	rs116029574	0	146455416	C	T	0.00376006	Alanine Aminotransferase
17	Affx-80255315	0	4442271	A	C	0.00370062	Alanine Aminotransferase
6	rs116285827	0	11894739	C	T	0.00370085	Alanine Aminotransferase
8	rs35958942	0	98695203	G	A	0.00374242	Alanine Aminotransferase
1	rs115015734	0	217594574	G	C	0.00374088	Alanine Aminotransferase
19	rs3852860	0	45382966	T	C	0.00374084	Alanine Aminotransferase
4	rs7655704	0	29081667	C	G	0.00374022	Alanine Aminotransferase
22	rs13055121	0	36176577	A	G	0.00373833	Alanine Aminotransferase
9	rs76178584	0	89988800	T	C	0.00373759	Alanine Aminotransferase
17	rs9913079	0	47519174	T	C	0.00373735	Alanine Aminotransferase
16	rs2560407	0	24102182	A	G	0.00373449	Alanine Aminotransferase
13	rs141665788	0	72628837	G	A	0.00373427	Alanine Aminotransferase
17	rs2909210	0	66456481	T	G	0.00373244	Alanine Aminotransferase
3	rs76516141	0	33874255	T	C	0.00373214	Alanine Aminotransferase
2	rs57630181	0	174163505	C	G	0.00373125	Alanine Aminotransferase
5	rs669537	0	134593542	A	G	0.00373111	Alanine Aminotransferase
9	rs116529814	0	132651576	T	C	0.0037303	Alanine Aminotransferase
6	rs196684	0	80127546	A	C	0.00373012	Alanine Aminotransferase
15	rs17158793	0	84255758	C	T	0.00374296	Alanine Aminotransferase
4	rs75049427	0	70484046	A	C	0.00374392	Alanine Aminotransferase
1	rs139460652	0	906717	A	G	0.00374479	Alanine Aminotransferase
5	rs1560025	0	125687743	T	C	0.00374545	Alanine Aminotransferase
11	rs150370599	0	60718792	T	C	0.00375717	Alanine Aminotransferase
1	rs61729821	0	2255569	T	C	0.00375692	Alanine Aminotransferase
5	rs167123	0	168055518	G	A	0.00375564	Alanine Aminotransferase
19	rs62124488	0	7119018	T	C	0.00375549	Alanine Aminotransferase
7	rs56403574	0	50715165	T	C	0.00375531	Alanine Aminotransferase
6	rs2535298	0	31059462	G	A	0.00375518	Alanine Aminotransferase
9	rs74851495	0	95168228	C	T	0.00375379	Alanine Aminotransferase
9	rs10118996	0	119816662	A	C	0.00372825	Alanine Aminotransferase
13	rs405024	0	89070187	A	G	0.00375302	Alanine Aminotransferase
3	rs12485572	0	12796000	C	T	0.00375167	Alanine Aminotransferase
1	rs12138972	0	182873431	T	C	0.00374996	Alanine Aminotransferase
4	rs36016151	0	12252178	T	G	0.00374954	Alanine Aminotransferase
19	rs76016302	0	53782400	A	G	0.0037492	Alanine Aminotransferase
8	rs59808494	0	103696407	G	C	0.00374886	Alanine Aminotransferase
2	rs112688559	0	233503540	A	T	0.00374813	Alanine Aminotransferase
8	rs118146420	0	9157497	G	A	0.00374679	Alanine Aminotransferase
7	rs1295172	0	16277242	G	A	0.00375248	Alanine Aminotransferase
6	rs17206708	0	31384431	A	G	0.00370068	Alanine Aminotransferase
10	rs10824685	0	80740543	C	T	0.00372745	Alanine Aminotransferase
6	rs2148943	0	20146181	A	G	0.00372594	Alanine Aminotransferase
6	rs72940404	0	52746642	A	G	0.0037105	Alanine Aminotransferase
3	rs9853246	0	101673934	A	G	0.00370987	Alanine Aminotransferase
4	rs72675748	0	133002070	C	T	0.00370978	Alanine Aminotransferase
6	rs4713420	0	30993567	T	G	0.00370948	Alanine Aminotransferase
8	rs6471522	0	96202974	C	A	0.00370746	Alanine Aminotransferase
15	rs35490364	0	38646696	A	G	0.00370607	Alanine Aminotransferase
1	rs16855673	0	205468167	T	C	0.00370572	Alanine Aminotransferase
12	rs1727358	0	131581822	T	G	0.00370559	Alanine Aminotransferase
18	rs56135461	0	42341508	G	T	0.00370413	Alanine Aminotransferase
14	rs3818871	0	51402055	A	G	0.00370298	Alanine Aminotransferase
15	rs1550434	0	74331211	T	C	0.00370276	Alanine Aminotransferase
6	rs117434283	0	28315210	T	C	0.00370274	Alanine Aminotransferase
20	rs6095314	0	47442003	C	T	0.00370265	Alanine Aminotransferase
6	rs2745401	0	29488478	A	G	0.0037022	Alanine Aminotransferase
1	rs1055055	0	42880516	T	C	0.00370152	Alanine Aminotransferase
8	rs55846720	0	142248454	G	A	0.00371063	Alanine Aminotransferase
13	rs58088767	0	101399090	C	T	0.00371074	Alanine Aminotransferase
8	rs112610622	0	47164904	A	C	0.00371099	Alanine Aminotransferase
2	rs7571978	0	21061934	G	A	0.00371188	Alanine Aminotransferase
3	rs115063322	0	192364196	T	C	0.00372563	Alanine Aminotransferase
2	rs12151822	0	122972737	C	A	0.00372405	Alanine Aminotransferase
3	rs7635125	0	51936949	T	C	0.00372312	Alanine Aminotransferase
10	rs11245122	0	128425046	G	A	0.00372284	Alanine Aminotransferase
9	rs4836865	0	124620721	G	A	0.0037201	Alanine Aminotransferase
3	rs7627252	0	121740065	C	A	0.00371961	Alanine Aminotransferase
4	rs2545277	0	181657468	C	T	0.00371888	Alanine Aminotransferase
20	rs34939089	0	47301376	A	G	0.00372724	Alanine Aminotransferase
4	rs6814860	0	167056325	G	A	0.00371876	Alanine Aminotransferase
7	rs73102553	0	36082656	A	C	0.00371757	Alanine Aminotransferase
2	rs139662037	0	227731962	C	T	0.00371703	Alanine Aminotransferase
18	rs117285338	0	38996389	G	A	0.00371615	Alanine Aminotransferase
19	rs80297643	0	16773592	G	A	0.00371516	Alanine Aminotransferase
2	rs79612186	0	20079296	T	G	0.00371423	Alanine Aminotransferase
5	rs7704204	0	94748607	G	A	0.00371416	Alanine Aminotransferase
11	rs80079694	0	119975192	A	G	0.00371293	Alanine Aminotransferase
2	rs11676165	0	192042056	T	C	0.00371837	Alanine Aminotransferase
1	rs77519408	0	59538207	G	C	0.00392536	Alanine Aminotransferase
14	rs1548094	0	98314516	C	T	0.00392547	Alanine Aminotransferase
1	rs72649467	0	22726371	A	G	0.00392727	Alanine Aminotransferase
22	rs75910415	0	43339467	T	C	0.0041425	Alanine Aminotransferase
9	rs117538240	0	7044534	C	T	0.00414192	Alanine Aminotransferase
1	rs3010084	0	202244522	C	T	0.00414187	Alanine Aminotransferase
3	rs74831342	0	70004208	T	C	0.00414046	Alanine Aminotransferase
4	rs114118240	0	7489756	T	G	0.00413912	Alanine Aminotransferase
6	rs362525	0	29543646	G	T	0.00413878	Alanine Aminotransferase
11	rs79620316	0	114978201	A	G	0.0041373	Alanine Aminotransferase
3	rs116521725	0	4082665	A	G	0.00413567	Alanine Aminotransferase
13	rs532095	0	75810950	T	C	0.00413448	Alanine Aminotransferase
1	rs10489565	0	54826187	C	T	0.00413422	Alanine Aminotransferase
1	rs1339773	0	216048306	G	T	0.00413377	Alanine Aminotransferase
11	rs7111070	0	25975003	A	G	0.00413358	Alanine Aminotransferase
18	rs17608231	0	36917678	G	A	0.00413314	Alanine Aminotransferase
20	rs74456975	0	428802	A	G	0.00413212	Alanine Aminotransferase
1	rs1234312	0	173151062	T	C	0.00412942	Alanine Aminotransferase
4	rs7665420	0	16869810	G	A	0.00414312	Alanine Aminotransferase
9	rs113012388	0	34235938	T	C	0.00414573	Alanine Aminotransferase
14	rs59366532	0	66404433	C	T	0.00414733	Alanine Aminotransferase
18	rs9965233	0	40776444	T	G	0.00415087	Alanine Aminotransferase
10	rs4253608	0	81380136	T	A	0.00416841	Alanine Aminotransferase
4	rs28376053	0	20173329	C	T	0.00416419	Alanine Aminotransferase
20	rs6050446	0	25195509	A	G	0.00416364	Alanine Aminotransferase
22	rs5769806	0	49415376	T	C	0.00416276	Alanine Aminotransferase
17	rs9900961	0	65810069	T	C	0.00416218	Alanine Aminotransferase
22	rs3935378	0	44695088	T	C	0.00416158	Alanine Aminotransferase
4	rs12641989	0	3419840	A	G	0.0041605	Alanine Aminotransferase
1	rs4908602	0	7220970	A	G	0.0041238	Alanine Aminotransferase
5	rs17056207	0	158203006	T	C	0.00416013	Alanine Aminotransferase
20	rs1045410	0	826666	T	G	0.00415857	Alanine Aminotransferase
3	rs35847359	0	75301350	A	G	0.00415828	Alanine Aminotransferase
11	rs3802858	0	115078492	C	T	0.00415589	Alanine Aminotransferase
10	rs748555	0	129692918	T	G	0.00415567	Alanine Aminotransferase
10	rs10886760	0	122541384	C	T	0.00415417	Alanine Aminotransferase
9	rs10812714	0	27983847	G	T	0.00415171	Alanine Aminotransferase
13	rs78987146	0	109153478	T	G	0.00415146	Alanine Aminotransferase
2	rs17786787	0	140554214	G	A	0.00415904	Alanine Aminotransferase
10	rs11195120	0	112169401	G	A	0.00416912	Alanine Aminotransferase
8	rs76291713	0	59771163	A	G	0.00412343	Alanine Aminotransferase
9	rs76267164	0	137779251	A	G	0.00412023	Alanine Aminotransferase
12	rs2417263	0	13403367	A	G	0.00409427	Alanine Aminotransferase
17	rs35879648	0	63069293	C	T	0.00409302	Alanine Aminotransferase
11	rs496123	0	92364336	C	T	0.00409133	Alanine Aminotransferase
2	rs4673040	0	223703857	G	A	0.00409109	Alanine Aminotransferase
3	rs13324964	0	86995306	A	G	0.00409065	Alanine Aminotransferase
5	rs12519923	0	38472541	G	T	0.00408866	Alanine Aminotransferase
17	rs117751342	0	77203505	A	G	0.00408725	Alanine Aminotransferase
7	rs13234642	0	1637672	T	C	0.00408523	Alanine Aminotransferase
1	rs4658963	0	232054698	G	A	0.00408344	Alanine Aminotransferase
4	rs115474057	0	142675473	T	C	0.00408291	Alanine Aminotransferase
15	rs78490173	0	40055857	A	G	0.00408166	Alanine Aminotransferase
7	rs111423741	0	72757059	A	G	0.00408164	Alanine Aminotransferase
8	rs13279550	0	142194514	A	C	0.00407965	Alanine Aminotransferase
4	rs10017783	0	88387194	T	C	0.00407958	Alanine Aminotransferase
4	rs1789891	0	100250419	A	C	0.00407859	Alanine Aminotransferase
11	rs1944193	0	106732268	G	T	0.00409694	Alanine Aminotransferase
16	rs4784551	0	55685218	C	T	0.00409761	Alanine Aminotransferase
1	rs79568124	0	161502849	G	A	0.00409799	Alanine Aminotransferase
4	rs2271384	0	26300494	G	A	0.00410035	Alanine Aminotransferase
13	rs9596539	0	33498938	C	A	0.00411986	Alanine Aminotransferase
11	rs113337994	0	15257166	G	A	0.00411801	Alanine Aminotransferase
13	rs1556124	0	110991189	G	A	0.00411716	Alanine Aminotransferase
18	rs74483052	0	63289394	T	C	0.00411523	Alanine Aminotransferase
7	rs7797678	0	95513393	T	C	0.00411489	Alanine Aminotransferase
16	rs13335255	0	49531505	A	G	0.00411474	Alanine Aminotransferase
7	rs6955822	0	106654296	A	G	0.00411409	Alanine Aminotransferase
6	rs117761548	0	134107112	C	T	0.00412125	Alanine Aminotransferase
17	rs113149526	0	68889812	A	G	0.0041135	Alanine Aminotransferase
1	rs492053	0	22907482	A	G	0.0041108	Alanine Aminotransferase
8	rs36119823	0	3222003	T	G	0.00411066	Alanine Aminotransferase
5	rs746259	0	151543828	G	A	0.00410783	Alanine Aminotransferase
19	rs1654418	0	55535112	T	C	0.00410444	Alanine Aminotransferase
7	rs77498614	0	26513994	G	A	0.00410425	Alanine Aminotransferase
8	rs4327832	0	94869853	C	T	0.00410131	Alanine Aminotransferase
16	rs45497195	0	16052465	T	G	0.00410111	Alanine Aminotransferase
1	rs12072739	0	98315893	G	A	0.00411098	Alanine Aminotransferase
9	rs62556627	0	78798170	T	G	0.00407662	Alanine Aminotransferase
9	rs62580767	0	113035152	C	T	0.00417132	Alanine Aminotransferase
1	rs79141336	0	219720998	T	C	0.00417206	Alanine Aminotransferase
10	rs12763563	0	13031971	A	G	0.00422395	Alanine Aminotransferase
15	rs4778255	0	24079785	A	C	0.00422357	Alanine Aminotransferase
6	rs17184290	0	29523797	T	C	0.00422322	Alanine Aminotransferase
9	rs10881584	0	137111458	A	G	0.00422154	Alanine Aminotransferase
15	rs77483789	0	33533971	T	C	0.00421872	Alanine Aminotransferase
19	rs17751203	0	19455864	T	C	0.0042169	Alanine Aminotransferase
3	rs75955426	0	159811035	A	G	0.00421576	Alanine Aminotransferase
1	rs113988924	0	7604520	T	C	0.00421555	Alanine Aminotransferase
8	rs1864585	0	10732905	A	G	0.00421534	Alanine Aminotransferase
9	rs33973463	0	94172975	T	C	0.00421449	Alanine Aminotransferase
11	rs201285915	0	22646270	A	G	0.0042138	Alanine Aminotransferase
20	rs4810212	0	37402365	T	G	0.00421015	Alanine Aminotransferase
14	rs4465542	0	105407798	T	C	0.00420965	Alanine Aminotransferase
18	rs56145860	0	60104234	A	G	0.00420799	Alanine Aminotransferase
5	rs4700645	0	63929649	G	A	0.0042079	Alanine Aminotransferase
6	rs9296212	0	37063354	A	G	0.00422412	Alanine Aminotransferase
4	rs3796795	0	25148136	T	G	0.00422505	Alanine Aminotransferase
20	rs13044798	0	21016567	G	T	0.00422581	Alanine Aminotransferase
5	rs116696317	0	148693333	C	G	0.0042288	Alanine Aminotransferase
6	rs17185097	0	29758896	C	T	0.00423943	Alanine Aminotransferase
2	rs61739291	0	185801103	C	A	0.00423766	Alanine Aminotransferase
7	rs73299079	0	3276744	A	G	0.00423749	Alanine Aminotransferase
1	rs11554674	0	33790496	A	G	0.0042374	Alanine Aminotransferase
6	rs60638137	0	137902750	T	C	0.0042372	Alanine Aminotransferase
15	rs16946714	0	92858468	C	A	0.00423618	Alanine Aminotransferase
2	rs16849225	0	164906820	T	C	0.00423509	Alanine Aminotransferase
7	rs73133087	0	72809912	A	G	0.00420626	Alanine Aminotransferase
2	rs13026081	0	187626338	T	C	0.00423468	Alanine Aminotransferase
11	rs3763920	0	8808587	A	G	0.00423378	Alanine Aminotransferase
7	rs62467425	0	32980858	G	A	0.00423348	Alanine Aminotransferase
6	rs112443442	0	167840400	T	C	0.00423343	Alanine Aminotransferase
20	rs11697983	0	57982719	C	T	0.00423241	Alanine Aminotransferase
7	rs7457754	0	28128002	C	T	0.00423152	Alanine Aminotransferase
7	rs75304934	0	38387154	A	G	0.00423074	Alanine Aminotransferase
3	rs116617177	0	64855252	G	A	0.00423034	Alanine Aminotransferase
17	rs11657469	0	34876195	T	A	0.00423436	Alanine Aminotransferase
1	rs116068751	0	21946831	T	C	0.0041717	Alanine Aminotransferase
7	rs12531778	0	80366616	C	G	0.00420624	Alanine Aminotransferase
18	rs4801078	0	54728683	T	C	0.00420439	Alanine Aminotransferase
12	rs7311141	0	27864717	A	G	0.00418618	Alanine Aminotransferase
10	rs12412511	0	10559645	G	T	0.00418477	Alanine Aminotransferase
4	rs13107524	0	116888557	T	C	0.00418465	Alanine Aminotransferase
2	rs142836858	0	167288968	A	C	0.00418382	Alanine Aminotransferase
16	rs4781120	0	11621325	C	T	0.00418357	Alanine Aminotransferase
8	rs62521339	0	133112917	G	A	0.00418153	Alanine Aminotransferase
3	rs7647321	0	131337490	A	G	0.0041798	Alanine Aminotransferase
8	rs11777486	0	10908287	A	C	0.00417935	Alanine Aminotransferase
17	rs7225034	0	55597035	G	A	0.00417722	Alanine Aminotransferase
5	rs1478365	0	149090783	T	A	0.00417699	Alanine Aminotransferase
1	rs3765689	0	3559482	G	A	0.00417684	Alanine Aminotransferase
11	rs356250	0	127428131	A	G	0.0041764	Alanine Aminotransferase
2	rs114547322	0	232387412	G	A	0.00417611	Alanine Aminotransferase
14	rs2093466	0	100787564	A	G	0.00417554	Alanine Aminotransferase
15	rs35477346	0	40400195	C	T	0.00417245	Alanine Aminotransferase
12	rs2855749	0	12046429	G	A	0.00418673	Alanine Aminotransferase
13	rs7323834	0	111454124	A	G	0.00418693	Alanine Aminotransferase
17	rs2716908	0	5639141	T	C	0.00418734	Alanine Aminotransferase
13	rs117668537	0	81681769	G	C	0.00418738	Alanine Aminotransferase
4	rs7668703	0	70517952	C	T	0.00420427	Alanine Aminotransferase
4	rs6813713	0	184858957	A	G	0.00420335	Alanine Aminotransferase
16	rs8050376	0	3749334	T	C	0.00420257	Alanine Aminotransferase
3	rs13320859	0	196698201	A	G	0.0042019	Alanine Aminotransferase
4	rs72705414	0	166440213	A	C	0.00420077	Alanine Aminotransferase
20	rs2235810	0	10652959	A	G	0.00420007	Alanine Aminotransferase
4	rs4862155	0	184236868	A	G	0.00419816	Alanine Aminotransferase
1	rs72762301	0	229217448	C	T	0.0042062	Alanine Aminotransferase
21	rs62242696	0	18828524	G	A	0.0041966	Alanine Aminotransferase
15	rs17191554	0	60943240	A	C	0.00419462	Alanine Aminotransferase
2	rs112980798	0	226330733	A	G	0.00419442	Alanine Aminotransferase
6	rs1078259	0	162862951	A	G	0.0041942	Alanine Aminotransferase
6	rs9444169	0	85109578	A	G	0.00419295	Alanine Aminotransferase
19	rs201191520	0	8619539	A	G	0.00418948	Alanine Aminotransferase
2	rs75579756	0	174201924	T	C	0.00418818	Alanine Aminotransferase
11	rs12790925	0	64597574	A	G	0.00418787	Alanine Aminotransferase
2	rs4669566	0	10424767	A	G	0.00419659	Alanine Aminotransferase
2	rs17759824	0	114942278	T	C	0.00407632	Alanine Aminotransferase
22	rs190912800	0	43900427	A	G	0.00407416	Alanine Aminotransferase
6	rs16876573	0	15524698	C	T	0.00407388	Alanine Aminotransferase
19	rs10403723	0	46191828	T	C	0.00397931	Alanine Aminotransferase
2	rs4673990	0	216206053	G	A	0.00397905	Alanine Aminotransferase
12	rs117775298	0	103684673	A	G	0.00397842	Alanine Aminotransferase
6	rs41276062	0	54191686	T	C	0.00397712	Alanine Aminotransferase
6	rs228448	0	134903308	C	T	0.00397542	Alanine Aminotransferase
12	rs12424336	0	24156900	G	A	0.00397455	Alanine Aminotransferase
12	rs80175413	0	69455786	T	G	0.00397362	Alanine Aminotransferase
15	rs17179826	0	25129729	G	A	0.0039735	Alanine Aminotransferase
2	rs850908	0	186220642	C	A	0.00397327	Alanine Aminotransferase
3	rs9833232	0	136558135	G	T	0.00397317	Alanine Aminotransferase
7	rs74939598	0	47448401	A	G	0.00397276	Alanine Aminotransferase
5	rs10040853	0	129304566	C	T	0.00397222	Alanine Aminotransferase
7	rs10251072	0	29628908	C	A	0.00396995	Alanine Aminotransferase
12	rs1004889	0	83516749	A	G	0.00396812	Alanine Aminotransferase
2	rs1533385	0	180460930	A	G	0.00396795	Alanine Aminotransferase
16	rs140561541	0	69143315	T	C	0.00397938	Alanine Aminotransferase
8	rs526533	0	102891233	C	T	0.00397969	Alanine Aminotransferase
11	rs35974940	0	131245087	T	G	0.00398213	Alanine Aminotransferase
1	rs2790117	0	200303492	C	T	0.00398251	Alanine Aminotransferase
22	rs9608052	0	23285176	G	A	0.00399308	Alanine Aminotransferase
8	rs2980505	0	8174533	C	T	0.00399206	Alanine Aminotransferase
5	rs78530156	0	80404346	C	T	0.00399146	Alanine Aminotransferase
4	rs4832917	0	37555419	G	A	0.00399144	Alanine Aminotransferase
10	rs17697930	0	103563470	G	A	0.00399088	Alanine Aminotransferase
6	rs45574433	0	126039077	C	T	0.00398905	Alanine Aminotransferase
2	rs13406427	0	46878351	G	C	0.00398763	Alanine Aminotransferase
8	rs3739425	0	135602581	G	A	0.00396639	Alanine Aminotransferase
21	rs11558767	0	40778182	T	C	0.00398569	Alanine Aminotransferase
17	rs35086296	0	77416885	A	G	0.00398489	Alanine Aminotransferase
4	rs61995952	0	13600953	T	C	0.0039845	Alanine Aminotransferase
15	rs8035578	0	46860611	G	A	0.00398426	Alanine Aminotransferase
15	rs28733017	0	96890855	C	T	0.00398399	Alanine Aminotransferase
1	rs142325527	0	247751881	G	C	0.00398379	Alanine Aminotransferase
14	rs76038131	0	57251085	C	T	0.00398335	Alanine Aminotransferase
8	rs28479738	0	5365991	G	A	0.00398335	Alanine Aminotransferase
4	rs3775373	0	89743821	T	G	0.0039855	Alanine Aminotransferase
3	rs9815835	0	113159741	T	C	0.00399368	Alanine Aminotransferase
2	rs185033886	0	40647799	A	G	0.00396561	Alanine Aminotransferase
11	rs11603196	0	131114797	G	A	0.00396147	Alanine Aminotransferase
19	rs12082	0	15270636	T	C	0.00394444	Alanine Aminotransferase
1	rs9434844	0	7177569	G	A	0.00394295	Alanine Aminotransferase
7	rs7800412	0	24952745	A	G	0.00394146	Alanine Aminotransferase
11	rs35327700	0	130575711	A	G	0.00394008	Alanine Aminotransferase
5	rs62371184	0	114908647	T	C	0.003939	Alanine Aminotransferase
3	rs62263049	0	105363389	A	C	0.00393765	Alanine Aminotransferase
1	rs115383023	0	56223540	A	G	0.00393717	Alanine Aminotransferase
19	rs118013753	0	3362348	T	G	0.00393559	Alanine Aminotransferase
2	rs8179526	0	74469779	T	C	0.00393541	Alanine Aminotransferase
14	rs61981485	0	34952633	G	A	0.00393464	Alanine Aminotransferase
1	rs112838769	0	104110651	T	C	0.00393384	Alanine Aminotransferase
12	rs74426495	0	89421923	C	T	0.00393307	Alanine Aminotransferase
1	rs2764916	0	59394353	C	T	0.00393263	Alanine Aminotransferase
19	rs7256039	0	46560024	C	A	0.00393125	Alanine Aminotransferase
19	rs8109212	0	35672211	T	C	0.00393052	Alanine Aminotransferase
1	rs2798471	0	115634898	T	C	0.00394579	Alanine Aminotransferase
21	rs2836913	0	40507536	C	T	0.00394661	Alanine Aminotransferase
10	rs17597176	0	122816108	T	C	0.00394719	Alanine Aminotransferase
1	rs12022054	0	161395555	C	G	0.00394839	Alanine Aminotransferase
16	rs111656307	0	16179004	G	A	0.00396138	Alanine Aminotransferase
1	rs17661357	0	150923099	C	T	0.00396095	Alanine Aminotransferase
10	rs34108755	0	66035732	G	A	0.00396084	Alanine Aminotransferase
6	rs36077033	0	40580352	A	G	0.00395938	Alanine Aminotransferase
15	rs72729409	0	40090215	C	T	0.00395869	Alanine Aminotransferase
20	rs45610033	0	32652816	T	C	0.00395813	Alanine Aminotransferase
8	rs80292361	0	89986241	A	G	0.00395811	Alanine Aminotransferase
10	rs112600856	0	29280623	A	G	0.0039645	Alanine Aminotransferase
22	rs62226387	0	44429417	A	G	0.00395783	Alanine Aminotransferase
14	rs10131404	0	68065844	G	A	0.00395687	Alanine Aminotransferase
8	rs73704605	0	110639209	T	C	0.00395619	Alanine Aminotransferase
8	rs111900927	0	144490357	T	C	0.00395499	Alanine Aminotransferase
1	rs1459222	0	221581795	T	G	0.00395486	Alanine Aminotransferase
6	rs10223442	0	56125726	T	C	0.00395389	Alanine Aminotransferase
22	rs13056680	0	19274261	C	T	0.00395287	Alanine Aminotransferase
9	rs56128310	0	13823578	T	G	0.00395189	Alanine Aminotransferase
9	rs12057062	0	84243257	G	A	0.0039574	Alanine Aminotransferase
8	rs77340356	0	113024846	T	C	0.00399383	Alanine Aminotransferase
18	rs72881253	0	22677321	C	T	0.00399463	Alanine Aminotransferase
2	rs11687302	0	49485496	G	A	0.003995	Alanine Aminotransferase
13	rs9548045	0	38351716	A	G	0.00405042	Alanine Aminotransferase
8	rs36117362	0	94738629	A	G	0.00404781	Alanine Aminotransferase
8	rs12678154	0	12551156	A	C	0.00404754	Alanine Aminotransferase
12	rs34227547	0	110232247	A	G	0.00404674	Alanine Aminotransferase
1	rs116791819	0	161747041	A	G	0.00404603	Alanine Aminotransferase
13	rs75793949	0	112316124	A	G	0.004046	Alanine Aminotransferase
10	rs7915771	0	126245041	G	A	0.00404595	Alanine Aminotransferase
17	Affx-80285589	0	18874438	C	CAT	0.00404558	Alanine Aminotransferase
20	rs6090566	0	45486991	C	T	0.00404508	Alanine Aminotransferase
22	rs73171631	0	27489996	G	A	0.0040404	Alanine Aminotransferase
2	rs7598430	0	219193963	T	C	0.00404028	Alanine Aminotransferase
5	rs17209452	0	13872304	G	T	0.00403861	Alanine Aminotransferase
2	rs3771738	0	74540917	T	C	0.00403585	Alanine Aminotransferase
5	rs74854644	0	1948639	T	C	0.00403338	Alanine Aminotransferase
19	rs202188864	0	19380516	G	A	0.00403248	Alanine Aminotransferase
19	rs7249688	0	38753676	C	A	0.00405154	Alanine Aminotransferase
20	rs17420378	0	43629135	A	G	0.00405155	Alanine Aminotransferase
6	rs117597689	0	149257098	C	T	0.00405244	Alanine Aminotransferase
14	rs17556373	0	33683839	A	G	0.00405292	Alanine Aminotransferase
2	rs16835402	0	194762836	G	A	0.00407267	Alanine Aminotransferase
17	rs34484481	0	17366865	C	T	0.0040726	Alanine Aminotransferase
1	rs3795817	0	228681749	C	T	0.00407198	Alanine Aminotransferase
3	rs75087518	0	197159503	A	G	0.00406941	Alanine Aminotransferase
20	rs117160158	0	41851885	A	G	0.00406737	Alanine Aminotransferase
8	rs73195039	0	11807080	G	A	0.00406735	Alanine Aminotransferase
4	rs35401039	0	186760809	T	C	0.0040662	Alanine Aminotransferase
8	rs1609530	0	8512331	C	G	0.00403204	Alanine Aminotransferase
17	rs1135889	0	73926121	A	C	0.00406139	Alanine Aminotransferase
7	rs17495590	0	101717185	A	G	0.00405946	Alanine Aminotransferase
12	rs56098743	0	113031957	T	C	0.00405908	Alanine Aminotransferase
10	rs11189713	0	100365613	T	C	0.00405835	Alanine Aminotransferase
12	rs143817729	0	80732900	A	G	0.00405814	Alanine Aminotransferase
9	rs2994066	0	134326950	A	G	0.00405641	Alanine Aminotransferase
2	rs13384601	0	238522813	G	A	0.00405451	Alanine Aminotransferase
2	rs61756349	0	239253177	C	A	0.00405311	Alanine Aminotransferase
5	rs78408340	0	102338739	G	C	0.00405999	Alanine Aminotransferase
7	rs73055418	0	12737156	G	A	0.00403173	Alanine Aminotransferase
2	rs56358111	0	119590125	C	T	0.00402896	Alanine Aminotransferase
6	rs10456737	0	56496649	C	A	0.00402826	Alanine Aminotransferase
20	rs17123673	0	31409605	G	A	0.00400967	Alanine Aminotransferase
13	rs75998368	0	104188905	T	C	0.00400873	Alanine Aminotransferase
1	rs116805899	0	75437841	A	G	0.0040081	Alanine Aminotransferase
19	rs33949495	0	56888650	T	C	0.00400791	Alanine Aminotransferase
6	rs9459002	0	164555348	T	C	0.00400643	Alanine Aminotransferase
7	rs58395526	0	141881948	T	C	0.00400607	Alanine Aminotransferase
11	rs11606253	0	93230759	A	G	0.00400479	Alanine Aminotransferase
2	rs113070302	0	103454352	T	G	0.0040114	Alanine Aminotransferase
7	rs13246781	0	79252030	T	C	0.00400373	Alanine Aminotransferase
11	rs11037175	0	42971040	G	T	0.0040032	Alanine Aminotransferase
18	rs11665608	0	48235488	C	T	0.0040017	Alanine Aminotransferase
16	rs11642829	0	5853760	A	C	0.00400139	Alanine Aminotransferase
7	rs17378248	0	15081022	A	G	0.00400019	Alanine Aminotransferase
5	rs76939458	0	115009452	A	G	0.00400017	Alanine Aminotransferase
11	rs7125891	0	8010307	T	G	0.00399908	Alanine Aminotransferase
5	rs17079867	0	179400870	T	C	0.00399895	Alanine Aminotransferase
10	rs7919027	0	101369263	C	T	0.00400343	Alanine Aminotransferase
8	rs747751	0	9152517	G	A	0.00424083	Alanine Aminotransferase
7	rs17153367	0	26227948	C	A	0.00401224	Alanine Aminotransferase
18	rs56029848	0	12514931	T	C	0.00401396	Alanine Aminotransferase
10	rs147899211	0	74896655	G	T	0.0040265	Alanine Aminotransferase
22	rs6004094	0	24608924	C	T	0.00402567	Alanine Aminotransferase
3	rs1829139	0	76176441	A	G	0.00402543	Alanine Aminotransferase
1	rs78611747	0	75067409	C	T	0.0040234	Alanine Aminotransferase
16	rs117393904	0	81585447	G	A	0.00402307	Alanine Aminotransferase
9	rs117181347	0	79375685	A	G	0.004022	Alanine Aminotransferase
19	rs811024	0	28398984	C	T	0.00402198	Alanine Aminotransferase
6	rs628751	0	139838419	C	A	0.00401239	Alanine Aminotransferase
8	rs6981577	0	77873929	G	A	0.00402151	Alanine Aminotransferase
7	rs4722819	0	28596223	C	T	0.00402063	Alanine Aminotransferase
3	rs35131918	0	71388558	A	G	0.00401987	Alanine Aminotransferase
19	Affx-36248730	0	41338988	G	C	0.00401899	Alanine Aminotransferase
4	rs75378911	0	12798370	T	C	0.00401653	Alanine Aminotransferase
4	rs61750900	0	69681936	T	G	0.00401598	Alanine Aminotransferase
16	rs56977436	0	85185814	C	T	0.00401565	Alanine Aminotransferase
13	rs61973907	0	114827343	A	G	0.00401456	Alanine Aminotransferase
17	rs113791932	0	40629582	G	A	0.00402081	Alanine Aminotransferase
11	rs964184	0	116648917	G	C	0.0078659	Alanine Aminotransferase
8	rs33914671	0	24899072	T	C	0.00787558	Alanine Aminotransferase
1	rs79510932	0	97820533	A	G	0.0078664	Alanine Aminotransferase
7	rs12539940	0	17275597	C	T	0.00182699	Albumin
6	rs6906409	0	51953524	A	C	0.00182809	Albumin
11	rs10790708	0	99258486	C	T	0.00182878	Albumin
22	rs4820205	0	36001258	T	C	0.001829	Albumin
3	rs9828515	0	174750464	T	C	0.0018305	Albumin
6	rs2328799	0	23764992	G	A	0.00183129	Albumin
1	rs74943792	0	107881693	G	T	0.00183158	Albumin
11	rs4909945	0	10673739	T	C	0.00183164	Albumin
8	rs6999234	0	124440174	G	A	0.00183171	Albumin
12	rs4842502	0	90187856	G	A	0.0018326	Albumin
1	rs3748569	0	156351699	A	G	0.00183416	Albumin
16	rs112947499	0	47101026	A	G	0.0018356	Albumin
5	rs10078182	0	118111042	C	T	0.00183574	Albumin
5	rs60484077	0	3079773	C	T	0.00183628	Albumin
6	rs112663347	0	85482785	A	C	0.00183677	Albumin
5	rs76026733	0	53263963	C	T	0.00182658	Albumin
3	rs1121335	0	105671386	A	C	0.00182605	Albumin
13	rs112132669	0	44816343	T	C	0.00182516	Albumin
1	rs35392872	0	150547938	A	G	0.0018243	Albumin
6	rs1190788	0	131520655	A	G	0.00181476	Albumin
3	rs1533160	0	62644923	A	G	0.00181482	Albumin
3	rs11710200	0	9554359	C	T	0.00181484	Albumin
19	rs11881424	0	8003149	T	G	0.00181484	Albumin
16	rs76085085	0	66072151	A	G	0.00181554	Albumin
7	rs4731695	0	130130170	A	C	0.00181592	Albumin
9	rs10758658	0	4856877	A	G	0.00181748	Albumin
1	rs79601528	0	208391027	A	C	0.0018388	Albumin
4	rs28408265	0	157424865	T	G	0.00181875	Albumin
8	rs77400396	0	28901692	A	G	0.0018199	Albumin
18	rs72968404	0	33272609	C	T	0.00182032	Albumin
7	rs56221441	0	150738180	T	C	0.00182035	Albumin
22	rs5754849	0	34543541	A	G	0.00182148	Albumin
6	rs79249506	0	17237650	T	G	0.00182155	Albumin
8	rs7017840	0	116362004	G	T	0.00182307	Albumin
2	rs72783627	0	24315685	C	A	0.00182332	Albumin
15	rs4966011	0	99204006	A	G	0.00181894	Albumin
12	rs35676114	0	76740149	A	G	0.00181432	Albumin
7	rs17863984	0	89973195	A	G	0.00183886	Albumin
11	rs7942598	0	29381884	T	G	0.00183921	Albumin
5	rs284032	0	55770154	G	A	0.00185435	Albumin
2	rs14291	0	36810586	C	T	0.00185492	Albumin
4	rs80256534	0	158531155	C	T	0.00185498	Albumin
15	rs2955788	0	31255011	T	G	0.00185568	Albumin
1	rs6697115	0	154499947	C	T	0.00185624	Albumin
1	rs7537213	0	154072287	G	T	0.00185729	Albumin
16	rs45474897	0	16052638	A	G	0.00185762	Albumin
7	rs62473486	0	130518710	C	A	0.00185808	Albumin
5	rs13184788	0	39075388	T	C	0.00185828	Albumin
4	rs4333130	0	80949829	C	T	0.00185931	Albumin
11	rs35283305	0	74250100	G	A	0.00185947	Albumin
16	rs11866434	0	82540787	T	C	0.00185994	Albumin
3	rs896015	0	153832616	G	T	0.00186019	Albumin
6	rs1227991	0	165321314	T	C	0.00186063	Albumin
2	rs67159443	0	222744300	G	A	0.0018611	Albumin
19	rs72489176	0	55477483	G	A	0.00185399	Albumin
6	rs80059692	0	140217735	T	C	0.00185369	Albumin
19	rs4807143	0	1811130	A	G	0.00185336	Albumin
19	rs146532855	0	41063230	A	C	0.00185273	Albumin
6	rs11756859	0	41848244	T	C	0.00183978	Albumin
12	rs11047988	0	25541519	G	A	0.00184174	Albumin
3	rs41266449	0	125876450	G	C	0.00184196	Albumin
7	rs11767177	0	1882914	T	G	0.00184224	Albumin
12	rs278147	0	120113443	T	G	0.0018425	Albumin
8	rs7833348	0	27171486	T	C	0.00184286	Albumin
2	rs2541009	0	37290659	A	G	0.00184398	Albumin
1	rs4912389	0	59603757	A	G	0.00183917	Albumin
6	rs13190930	0	19006713	C	T	0.00184449	Albumin
20	rs4814640	0	17705677	A	G	0.0018447	Albumin
17	rs72844370	0	63069648	A	G	0.00184515	Albumin
2	rs4549093	0	114574569	T	C	0.00184555	Albumin
17	rs56239849	0	73228385	C	G	0.00184858	Albumin
11	rs603446	0	116654435	T	C	0.00184903	Albumin
5	rs2918394	0	10702034	A	G	0.00184923	Albumin
7	rs4000602	0	28432434	G	A	0.00185109	Albumin
14	rs17666057	0	82737243	T	G	0.0018446	Albumin
3	rs848799	0	124580058	C	T	0.00186145	Albumin
7	rs201876806	0	141366203	G	A	0.0018133	Albumin
3	rs116346135	0	78173371	T	G	0.0018125	Albumin
3	rs114035345	0	48500072	C	G	0.00178616	Albumin
7	rs143577122	0	145640606	T	C	0.00178689	Albumin
15	rs7182871	0	43062936	T	C	0.00178755	Albumin
19	rs117932964	0	49897213	G	A	0.0017876	Albumin
5	rs17366258	0	165610070	A	G	0.00178789	Albumin
1	rs6427830	0	200464803	C	T	0.00178833	Albumin
3	rs56761528	0	169793312	A	G	0.00178852	Albumin
5	rs76409864	0	179999060	C	A	0.00178939	Albumin
14	rs10438243	0	104345822	A	G	0.00178966	Albumin
8	rs11135743	0	21803008	A	G	0.00178973	Albumin
5	rs13156168	0	180080341	C	T	0.00179	Albumin
7	rs6465560	0	96517028	G	T	0.00179056	Albumin
8	rs73232265	0	32050469	T	C	0.00179064	Albumin
18	rs12956957	0	6540881	G	A	0.00179139	Albumin
1	rs78991805	0	54838129	A	G	0.00179152	Albumin
12	rs3730308	0	49176872	T	G	0.0017859	Albumin
11	rs117116227	0	86111834	A	C	0.00178553	Albumin
12	rs117427783	0	56169788	C	T	0.00178549	Albumin
15	rs1031410	0	87287092	C	A	0.00178377	Albumin
11	rs72904694	0	48611924	G	T	0.00177076	Albumin
1	rs116580110	0	11629410	A	G	0.00177077	Albumin
5	rs115539035	0	108448970	T	C	0.00177138	Albumin
4	rs7664795	0	11284334	A	G	0.00177297	Albumin
3	rs73180076	0	179774266	A	G	0.00177423	Albumin
6	rs6917385	0	20325205	A	G	0.00177447	Albumin
7	rs73048380	0	1088192	G	A	0.00177534	Albumin
6	rs12190402	0	70303093	T	G	0.00179159	Albumin
20	rs6081901	0	20144772	G	A	0.00177641	Albumin
18	rs4998986	0	57131733	A	G	0.00177721	Albumin
3	rs1547456	0	11701734	G	A	0.00177821	Albumin
3	rs2293031	0	183368891	T	C	0.00178082	Albumin
8	rs62484221	0	676169	G	C	0.00178282	Albumin
4	rs115509062	0	39943691	G	C	0.00178296	Albumin
7	rs12706024	0	114917247	A	G	0.00178336	Albumin
5	rs10072362	0	134342720	C	A	0.00178343	Albumin
3	rs6583240	0	195577518	A	G	0.0017772	Albumin
17	rs4793788	0	53381796	C	A	0.00181308	Albumin
1	rs6677835	0	234634952	G	A	0.00179164	Albumin
19	rs79262384	0	30572558	C	T	0.00179301	Albumin
9	rs10971452	0	3334185	A	G	0.00180469	Albumin
12	rs11608741	0	13362446	A	G	0.00180522	Albumin
2	rs9789493	0	13221864	T	C	0.00180544	Albumin
10	rs3763745	0	61668339	C	A	0.00180637	Albumin
2	rs10191618	0	62489753	G	C	0.00180676	Albumin
15	rs4539553	0	37899592	G	A	0.00180754	Albumin
14	rs2295125	0	23755607	A	G	0.0018083	Albumin
3	rs36054183	0	8569793	A	G	0.00180845	Albumin
8	rs11787419	0	67554357	G	A	0.00180889	Albumin
17	rs117996462	0	38662879	T	C	0.00180962	Albumin
1	rs2235937	0	29631909	G	A	0.00180986	Albumin
6	rs2327672	0	136228219	A	G	0.00181038	Albumin
2	rs34570046	0	69520258	A	G	0.00181101	Albumin
6	rs10499186	0	132766737	A	G	0.00181116	Albumin
3	rs17034256	0	11341174	C	A	0.0018122	Albumin
1	rs9429824	0	210050696	A	G	0.00180445	Albumin
19	rs62119261	0	45122043	C	A	0.0018028	Albumin
5	rs71599503	0	9893812	T	A	0.00180231	Albumin
15	rs79460791	0	44492719	A	G	0.00180225	Albumin
5	rs11957885	0	153547306	C	T	0.00179495	Albumin
4	rs79735915	0	177354104	C	T	0.00179527	Albumin
2	rs72969316	0	224168853	T	G	0.0017956	Albumin
3	rs73083115	0	47653085	A	G	0.00179636	Albumin
5	rs72807924	0	145740415	G	A	0.00179655	Albumin
7	rs3763432	0	72974869	T	C	0.00179658	Albumin
20	Affx-80288897	0	2397966	G	GGCTGGGGGTC	0.00179685	Albumin
19	rs2651081	0	35449409	A	G	0.00179272	Albumin
1	rs45596631	0	27181490	A	C	0.00179788	Albumin
9	rs1570516	0	119053275	C	T	0.0017988	Albumin
20	rs6103841	0	43345985	A	G	0.00179914	Albumin
4	rs62335736	0	186749213	G	T	0.0017994	Albumin
2	rs67878083	0	38494795	C	T	0.00179953	Albumin
12	rs10876432	0	53731891	G	A	0.00179991	Albumin
1	rs76518357	0	40055568	C	G	0.00180009	Albumin
11	rs11024529	0	18194348	T	G	0.00180158	Albumin
13	rs3858796	0	107246928	C	T	0.0017983	Albumin
12	rs11172155	0	57705631	G	A	0.0017703	Albumin
4	rs72725140	0	144654246	G	A	0.00186223	Albumin
1	rs6429021	0	237642904	G	T	0.00186327	Albumin
11	rs2282537	0	120187971	A	G	0.00192232	Albumin
11	rs4411251	0	90972900	C	A	0.00192258	Albumin
4	rs4541458	0	165225302	T	C	0.00192294	Albumin
12	rs12424086	0	66364509	C	T	0.00192294	Albumin
18	rs113051151	0	46203620	A	G	0.00192351	Albumin
10	rs12253863	0	61776086	C	T	0.00192549	Albumin
3	rs72998639	0	5562705	T	A	0.00192552	Albumin
2	rs11901805	0	11054858	G	A	0.001926	Albumin
5	rs2913847	0	177684682	T	C	0.00192611	Albumin
2	rs7580347	0	76483922	C	T	0.0019271	Albumin
15	rs75106522	0	78953376	A	G	0.00192777	Albumin
2	rs115581320	0	10237585	A	G	0.00192792	Albumin
17	rs3111837	0	11347691	G	T	0.00192797	Albumin
17	rs55662831	0	7630193	A	G	0.0019281	Albumin
17	rs4541139	0	66752484	G	A	0.00192822	Albumin
12	rs12307720	0	76348112	G	T	0.00192214	Albumin
6	rs2050189	0	32339647	C	T	0.00192131	Albumin
6	rs7745681	0	161840889	C	G	0.00192104	Albumin
19	rs71354994	0	38789249	A	G	0.0019203	Albumin
7	rs4720624	0	47954163	A	G	0.00191045	Albumin
6	rs72961769	0	117593269	G	A	0.00191052	Albumin
6	rs928824	0	30224889	T	C	0.00191213	Albumin
7	rs7803635	0	158476638	C	A	0.00191219	Albumin
11	rs558056	0	116530797	T	G	0.00191257	Albumin
9	rs114790397	0	135930346	A	C	0.00191267	Albumin
1	rs2182325	0	71371420	A	G	0.00191289	Albumin
20	rs3212183	0	43035138	C	T	0.00192863	Albumin
3	rs116307917	0	93925098	T	C	0.00191569	Albumin
13	rs76163493	0	90819182	T	G	0.00191661	Albumin
17	rs55980085	0	773313	A	G	0.00191717	Albumin
6	rs2253407	0	152523550	T	G	0.00191791	Albumin
10	rs35923701	0	22131659	T	G	0.001918	Albumin
1	rs6692219	0	179989584	C	G	0.00191824	Albumin
1	rs17110869	0	55108237	G	A	0.00191856	Albumin
22	rs2001139	0	27390831	C	T	0.00192015	Albumin
22	rs397152	0	18504527	T	C	0.0019165	Albumin
8	rs17077606	0	6441516	A	G	0.00191015	Albumin
13	rs17183563	0	36477625	C	T	0.00192897	Albumin
14	rs4900231	0	94935566	A	G	0.00192942	Albumin
1	rs114829468	0	27989867	G	A	0.00194626	Albumin
17	rs35867105	0	79809146	A	G	0.00194656	Albumin
4	rs143433323	0	87718116	TTCTATCTA	T	0.00194762	Albumin
9	rs72732759	0	108724048	C	A	0.00194796	Albumin
11	rs80295084	0	117588346	A	G	0.00194834	Albumin
9	rs16909328	0	122781048	G	A	0.00194861	Albumin
3	rs147374766	0	39227504	T	C	0.00194868	Albumin
16	rs4967576	0	46889966	A	C	0.00194894	Albumin
8	rs117775547	0	25353632	A	G	0.00194962	Albumin
8	rs16897461	0	123816828	T	C	0.00194985	Albumin
5	rs10214316	0	55444040	C	T	0.00195025	Albumin
14	rs2031859	0	82271725	T	C	0.00195029	Albumin
12	rs116950578	0	123188577	T	C	0.00195096	Albumin
15	rs28620278	0	56959028	T	C	0.00195168	Albumin
1	rs72647409	0	22449360	T	C	0.00195196	Albumin
17	Affx-14346828	0	75304999	T	G	0.00194525	Albumin
5	rs13181538	0	175797836	C	T	0.00194512	Albumin
17	rs364492	0	6935079	G	A	0.00194473	Albumin
5	rs6864847	0	137784515	G	A	0.00194467	Albumin
4	rs62332095	0	154883022	T	C	0.00193056	Albumin
11	rs10743099	0	9066476	C	T	0.00193081	Albumin
4	rs7659608	0	25978960	C	T	0.00193115	Albumin
10	rs75933965	0	114749421	A	G	0.00193145	Albumin
5	rs146632722	0	177036001	A	G	0.00193203	Albumin
17	rs1237669	0	41912024	T	G	0.00193204	Albumin
11	rs3168277	0	33094215	A	G	0.00193264	Albumin
16	rs8049439	0	28837515	C	T	0.00192934	Albumin
9	rs62555339	0	116471165	A	G	0.00193578	Albumin
10	rs12261652	0	16767461	G	T	0.00193637	Albumin
1	rs184013125	0	232561520	A	G	0.00193782	Albumin
12	rs7136731	0	54453882	G	A	0.00193788	Albumin
14	rs11848580	0	79968788	G	A	0.00193835	Albumin
15	rs11854656	0	58712945	C	A	0.00193929	Albumin
6	rs9469791	0	34439749	A	G	0.00193951	Albumin
7	rs34184329	0	1008307	T	C	0.00194404	Albumin
6	rs1762703	0	107376799	T	C	0.00193607	Albumin
11	rs283288	0	79615053	A	G	0.00186285	Albumin
8	rs62523860	0	126498687	A	G	0.00190994	Albumin
1	rs78289536	0	116142218	G	A	0.00190983	Albumin
2	rs11896546	0	62625844	G	A	0.00187834	Albumin
3	Affx-21123513	0	127253736	A	G	0.00187867	Albumin
5	rs715180	0	55297299	C	A	0.00187869	Albumin
6	rs13200368	0	112972697	G	T	0.00187934	Albumin
5	rs2456220	0	52166732	A	C	0.00188038	Albumin
1	rs823086	0	205797413	G	T	0.00188126	Albumin
5	rs115258455	0	160394879	G	A	0.00188277	Albumin
7	rs17208431	0	24730111	C	T	0.00188306	Albumin
20	rs77827002	0	62578800	A	G	0.00188347	Albumin
17	rs9914988	0	27183104	G	A	0.00188444	Albumin
13	rs9301819	0	93204389	C	T	0.00188452	Albumin
3	rs74427156	0	72497650	C	T	0.00188483	Albumin
4	rs1075989	0	87829251	G	A	0.00188496	Albumin
10	rs17886182	0	101964536	A	C	0.00188503	Albumin
12	rs4931001	0	32143000	G	A	0.00188667	Albumin
12	rs79021866	0	681257	T	C	0.0018779	Albumin
16	rs59416912	0	12635361	C	G	0.00187549	Albumin
7	rs322812	0	127744787	C	T	0.00187548	Albumin
3	rs9837291	0	196230564	G	C	0.00187473	Albumin
3	rs73066342	0	42138137	T	C	0.00186331	Albumin
5	rs28495673	0	180034237	A	G	0.00186344	Albumin
8	rs28928573	0	103236773	C	A	0.00186404	Albumin
10	rs1754244	0	30753711	T	C	0.0018645	Albumin
19	rs116941761	0	658335	T	C	0.00186463	Albumin
19	rs8104633	0	52246115	T	C	0.0018648	Albumin
15	rs45490297	0	99460476	T	C	0.00186516	Albumin
18	rs2298544	0	5570218	C	T	0.00188672	Albumin
20	rs450940	0	19907398	C	T	0.00186677	Albumin
9	rs10981036	0	114489299	C	A	0.00186729	Albumin
22	rs5753135	0	30829572	A	G	0.00186795	Albumin
7	rs6968544	0	15955681	C	T	0.00186837	Albumin
7	Affx-89007473	0	100272679	T	C	0.00186875	Albumin
6	rs112100248	0	30798476	T	C	0.00187053	Albumin
16	rs143793502	0	89178531	T	C	0.00187056	Albumin
18	rs1485777	0	10824224	A	G	0.00187284	Albumin
2	rs72777892	0	6848391	G	A	0.00186698	Albumin
3	rs301551	0	11798039	C	T	0.00190989	Albumin
16	rs35969776	0	71693040	C	T	0.0018893	Albumin
4	rs137914387	0	74412804	A	G	0.00189064	Albumin
1	rs75810319	0	20807073	T	G	0.00190293	Albumin
22	rs4822062	0	42274287	A	G	0.00190539	Albumin
4	rs28522345	0	1783354	A	G	0.00190547	Albumin
3	rs9866109	0	95946498	G	A	0.00190554	Albumin
17	rs78313958	0	49114170	T	C	0.00190631	Albumin
19	rs75350225	0	38291862	A	G	0.00190648	Albumin
1	rs3768410	0	226910570	T	C	0.00190668	Albumin
13	rs2765768	0	50810171	G	A	0.00190686	Albumin
20	rs77480718	0	34148693	G	A	0.00190757	Albumin
14	rs1956920	0	24979427	G	A	0.00190758	Albumin
12	rs12320763	0	9518222	C	T	0.00190759	Albumin
4	rs116171240	0	104324914	T	C	0.00190773	Albumin
2	rs13421845	0	65336033	G	A	0.00190811	Albumin
6	rs73726522	0	18077834	T	C	0.00190927	Albumin
11	rs4758468	0	3123829	T	C	0.00190958	Albumin
11	rs2507820	0	62661158	G	A	0.00190237	Albumin
3	rs114774676	0	140813486	T	G	0.00190173	Albumin
14	rs7153036	0	64377548	C	T	0.00190159	Albumin
11	rs79037554	0	72869578	C	T	0.00190138	Albumin
17	rs144824741	0	1651988	A	G	0.00189078	Albumin
1	rs10924330	0	236300472	T	C	0.00189118	Albumin
9	rs74643574	0	33172181	T	C	0.0018915	Albumin
7	rs17416951	0	38725157	G	T	0.00189234	Albumin
19	rs465339	0	5477883	T	C	0.00189271	Albumin
3	rs16853589	0	107254203	G	A	0.00189318	Albumin
3	rs4012245	0	186767440	G	A	0.00189494	Albumin
6	rs17177357	0	113621155	C	T	0.0018906	Albumin
4	rs7671250	0	149364780	G	A	0.00189607	Albumin
19	rs11084316	0	54706772	C	A	0.00189708	Albumin
12	rs55729386	0	13269208	G	A	0.00189937	Albumin
10	rs111426634	0	92689303	A	G	0.00190015	Albumin
2	rs1713069	0	120810343	G	A	0.00190054	Albumin
7	rs6605562	0	155150602	T	C	0.00190076	Albumin
1	rs2266782	0	171076966	A	G	0.00190088	Albumin
8	rs35271616	0	21735788	G	T	0.00190102	Albumin
10	rs78959507	0	132409762	T	C	0.00189683	Albumin
18	rs2276413	0	45335727	A	G	0.00195267	Albumin
8	rs1614910	0	5567917	G	C	0.00177017	Albumin
4	rs4834232	0	129024273	T	C	0.00176856	Albumin
7	rs6970537	0	27217359	A	G	0.00164773	Albumin
7	rs11983745	0	100223678	C	T	0.00164789	Albumin
2	rs193931	0	8107435	G	A	0.00165095	Albumin
5	rs34433858	0	140038538	C	T	0.00165112	Albumin
12	rs11612557	0	105477812	G	T	0.00165125	Albumin
8	rs12550443	0	15359838	G	A	0.00165178	Albumin
11	rs78478409	0	133304415	A	G	0.00165244	Albumin
13	rs9597463	0	57477329	T	C	0.00165298	Albumin
5	rs143604141	0	176316461	T	C	0.00165339	Albumin
7	rs62445320	0	36514424	A	G	0.00165378	Albumin
16	rs34549474	0	7846220	A	G	0.00165382	Albumin
6	rs9391264	0	105506912	T	C	0.00165542	Albumin
8	rs10464952	0	144526905	T	C	0.00165596	Albumin
2	rs17780575	0	143142189	C	G	0.00165601	Albumin
1	rs7519821	0	161372608	C	T	0.00165705	Albumin
4	rs75151867	0	18530132	G	A	0.00164751	Albumin
1	rs11208750	0	66257838	A	C	0.00164472	Albumin
11	rs117884995	0	11712983	A	G	0.0016442	Albumin
12	rs7956514	0	12879254	G	T	0.00164219	Albumin
22	rs3788338	0	23412058	A	G	0.00163009	Albumin
4	rs28769084	0	2310710	G	A	0.00163009	Albumin
1	rs11206132	0	53739185	A	G	0.00163071	Albumin
12	rs180969783	0	99341341	C	T	0.00163143	Albumin
18	rs12605995	0	31239183	A	G	0.00163249	Albumin
1	rs2300293	0	201264902	C	T	0.00163384	Albumin
12	rs10902437	0	132179930	G	C	0.00163387	Albumin
16	rs79360455	0	63104995	G	A	0.00165789	Albumin
8	rs977500	0	122371875	C	T	0.00163661	Albumin
2	rs6713865	0	23899807	G	A	0.00163709	Albumin
5	rs78581867	0	169789203	A	G	0.00163729	Albumin
15	rs3759871	0	44943757	G	A	0.00163765	Albumin
1	rs72704164	0	155359817	G	A	0.00163961	Albumin
6	rs1269287	0	105951839	C	A	0.00164037	Albumin
4	rs1027280	0	142667155	C	T	0.00164111	Albumin
3	rs116475515	0	109462907	G	C	0.00164196	Albumin
22	rs180814	0	21052014	G	A	0.00163676	Albumin
4	rs2035383	0	40688736	T	C	0.00162921	Albumin
22	Affx-52337358	0	44602172	TG	T	0.00165859	Albumin
2	rs57069400	0	101576746	T	C	0.00166072	Albumin
9	rs678824	0	84113146	A	C	0.00167383	Albumin
2	rs35890230	0	9409242	T	C	0.00167384	Albumin
14	rs11848238	0	65123515	C	A	0.0016741	Albumin
2	rs34983257	0	45475516	C	A	0.00167459	Albumin
17	rs75208831	0	61833795	T	C	0.00167514	Albumin
15	rs7168479	0	31651025	C	T	0.00167603	Albumin
8	rs78340141	0	139302266	A	G	0.00167613	Albumin
6	rs41271330	0	55639028	A	G	0.00167639	Albumin
18	rs1815921	0	25398940	A	G	0.00167749	Albumin
7	rs12666498	0	1771272	A	G	0.00167765	Albumin
22	rs760482	0	39178701	G	A	0.00167791	Albumin
5	rs77559579	0	131983770	C	T	0.00167801	Albumin
12	rs10783302	0	49498130	T	G	0.00167826	Albumin
17	rs16958726	0	9659883	A	G	0.00167908	Albumin
12	rs1057908	0	49230035	G	T	0.00168098	Albumin
15	rs4776794	0	66872266	A	G	0.00167348	Albumin
8	rs62498447	0	14443473	T	C	0.00167344	Albumin
13	rs1325625	0	79136573	A	G	0.0016727	Albumin
3	rs75562381	0	156923397	A	G	0.00167182	Albumin
19	rs118090700	0	34110446	A	G	0.00166108	Albumin
7	rs55858049	0	6521078	C	A	0.00166201	Albumin
5	rs7734304	0	112730165	A	G	0.00166257	Albumin
4	rs3822288	0	110854544	T	C	0.00166388	Albumin
21	rs2824009	0	18113191	A	G	0.0016647	Albumin
7	rs35798503	0	14810995	T	C	0.00166481	Albumin
3	rs115406863	0	174649643	A	G	0.00166561	Albumin
18	rs200772603	0	48575235	A	G	0.00166029	Albumin
7	rs17163207	0	90417941	A	G	0.00166742	Albumin
5	rs79488373	0	87992343	T	C	0.00166763	Albumin
2	rs55881199	0	20412561	A	C	0.001668	Albumin
6	rs1883230	0	106545118	G	T	0.00166864	Albumin
2	rs75470932	0	17843463	A	G	0.00166878	Albumin
1	Affx-4564118	0	114448389	T	C	0.0016691	Albumin
14	rs118016409	0	62146080	C	T	0.00167075	Albumin
6	rs1011100	0	41643245	A	G	0.00167156	Albumin
8	rs67198077	0	4248963	C	T	0.00166753	Albumin
17	rs6503386	0	42657323	A	G	0.00168184	Albumin
17	rs241783	0	26567055	A	G	0.00162882	Albumin
3	rs9870680	0	7529555	T	C	0.00162778	Albumin
1	rs61070846	0	247654498	A	G	0.00159218	Albumin
6	rs6456739	0	26604140	T	C	0.00159223	Albumin
22	rs117613255	0	18414686	T	C	0.00159322	Albumin
14	rs111581172	0	104363671	A	G	0.00159426	Albumin
7	rs34346732	0	73485813	A	G	0.00159539	Albumin
2	rs3791938	0	218753636	T	C	0.00159608	Albumin
9	rs116899961	0	7917590	C	G	0.00159668	Albumin
1	rs41305721	0	231011192	C	T	0.00159729	Albumin
20	rs2585438	0	52814422	G	T	0.0015985	Albumin
16	rs16971138	0	72699565	T	C	0.00159867	Albumin
2	rs115821450	0	27749327	A	G	0.00159869	Albumin
6	rs4714510	0	41710654	G	A	0.00159913	Albumin
12	rs10784404	0	64730506	A	G	0.00159925	Albumin
8	rs77400577	0	27986390	C	A	0.00160034	Albumin
10	rs11191822	0	105599770	G	T	0.00160124	Albumin
11	rs72979233	0	74355523	G	A	0.00159133	Albumin
8	rs117592217	0	54705851	C	T	0.00159075	Albumin
7	rs7791133	0	135237096	A	C	0.00158923	Albumin
11	rs117827012	0	66036564	T	C	0.0015892	Albumin
7	rs55745081	0	24872370	A	G	0.00157903	Albumin
3	rs116255359	0	191373458	C	A	0.00157909	Albumin
17	rs35231132	0	66708525	C	G	0.00158123	Albumin
1	rs11260752	0	16742820	C	T	0.00158165	Albumin
11	rs75498743	0	55225924	A	C	0.00158298	Albumin
20	rs2300759	0	57018297	G	A	0.00158338	Albumin
1	rs17646665	0	109912051	G	A	0.00158459	Albumin
19	rs12977050	0	30828695	A	G	0.00160159	Albumin
6	rs316003	0	160645832	C	T	0.00158606	Albumin
8	rs7459660	0	22505093	G	A	0.00158689	Albumin
11	rs61899464	0	60962459	T	C	0.00158707	Albumin
2	rs72800463	0	26925688	G	A	0.00158731	Albumin
7	rs6461479	0	20135214	G	C	0.00158791	Albumin
1	rs115800677	0	161368998	A	G	0.00158831	Albumin
8	rs12155560	0	144336581	C	A	0.0015884	Albumin
10	Affx-3219928	0	43694363	CA	C	0.001589	Albumin
11	rs17442145	0	115183645	G	A	0.00158618	Albumin
12	rs2653758	0	38946233	A	C	0.00162822	Albumin
15	rs902032	0	63299451	C	T	0.00160258	Albumin
4	rs73235665	0	40658559	T	C	0.00160319	Albumin
12	rs7299572	0	46551811	T	G	0.00161688	Albumin
13	rs2033539	0	113463088	A	G	0.00161692	Albumin
11	rs17740811	0	84389139	G	A	0.00161755	Albumin
11	rs11024084	0	2808737	C	T	0.0016187	Albumin
20	rs11697306	0	56048821	T	C	0.00161926	Albumin
1	rs1408828	0	156352351	A	G	0.00161927	Albumin
1	rs1129942	0	172437592	G	A	0.00162033	Albumin
17	rs35712175	0	72061026	C	T	0.00162154	Albumin
8	rs117697451	0	25393036	G	A	0.00162155	Albumin
12	rs6490098	0	111274756	T	C	0.00162516	Albumin
9	rs77863033	0	140374146	A	G	0.00162558	Albumin
20	rs6103395	0	42240730	G	A	0.0016261	Albumin
1	rs75325119	0	55025240	A	C	0.0016263	Albumin
19	rs117693135	0	653686	T	C	0.00162706	Albumin
12	rs28548845	0	122594249	C	T	0.00162756	Albumin
1	rs35305980	0	247615261	G	GA	0.00161621	Albumin
12	rs10849798	0	121273374	T	C	0.00161575	Albumin
18	rs76035223	0	32915176	T	C	0.00161433	Albumin
12	rs1585	0	94154125	C	T	0.00161375	Albumin
1	rs17383551	0	16314726	G	A	0.00160387	Albumin
16	rs117797243	0	889400	A	G	0.00160526	Albumin
2	rs2216254	0	217681942	G	T	0.00160549	Albumin
4	rs75060373	0	48829545	T	C	0.00160644	Albumin
13	rs79037220	0	50507971	A	G	0.00160671	Albumin
2	rs6732183	0	119033518	G	A	0.00160758	Albumin
6	rs2058733	0	62932203	G	A	0.00160838	Albumin
19	rs10853981	0	4965064	A	G	0.00160297	Albumin
21	rs74705646	0	18830047	A	G	0.00160841	Albumin
4	rs78380822	0	128880854	C	T	0.00161041	Albumin
8	rs2383933	0	76515057	G	A	0.0016106	Albumin
13	rs35171419	0	50132909	T	C	0.00161129	Albumin
15	rs34319556	0	60713555	A	C	0.00161176	Albumin
15	rs12591927	0	31833911	A	G	0.00161179	Albumin
13	rs7991226	0	50032293	C	T	0.00161256	Albumin
7	rs7810098	0	40489369	T	C	0.00161373	Albumin
1	rs72707229	0	178868454	A	C	0.00160972	Albumin
9	rs7028896	0	133532160	T	C	0.00176904	Albumin
1	rs7536292	0	109894693	C	T	0.00168248	Albumin
12	rs12231866	0	24245753	T	C	0.00168328	Albumin
11	rs12576516	0	85905749	A	G	0.00174048	Albumin
1	rs17383213	0	78433531	C	T	0.00174058	Albumin
1	rs114598275	0	7625565	A	G	0.00174069	Albumin
14	rs8022841	0	92576585	T	C	0.00174189	Albumin
2	rs77150110	0	102224288	A	C	0.00174235	Albumin
7	rs11762109	0	138343936	G	A	0.00174237	Albumin
5	rs12652278	0	55080769	A	G	0.00174303	Albumin
12	rs11182193	0	38474090	G	C	0.00174418	Albumin
7	rs10215737	0	46252866	A	G	0.0017449	Albumin
2	rs72872402	0	155278956	G	A	0.00174501	Albumin
1	rs7543562	0	236306825	A	G	0.0017466	Albumin
2	rs149117895	0	27712829	A	C	0.00174802	Albumin
7	rs117564322	0	150684021	A	G	0.00174805	Albumin
6	rs117890728	0	72861041	A	G	0.00174848	Albumin
17	rs12944363	0	51003025	G	A	0.00175	Albumin
6	rs791188	0	160613171	C	T	0.00173748	Albumin
9	rs12554164	0	96218959	C	A	0.00173604	Albumin
13	rs1927788	0	96928031	C	A	0.00173545	Albumin
6	rs2394102	0	28512017	G	A	0.00173512	Albumin
5	rs5023958	0	177513215	A	G	0.00172822	Albumin
16	rs2972274	0	4997689	A	G	0.00172832	Albumin
22	rs73158779	0	24205438	C	G	0.00172924	Albumin
1	rs11578690	0	9548870	T	G	0.00172997	Albumin
7	rs10258944	0	158400100	A	G	0.00173123	Albumin
22	rs9625564	0	29160437	A	G	0.00173144	Albumin
19	rs147819247	0	56424323	C	A	0.00173148	Albumin
4	rs13145909	0	102755378	A	G	0.00175025	Albumin
19	rs62115563	0	5057368	C	T	0.00173211	Albumin
1	rs1780555	0	112140475	G	A	0.00173332	Albumin
4	rs114232351	0	166390858	C	T	0.00173339	Albumin
5	rs113433840	0	23314640	A	C	0.00173382	Albumin
12	rs11103960	0	86842231	G	C	0.00173397	Albumin
4	rs17250606	0	102587222	G	A	0.00173428	Albumin
7	rs3800773	0	129957769	A	G	0.00173443	Albumin
17	rs71382170	0	73515465	A	G	0.00173464	Albumin
13	rs9553897	0	27386655	G	A	0.00173225	Albumin
7	rs7797266	0	80193104	G	A	0.00172782	Albumin
17	rs77734709	0	66379913	T	C	0.00175157	Albumin
11	rs17656246	0	63321737	A	G	0.00175329	Albumin
7	rs2287369	0	130056373	G	A	0.00176298	Albumin
11	rs7119691	0	28902163	G	A	0.00176356	Albumin
12	rs76167224	0	56507702	C	T	0.00176384	Albumin
5	rs56091376	0	80470351	A	C	0.00176392	Albumin
11	rs12804305	0	122308215	C	T	0.00176418	Albumin
1	rs2501393	0	24216393	T	G	0.00176479	Albumin
17	rs9910598	0	57979872	A	G	0.00176486	Albumin
10	rs7900838	0	97748040	G	A	0.00176531	Albumin
2	rs35135486	0	7686703	T	C	0.00176549	Albumin
4	rs121965019	0	996535	A	G	0.00176556	Albumin
9	Affx-34158044	0	77240837	G	T	0.00176562	Albumin
14	rs17766178	0	64547046	A	G	0.0017659	Albumin
4	rs111684207	0	150856144	T	C	0.00176631	Albumin
11	rs78538785	0	128158604	A	G	0.00176818	Albumin
15	rs16972386	0	81095762	A	G	0.00176826	Albumin
7	rs11763796	0	4498366	A	G	0.00176246	Albumin
17	rs72821418	0	27740789	A	G	0.00176237	Albumin
3	rs62288444	0	195169997	T	G	0.00176169	Albumin
3	rs62263355	0	126799882	A	G	0.00176069	Albumin
6	rs9275440	0	32671596	T	C	0.00175357	Albumin
5	rs793029	0	172293335	C	T	0.00175366	Albumin
20	rs6041852	0	13077195	G	A	0.00175383	Albumin
4	rs13130929	0	88188514	A	G	0.00175487	Albumin
12	rs7310149	0	10621215	G	T	0.00175489	Albumin
12	rs12830070	0	102004488	A	G	0.00175531	Albumin
8	rs2294008	0	143761931	T	C	0.00175619	Albumin
7	rs117674278	0	99499799	C	T	0.0017522	Albumin
9	rs116929221	0	79131926	A	G	0.00175671	Albumin
2	rs112044375	0	224577377	T	C	0.00175805	Albumin
2	rs13393228	0	226317818	C	T	0.00175828	Albumin
9	Affx-37514170	0	131822567	A	G	0.00175916	Albumin
6	rs35590987	0	107432399	A	G	0.00175921	Albumin
2	rs74659122	0	18955953	T	C	0.00175961	Albumin
11	rs4498989	0	4740665	G	A	0.00175963	Albumin
7	rs117116088	0	143051311	T	C	0.00176007	Albumin
10	rs1748353	0	26993156	G	A	0.00175728	Albumin
12	rs61754233	0	77439823	C	G	0.00168287	Albumin
1	rs11801661	0	178751231	G	A	0.00172774	Albumin
3	rs112863269	0	104712013	C	T	0.00172692	Albumin
6	rs76738959	0	73508510	G	C	0.00169711	Albumin
17	rs17821354	0	1528323	A	G	0.00169782	Albumin
3	rs6770552	0	186144694	C	T	0.00169852	Albumin
9	rs13287615	0	113124417	A	G	0.00169902	Albumin
16	rs237831	0	68057096	T	C	0.0017002	Albumin
6	rs3798943	0	161675491	T	C	0.00170105	Albumin
9	Affx-34122659	0	74360096	T	C	0.00170167	Albumin
17	rs118034841	0	38154396	T	C	0.00170201	Albumin
2	rs2356976	0	9294188	T	C	0.00170218	Albumin
1	rs115283749	0	98768569	T	G	0.00170341	Albumin
6	rs2745566	0	1558640	T	C	0.00170347	Albumin
6	rs12664473	0	140058258	A	C	0.00170371	Albumin
2	rs1553933	0	60509080	C	T	0.00170423	Albumin
9	rs78782377	0	94840107	A	G	0.00170559	Albumin
9	rs41270107	0	19373813	T	C	0.00170675	Albumin
2	rs6742941	0	114838310	T	C	0.00169639	Albumin
6	rs3129988	0	30769478	T	C	0.00169563	Albumin
8	rs62486825	0	1069892	C	T	0.00169299	Albumin
3	rs74725778	0	170611900	C	T	0.00169276	Albumin
3	rs34232332	0	194816765	G	A	0.00168382	Albumin
6	rs9278035	0	33350354	A	C	0.00168396	Albumin
3	rs78243179	0	33851494	A	G	0.00168413	Albumin
10	rs118127014	0	63810829	T	C	0.00168529	Albumin
17	rs1477142	0	53403755	A	G	0.00168569	Albumin
1	rs12562306	0	54662686	A	G	0.00168595	Albumin
9	rs1752337	0	136160228	G	T	0.00168606	Albumin
2	rs62150970	0	61244410	G	C	0.00170718	Albumin
19	rs7249688	0	38753676	C	A	0.00168651	Albumin
3	rs5001409	0	186735690	C	A	0.00168818	Albumin
15	rs7161857	0	70492568	C	T	0.00168974	Albumin
3	rs13077912	0	152058449	G	A	0.00168983	Albumin
20	rs6055578	0	8134628	C	T	0.0016912	Albumin
2	rs805400	0	54115904	G	A	0.00169235	Albumin
19	rs12459560	0	52318380	T	G	0.00169241	Albumin
16	rs118106133	0	51450938	T	C	0.00169274	Albumin
13	rs11618664	0	75090790	C	T	0.00168764	Albumin
5	rs6879835	0	1102134	A	C	0.00172708	Albumin
3	rs73074072	0	58090803	A	G	0.00170779	Albumin
9	rs10901197	0	135551225	G	T	0.00170934	Albumin
10	rs61744064	0	64565011	A	G	0.00172008	Albumin
10	rs2352467	0	87738334	G	A	0.00172012	Albumin
9	rs117011931	0	17737505	A	G	0.00172012	Albumin
12	rs58505173	0	95102630	G	T	0.00172018	Albumin
17	rs17744970	0	42814955	A	G	0.00172188	Albumin
17	rs74476404	0	48819493	C	T	0.00172194	Albumin
5	rs62371977	0	45915513	A	G	0.00172279	Albumin
5	rs35610252	0	146943183	C	CA	0.00172337	Albumin
12	rs10734691	0	19793979	C	T	0.00172339	Albumin
17	rs6502787	0	4354257	G	A	0.00172357	Albumin
2	rs3099957	0	39121857	G	C	0.00172464	Albumin
12	rs10783412	0	51466005	G	A	0.00172491	Albumin
12	rs2323978	0	133176926	T	C	0.00172556	Albumin
7	rs78216979	0	2483442	T	C	0.00172587	Albumin
4	rs1473597	0	187127817	G	A	0.00172688	Albumin
4	rs78530017	0	147317167	T	C	0.00171901	Albumin
16	rs45612043	0	31484598	C	A	0.0017179	Albumin
4	rs56292872	0	121587467	A	G	0.00171788	Albumin
10	rs79931080	0	111825020	G	A	0.00171779	Albumin
7	rs2244846	0	106705607	C	A	0.00170944	Albumin
3	rs114123520	0	155033367	C	T	0.00171065	Albumin
22	rs28493499	0	50324154	G	A	0.00171077	Albumin
2	rs7437	0	27439751	T	G	0.00171107	Albumin
16	rs12716974	0	29944832	G	A	0.00171121	Albumin
3	rs11918018	0	24442236	A	G	0.00171165	Albumin
16	rs8054119	0	80757017	G	C	0.00171183	Albumin
8	rs1426601	0	69991399	T	C	0.00170856	Albumin
10	rs72631105	0	122915345	A	G	0.0017122	Albumin
7	rs117128971	0	49263924	T	C	0.00171344	Albumin
3	rs13073025	0	153735892	C	T	0.00171417	Albumin
2	rs17539694	0	40914216	C	G	0.00171419	Albumin
5	rs75207948	0	16079444	T	C	0.00171583	Albumin
14	rs36415	0	72355675	A	G	0.00171617	Albumin
2	rs2204204	0	45905946	C	T	0.00171678	Albumin
7	rs3735615	0	20180717	C	G	0.00171688	Albumin
3	rs13069559	0	152187431	G	A	0.00171247	Albumin
8	rs74357253	0	9995289	A	C	0.00195307	Albumin
12	rs2734441	0	10601633	C	T	0.00195325	Albumin
11	rs2511766	0	131111310	T	C	0.0019537	Albumin
3	rs17496737	0	88795383	C	G	0.00221466	Albumin
10	rs72840204	0	65378695	T	C	0.00221484	Albumin
7	rs6977165	0	99269397	C	T	0.00221532	Albumin
2	rs115444165	0	28587252	T	C	0.00221573	Albumin
12	rs117784206	0	107269384	T	C	0.00221575	Albumin
12	rs117666960	0	111911494	A	T	0.00221602	Albumin
1	rs514230	0	234858597	A	T	0.00221619	Albumin
11	rs17817314	0	85594972	C	T	0.00221637	Albumin
7	rs77416878	0	128591409	T	C	0.0022167	Albumin
2	rs6746529	0	238487353	C	G	0.00221811	Albumin
4	rs112641765	0	75131894	C	A	0.00221848	Albumin
2	rs13034020	0	61043834	G	A	0.00221893	Albumin
19	rs2548957	0	49262500	A	G	0.00221994	Albumin
21	rs2968	0	47608580	G	A	0.00222099	Albumin
20	rs4810412	0	42813435	G	T	0.00222099	Albumin
6	rs77262732	0	34734915	A	G	0.00221465	Albumin
4	rs75086871	0	139783712	C	T	0.00221388	Albumin
1	rs1805410	0	226568665	C	T	0.00221236	Albumin
6	rs9400883	0	116306113	G	A	0.00221222	Albumin
3	rs1568553	0	179777000	G	T	0.00219851	Albumin
5	rs153317	0	76004246	G	A	0.00219878	Albumin
1	rs11249142	0	24421804	G	A	0.00220027	Albumin
7	rs2075672	0	100240296	A	G	0.00220085	Albumin
11	rs17576589	0	99140818	T	C	0.00220098	Albumin
16	rs7187229	0	74743736	C	T	0.00220179	Albumin
3	rs3762732	0	101291984	C	A	0.0022018	Albumin
6	rs76649207	0	141612410	G	A	0.00222157	Albumin
17	rs17732397	0	6974939	C	T	0.00220459	Albumin
16	rs11642546	0	701656	T	C	0.00220649	Albumin
6	rs77708771	0	137818341	A	G	0.00220659	Albumin
6	rs4710191	0	167572542	G	A	0.0022073	Albumin
1	rs11590946	0	220729197	G	A	0.00220765	Albumin
19	rs259219	0	33138067	T	C	0.00220783	Albumin
18	rs3861806	0	43307455	C	T	0.00220849	Albumin
1	rs2811956	0	23957318	G	A	0.00220926	Albumin
17	rs150682851	0	40259759	C	T	0.00220575	Albumin
10	rs10508544	0	17766711	T	C	0.00219716	Albumin
17	rs17673884	0	66661508	T	C	0.00222174	Albumin
6	rs3104402	0	32681676	T	G	0.00222217	Albumin
16	rs71378217	0	16096788	A	G	0.0022322	Albumin
12	rs57191339	0	54049633	T	C	0.00223476	Albumin
7	rs4719469	0	2286778	C	T	0.00223543	Albumin
12	rs79206283	0	133084202	T	G	0.00223545	Albumin
8	rs4872277	0	21949372	G	C	0.00223548	Albumin
1	rs77397898	0	25755660	A	G	0.00223761	Albumin
8	rs80102415	0	30058471	T	C	0.00223802	Albumin
3	rs12495159	0	144643905	A	G	0.0022394	Albumin
7	rs74471327	0	26936046	A	G	0.00223969	Albumin
2	rs62109723	0	20393409	C	T	0.00224013	Albumin
6	rs16891266	0	160682654	A	G	0.0022415	Albumin
6	rs200920810	0	170151583	CCT	C	0.00224174	Albumin
3	rs114836705	0	30729510	G	A	0.00224182	Albumin
14	rs7152947	0	77292093	C	T	0.00224294	Albumin
3	rs2981482	0	124802888	C	T	0.00224337	Albumin
8	rs1038848	0	18778837	T	C	0.00223203	Albumin
13	rs117567337	0	84606843	C	A	0.00223157	Albumin
16	rs78433775	0	53749128	G	A	0.00223016	Albumin
6	rs2517485	0	31074101	T	C	0.00222985	Albumin
17	Affx-14339720	0	74825907	T	C	0.00222251	Albumin
16	rs17686548	0	79655663	G	A	0.00222286	Albumin
8	rs2515480	0	6389280	A	G	0.00222355	Albumin
13	rs146280426	0	21751360	G	C	0.00222394	Albumin
3	rs1042779	0	52821011	G	A	0.00222429	Albumin
12	rs79863363	0	20000865	A	G	0.00222453	Albumin
4	rs73141838	0	55686617	A	G	0.0022247	Albumin
3	rs4686281	0	8674677	T	C	0.0022218	Albumin
22	rs77351574	0	27496056	C	T	0.00222525	Albumin
19	rs12981988	0	18552139	A	C	0.00222644	Albumin
2	rs11692134	0	23989829	T	C	0.00222653	Albumin
2	rs6761814	0	60337563	G	A	0.0022274	Albumin
8	rs7003897	0	21341924	A	G	0.00222866	Albumin
13	rs2247119	0	50087142	C	T	0.0022287	Albumin
4	rs10009513	0	38591860	A	G	0.00222906	Albumin
1	rs2268557	0	168337033	G	A	0.00222936	Albumin
15	rs11853441	0	91400208	G	T	0.00222616	Albumin
17	rs79109517	0	47963502	A	G	0.00224526	Albumin
1	rs61754919	0	151825920	G	A	0.00219598	Albumin
7	rs7807160	0	70193768	C	T	0.00219584	Albumin
8	rs3847170	0	140423147	T	G	0.00215879	Albumin
4	rs1020488	0	177484154	G	A	0.00215882	Albumin
14	rs141727137	0	73729102	A	G	0.00216092	Albumin
3	rs66895236	0	136032049	A	G	0.0021611	Albumin
17	rs9910163	0	26691321	A	G	0.00216117	Albumin
19	rs12459174	0	57804719	C	A	0.00216299	Albumin
7	rs117181307	0	131900620	C	A	0.00216309	Albumin
1	rs116416719	0	188753286	T	C	0.00216322	Albumin
2	rs6704709	0	220867113	G	A	0.00216392	Albumin
2	rs148624326	0	27677498	A	C	0.00216409	Albumin
1	rs115093880	0	108070732	A	C	0.00216428	Albumin
10	rs2912770	0	123296319	G	T	0.00216488	Albumin
10	rs75423450	0	130205003	T	C	0.00216703	Albumin
14	rs61985438	0	54804925	T	C	0.00216763	Albumin
3	rs59673549	0	149373631	C	T	0.00216774	Albumin
10	rs11012633	0	21562721	A	G	0.00215833	Albumin
11	rs481400	0	119784002	G	A	0.00215783	Albumin
14	rs1956224	0	33012886	G	T	0.00215759	Albumin
2	rs56386991	0	112211072	T	C	0.00215715	Albumin
8	Affx-32556093	0	72471549	T	C	0.00214637	Albumin
7	rs7808249	0	86983715	A	G	0.00214693	Albumin
1	rs115989923	0	247193567	C	G	0.00214744	Albumin
20	rs79231298	0	57864634	C	T	0.00214784	Albumin
4	rs7681716	0	169747957	C	T	0.00214799	Albumin
6	rs3131061	0	30763656	T	A	0.00214903	Albumin
15	rs72744938	0	56911319	T	C	0.0021494	Albumin
2	rs142943047	0	27282266	A	G	0.00216791	Albumin
9	rs9657648	0	108996903	G	A	0.0021507	Albumin
1	rs56320421	0	154677716	T	C	0.00215189	Albumin
3	rs1347772	0	29520501	T	G	0.00215218	Albumin
2	rs75638988	0	224472245	C	T	0.00215224	Albumin
5	rs72835360	0	148424722	G	A	0.00215228	Albumin
5	rs116571674	0	143421682	G	A	0.00215368	Albumin
6	rs76620182	0	30749589	A	G	0.00215623	Albumin
16	rs1968752	0	28631585	T	G	0.00215662	Albumin
5	rs76520498	0	141301735	C	G	0.00215186	Albumin
11	rs12792726	0	63636181	T	G	0.00219595	Albumin
11	rs11607217	0	72648085	G	T	0.00216801	Albumin
3	rs4297996	0	34261067	C	T	0.00216991	Albumin
7	rs73115442	0	50825970	A	G	0.00218382	Albumin
14	rs8019127	0	56270031	A	G	0.00218468	Albumin
19	rs17529824	0	33839992	C	A	0.00218559	Albumin
7	rs17381884	0	77239735	C	T	0.0021859	Albumin
6	rs148918086	0	31674736	T	G	0.00218603	Albumin
6	rs7748582	0	15127704	C	A	0.00218699	Albumin
12	rs2114923	0	101071627	A	G	0.00218753	Albumin
7	rs10486176	0	7545691	C	G	0.00218788	Albumin
6	rs118113509	0	116435593	T	C	0.00218813	Albumin
1	rs7551746	0	116253075	T	C	0.00218841	Albumin
8	rs77833996	0	15269831	T	G	0.00218881	Albumin
13	rs61966097	0	81164609	C	G	0.0021906	Albumin
7	rs17168200	0	134701383	A	G	0.00219118	Albumin
6	rs2050003	0	143333813	G	A	0.00219465	Albumin
13	rs80166216	0	40616769	T	C	0.00219562	Albumin
16	rs56914916	0	21193388	T	G	0.00218329	Albumin
4	rs6537123	0	143607404	A	G	0.00218201	Albumin
3	rs4012171	0	186711453	A	C	0.0021814	Albumin
14	rs72692924	0	94099620	C	A	0.00218092	Albumin
1	rs788793	0	202287813	T	C	0.00217057	Albumin
2	rs114295720	0	28464290	T	C	0.00217219	Albumin
6	rs115575580	0	29761197	G	C	0.00217329	Albumin
9	rs10114717	0	86281745	A	G	0.00217553	Albumin
20	rs79961294	0	20083881	A	T	0.0021756	Albumin
15	rs17674205	0	78461457	G	A	0.00217605	Albumin
2	rs9308627	0	112397505	C	T	0.00217637	Albumin
11	rs66670048	0	999764	C	T	0.00216958	Albumin
7	rs1129771	0	26765596	A	C	0.00217736	Albumin
9	rs79736306	0	16839599	T	C	0.00217762	Albumin
14	rs61988055	0	35374484	T	G	0.0021778	Albumin
10	rs180921428	0	103426087	T	C	0.00217784	Albumin
1	rs12130552	0	167450864	C	A	0.00217791	Albumin
2	rs6546128	0	65374127	G	A	0.0021788	Albumin
6	rs687969	0	153138983	C	T	0.00218002	Albumin
22	rs59528277	0	20084821	C	T	0.0021806	Albumin
7	rs13438221	0	27320037	C	T	0.00217757	Albumin
2	rs75044353	0	67577965	A	G	0.00214541	Albumin
10	rs12263636	0	80833662	A	G	0.00224542	Albumin
3	rs114298191	0	114084867	G	T	0.00224697	Albumin
2	rs62166971	0	123283421	T	C	0.00230651	Albumin
15	rs1518173	0	62695879	T	C	0.00230683	Albumin
18	rs111278782	0	33573793	C	T	0.00230831	Albumin
9	rs56751581	0	112208714	C	A	0.00230856	Albumin
4	rs12513345	0	106945060	G	C	0.002309	Albumin
11	rs10897253	0	62086073	A	G	0.00230937	Albumin
3	rs116488552	0	109648382	G	T	0.00230944	Albumin
1	rs74339030	0	172919972	A	G	0.00230981	Albumin
14	rs909221	0	75909614	T	C	0.0023099	Albumin
2	rs17610744	0	81871836	A	G	0.00231006	Albumin
19	rs62104808	0	32735283	A	G	0.00231024	Albumin
7	rs146108745	0	1487278	A	G	0.00231032	Albumin
21	rs7283559	0	47955719	G	A	0.00231042	Albumin
14	rs1257676	0	99497912	G	A	0.00231101	Albumin
6	rs78246979	0	139619321	G	T	0.00231105	Albumin
16	rs143903106	0	3336067	T	G	0.00230627	Albumin
19	rs10425213	0	5396310	C	T	0.00230606	Albumin
22	rs73181265	0	44530454	T	C	0.00230429	Albumin
16	rs8055343	0	57998067	T	C	0.00230384	Albumin
9	rs62531307	0	250826	A	G	0.00229375	Albumin
17	rs3809813	0	7224921	G	C	0.00229392	Albumin
2	rs934734	0	65595586	A	G	0.00229615	Albumin
11	rs75971301	0	1735469	C	T	0.00229616	Albumin
6	rs60478121	0	31038612	A	G	0.00229645	Albumin
11	rs10897038	0	60090771	G	A	0.00230023	Albumin
12	rs147733136	0	121131895	T	C	0.0023004	Albumin
2	rs62128631	0	45883451	G	A	0.00231141	Albumin
1	rs72719183	0	93857986	C	G	0.00230077	Albumin
20	rs45610033	0	32652816	T	C	0.00230112	Albumin
5	rs835061	0	14989810	C	T	0.00230123	Albumin
9	rs117272108	0	111373144	G	A	0.00230123	Albumin
19	rs12971800	0	51752217	C	G	0.00230139	Albumin
3	rs11714564	0	186918213	G	A	0.00230206	Albumin
4	rs6853494	0	82678246	C	T	0.00230217	Albumin
5	rs35108106	0	72061369	G	A	0.00230329	Albumin
4	rs35267758	0	36044159	A	C	0.00230103	Albumin
14	rs2350136	0	60186498	C	T	0.00229347	Albumin
2	rs13399377	0	151232210	T	C	0.00231402	Albumin
9	rs12342584	0	136921639	A	G	0.00231998	Albumin
15	rs8023913	0	57158357	C	T	0.0023312	Albumin
4	rs79909928	0	41161034	A	C	0.00233153	Albumin
1	rs12731336	0	152448098	A	G	0.0023325	Albumin
12	rs1990819	0	47667270	C	T	0.00233271	Albumin
14	rs7146597	0	82283082	G	A	0.00233324	Albumin
1	rs3170740	0	17312743	C	T	0.00233352	Albumin
19	rs12984892	0	51713556	T	A	0.00233372	Albumin
14	rs17834334	0	60498579	A	C	0.00233391	Albumin
4	rs28493402	0	35669717	G	T	0.00233392	Albumin
19	rs4806907	0	3093163	C	T	0.00233392	Albumin
1	rs17377148	0	61688018	G	T	0.0023356	Albumin
10	rs1819658	0	59913151	T	C	0.00233932	Albumin
12	rs1874437	0	117078442	A	G	0.0023395	Albumin
19	rs75588884	0	51981946	C	T	0.00233958	Albumin
7	rs216736	0	28597310	C	G	0.00233971	Albumin
1	rs16851920	0	203572499	C	T	0.00233106	Albumin
14	rs36103194	0	94559443	G	A	0.00233071	Albumin
17	rs12051618	0	77243063	G	A	0.00233071	Albumin
6	rs12206472	0	119678981	G	A	0.00233028	Albumin
17	rs4534906	0	40157157	C	G	0.00232004	Albumin
11	rs7926492	0	7900218	G	A	0.00232096	Albumin
7	rs73683960	0	22753952	G	A	0.00232101	Albumin
8	rs13274581	0	30183549	C	T	0.00232112	Albumin
3	rs74318406	0	157507171	T	C	0.00232126	Albumin
1	rs41292645	0	94016849	T	C	0.00232318	Albumin
3	rs73175537	0	185292415	A	G	0.00232343	Albumin
5	rs114775622	0	68667542	A	G	0.0023147	Albumin
8	rs1293288	0	11718528	T	C	0.00232411	Albumin
4	rs13145752	0	128136441	G	A	0.00232465	Albumin
20	rs74889710	0	17818120	T	C	0.00232607	Albumin
15	rs1032639	0	37974353	G	A	0.00232624	Albumin
10	rs117405726	0	82247222	C	T	0.00232679	Albumin
16	rs6563927	0	83577877	G	A	0.00232839	Albumin
2	rs2305243	0	38536626	G	T	0.00232848	Albumin
5	rs17708733	0	148532829	A	C	0.00232858	Albumin
1	rs322875	0	199102610	T	C	0.00232443	Albumin
12	rs3741848	0	9395022	C	T	0.00224571	Albumin
12	rs4883545	0	133252556	T	C	0.00229332	Albumin
11	rs10742323	0	34768948	C	T	0.00229218	Albumin
20	rs117293977	0	39043958	C	T	0.00225818	Albumin
7	rs6972847	0	127681421	T	C	0.00225825	Albumin
3	rs12695218	0	110493546	T	C	0.00226058	Albumin
3	rs116687402	0	60392859	T	C	0.00226089	Albumin
5	rs6869645	0	1404548	T	C	0.0022612	Albumin
5	rs2436323	0	133447061	C	T	0.00226124	Albumin
4	rs1036788	0	77201487	C	T	0.0022619	Albumin
15	rs76856128	0	80738790	C	T	0.00226241	Albumin
12	rs10669112	0	120126074	AAGG	A	0.00226242	Albumin
5	rs11739457	0	35374841	G	T	0.00226288	Albumin
5	rs6880967	0	60909708	A	G	0.00226404	Albumin
21	rs114316205	0	26742485	T	G	0.00226441	Albumin
21	rs76738319	0	34562610	A	G	0.00226487	Albumin
1	rs56393516	0	160158134	C	T	0.00226534	Albumin
2	rs115573416	0	27357038	T	C	0.00226683	Albumin
9	rs2327707	0	3034783	T	C	0.0022579	Albumin
2	rs78169371	0	161136193	A	G	0.00225702	Albumin
6	rs138578000	0	32942223	GT	G	0.00225645	Albumin
1	rs7537603	0	77768124	T	C	0.00225587	Albumin
15	rs111239956	0	91417850	T	C	0.00224766	Albumin
1	rs2710890	0	958905	G	A	0.00224861	Albumin
16	rs111635669	0	10231266	T	C	0.00224914	Albumin
8	rs16923637	0	59567885	T	G	0.00224926	Albumin
18	rs56309043	0	24954026	T	C	0.00224963	Albumin
11	rs3740996	0	5701281	A	G	0.00224998	Albumin
13	rs9564792	0	71799443	A	G	0.00225165	Albumin
2	rs10460574	0	75362648	G	A	0.0022669	Albumin
20	rs78324377	0	45948673	T	G	0.0022518	Albumin
4	rs62297917	0	11540787	G	A	0.00225337	Albumin
19	rs2043332	0	10891239	A	C	0.00225337	Albumin
18	rs8088921	0	51771567	A	G	0.00225376	Albumin
13	rs116888429	0	99961202	G	A	0.00225423	Albumin
5	rs3934712	0	157928196	C	T	0.00225425	Albumin
7	rs35086262	0	127965634	A	AT	0.00225519	Albumin
5	rs75155305	0	113206679	T	G	0.00225551	Albumin
3	rs17036788	0	12507401	C	T	0.00225193	Albumin
6	rs9277952	0	33204274	A	G	0.0022926	Albumin
3	rs68074206	0	12971209	C	T	0.00226759	Albumin
11	rs118186995	0	134291075	A	G	0.00226789	Albumin
6	rs9348266	0	170628009	G	T	0.00228084	Albumin
12	rs77990561	0	34076601	T	G	0.00228211	Albumin
2	rs115005518	0	218852897	C	A	0.00228237	Albumin
2	rs767984	0	70541938	C	T	0.00228283	Albumin
5	rs918465	0	167708905	C	A	0.00228305	Albumin
20	rs57002855	0	31306861	A	G	0.00228439	Albumin
12	rs73063405	0	12601760	T	C	0.00228471	Albumin
12	rs117107238	0	88253543	A	G	0.00228555	Albumin
17	rs4550511	0	53340408	A	C	0.00228663	Albumin
11	rs78074991	0	9767648	C	A	0.00228752	Albumin
2	rs10931163	0	153423257	C	T	0.00228812	Albumin
12	rs77034308	0	112182876	T	C	0.00228828	Albumin
20	rs862018	0	57572614	C	T	0.00228861	Albumin
10	rs80320073	0	94404823	T	C	0.00228924	Albumin
2	rs75291829	0	56277475	T	C	0.00229198	Albumin
11	rs93139	0	9759608	T	C	0.00228044	Albumin
15	rs7163788	0	41704789	G	A	0.00227866	Albumin
16	rs11647938	0	81473789	T	G	0.00227754	Albumin
12	rs12579340	0	130212701	T	C	0.0022756	Albumin
8	rs10156374	0	72533236	A	G	0.00226799	Albumin
13	rs4771557	0	107865982	T	G	0.00226823	Albumin
5	rs791374	0	173224804	G	A	0.00226884	Albumin
6	rs13216866	0	54853916	T	C	0.00226932	Albumin
7	Affx-37191274	0	8327961	A	C	0.00226999	Albumin
22	rs4819654	0	18483388	G	A	0.00227	Albumin
20	rs12480749	0	55421015	G	A	0.00227067	Albumin
1	rs138906694	0	201017687	CT	C	0.00226788	Albumin
22	rs78397383	0	39169721	C	A	0.00227119	Albumin
17	rs72823416	0	45161468	T	G	0.00227193	Albumin
5	rs7703457	0	122740686	C	T	0.00227221	Albumin
2	rs113153761	0	127727764	T	G	0.00227391	Albumin
11	rs12360818	0	9914904	C	T	0.00227415	Albumin
3	rs10513309	0	147054867	C	T	0.0022745	Albumin
6	rs6930779	0	12063868	A	G	0.00227454	Albumin
2	rs11122800	0	121305604	G	A	0.00227513	Albumin
16	rs397435	0	2010138	G	A	0.00227127	Albumin
10	rs11599360	0	60110335	G	T	0.0021453	Albumin
4	rs150003356	0	3189510	C	T	0.00214528	Albumin
8	rs8192339	0	22019071	A	G	0.00214513	Albumin
2	rs1398950	0	20353356	T	C	0.00201915	Albumin
4	rs112559027	0	57889023	A	G	0.00202011	Albumin
3	rs4103004	0	20042834	T	C	0.00202048	Albumin
5	rs62360065	0	39471932	C	T	0.00202077	Albumin
15	rs112615647	0	89693913	G	A	0.00202149	Albumin
4	rs72697924	0	165843693	A	G	0.00202183	Albumin
18	rs2048135	0	73743388	A	G	0.00202364	Albumin
6	rs761748	0	46918018	C	T	0.00202369	Albumin
6	rs112624902	0	157261556	T	C	0.00202425	Albumin
6	rs12524486	0	445982	T	C	0.00202427	Albumin
20	rs12481514	0	4225920	A	G	0.0020243	Albumin
22	rs76461841	0	50717787	A	C	0.00202539	Albumin
19	rs12971762	0	7527626	T	G	0.0020259	Albumin
2	rs116232130	0	159422972	C	T	0.00202644	Albumin
19	rs302471	0	56345892	C	A	0.00202738	Albumin
15	rs117716743	0	52664689	C	T	0.00201892	Albumin
10	rs113092284	0	85857899	T	C	0.00201849	Albumin
2	rs77200198	0	217486858	A	C	0.00201842	Albumin
5	rs62361575	0	32424126	G	T	0.00201734	Albumin
3	rs78612197	0	32142121	T	C	0.00200658	Albumin
3	rs1626282	0	101652298	A	G	0.00200792	Albumin
12	rs1674096	0	113536196	G	A	0.00200795	Albumin
1	rs77893380	0	150918099	T	G	0.0020083	Albumin
1	rs2230710	0	19199304	A	G	0.00200883	Albumin
16	rs9930750	0	83589489	T	C	0.00200911	Albumin
17	rs225277	0	33973311	G	A	0.00200946	Albumin
22	rs9610875	0	38323507	T	G	0.00203039	Albumin
2	rs77491634	0	228047628	C	T	0.00201046	Albumin
2	rs1470842	0	29375079	A	G	0.0020108	Albumin
5	rs2032794	0	86432617	C	T	0.00201175	Albumin
1	rs72935412	0	40977303	A	G	0.00201339	Albumin
16	rs11641840	0	63370598	A	G	0.0020142	Albumin
11	rs836116	0	34568598	A	G	0.0020143	Albumin
15	rs61998600	0	25988285	T	C	0.00201536	Albumin
10	rs117095140	0	7559954	G	A	0.00201572	Albumin
19	rs76648517	0	6796179	T	G	0.00201068	Albumin
6	rs2857211	0	32740442	A	G	0.00200519	Albumin
12	rs1078420	0	105595563	A	G	0.00203169	Albumin
1	rs114489089	0	178260771	C	T	0.00203254	Albumin
19	rs3746257	0	35500470	A	G	0.00204667	Albumin
19	rs56249413	0	5036730	A	G	0.00204729	Albumin
1	rs2993660	0	11400567	G	C	0.0020478	Albumin
20	rs3803957	0	3215548	A	C	0.00204821	Albumin
19	rs79836946	0	52275587	T	C	0.00204876	Albumin
16	rs77023119	0	88008569	C	T	0.00204881	Albumin
12	rs35237321	0	24378165	G	A	0.00204982	Albumin
10	rs11595318	0	90840317	T	C	0.00205056	Albumin
1	rs2132428	0	213167762	G	A	0.0020515	Albumin
14	rs185010	0	72662313	C	T	0.0020516	Albumin
13	rs76344056	0	100559150	A	G	0.00205185	Albumin
13	rs207629	0	33078742	T	C	0.00205234	Albumin
5	rs79068271	0	72889620	G	T	0.00205236	Albumin
5	rs62382367	0	137818608	T	C	0.00205325	Albumin
12	rs34042668	0	9261371	CA	C	0.00205376	Albumin
2	rs10175570	0	170610511	G	A	0.00204621	Albumin
2	rs150821125	0	71297944	T	A	0.00204548	Albumin
17	rs35491690	0	58740581	G	A	0.00204502	Albumin
11	rs17358295	0	34653771	G	T	0.00204464	Albumin
7	rs2429008	0	116731388	A	G	0.00203276	Albumin
16	rs2161631	0	69556948	A	C	0.00203315	Albumin
7	rs13233742	0	70002800	C	T	0.0020332	Albumin
11	rs117672687	0	72215955	A	C	0.00203397	Albumin
1	rs4240539	0	115603844	T	G	0.00203453	Albumin
1	rs12125232	0	202231798	G	A	0.00203496	Albumin
14	rs1669582	0	41478666	G	A	0.0020357	Albumin
5	rs10045168	0	59042794	A	G	0.00203196	Albumin
11	rs566416	0	118759610	G	T	0.00203583	Albumin
17	rs77999006	0	3454817	T	C	0.00203821	Albumin
22	rs5758896	0	43115576	T	C	0.00204008	Albumin
14	rs10150038	0	95165612	C	T	0.00204071	Albumin
6	rs1126472	0	12125772	G	A	0.00204184	Albumin
4	rs114105101	0	79527720	T	C	0.00204237	Albumin
5	rs79930676	0	151110744	A	G	0.00204425	Albumin
11	rs4944092	0	75909619	G	A	0.00204456	Albumin
4	rs7669227	0	26123616	G	A	0.00203754	Albumin
21	rs8132749	0	34493297	C	T	0.00205445	Albumin
20	rs6036169	0	22645877	G	A	0.00200412	Albumin
3	rs33513	0	42394907	C	T	0.00200361	Albumin
14	rs73365418	0	106481081	A	G	0.00196809	Albumin
3	rs919079	0	188197515	A	G	0.0019683	Albumin
10	rs10824603	0	80066396	G	A	0.00196857	Albumin
6	rs116234817	0	31321364	A	G	0.00196932	Albumin
16	rs8057344	0	79806889	T	G	0.00196954	Albumin
5	rs115153828	0	27270063	A	C	0.00197094	Albumin
17	rs9891451	0	66669617	T	C	0.00197131	Albumin
5	rs4541675	0	177495834	T	C	0.00197299	Albumin
20	rs6041084	0	12069732	C	T	0.00197361	Albumin
9	rs28612326	0	128926035	G	A	0.00197401	Albumin
2	rs59633688	0	29286509	C	T	0.00197427	Albumin
9	rs116885006	0	92169476	A	G	0.00197433	Albumin
4	rs2381491	0	40234174	C	T	0.00197518	Albumin
7	rs6957746	0	65092316	G	A	0.00197578	Albumin
9	rs72729789	0	73537881	C	T	0.00197637	Albumin
3	rs77959469	0	172431483	A	G	0.00196651	Albumin
7	rs1025129	0	81434933	C	T	0.00196634	Albumin
11	rs2444239	0	120056416	A	T	0.00196595	Albumin
20	rs73118917	0	38903671	T	C	0.00196499	Albumin
5	rs16901570	0	31797985	T	G	0.00195459	Albumin
2	rs995514	0	102839456	T	C	0.00195463	Albumin
19	rs34470125	0	15961367	G	A	0.00195505	Albumin
1	rs77423934	0	7119967	C	G	0.00195508	Albumin
12	rs16930376	0	26399829	T	C	0.0019558	Albumin
1	rs76346957	0	22869102	C	T	0.00195631	Albumin
1	rs13375160	0	182403915	C	T	0.00195715	Albumin
20	rs6062446	0	62057928	G	T	0.00197789	Albumin
2	Affx-18338621	0	160661610	G	C	0.00195784	Albumin
12	rs11609196	0	57963700	A	G	0.00195832	Albumin
1	rs7413155	0	23184206	A	C	0.00195851	Albumin
16	rs9888821	0	25224627	T	G	0.00196038	Albumin
12	rs113003527	0	32246290	G	A	0.00196082	Albumin
8	rs72722012	0	124115429	G	A	0.00196259	Albumin
16	rs1035543	0	71983772	C	G	0.00196261	Albumin
6	rs9501157	0	31819123	A	G	0.00196327	Albumin
5	rs140600459	0	176734647	T	C	0.00195819	Albumin
5	rs39671	0	53465786	C	T	0.00200389	Albumin
1	rs80018811	0	208164457	C	T	0.0019784	Albumin
7	rs11761294	0	91142400	T	C	0.0019799	Albumin
1	rs1937462	0	66337832	A	G	0.00199382	Albumin
9	rs72739667	0	37525484	T	C	0.00199481	Albumin
10	rs1414395	0	13334136	T	G	0.00199532	Albumin
9	rs72732724	0	108635008	G	C	0.0019954	Albumin
8	rs75900070	0	136439044	C	T	0.00199647	Albumin
14	rs1275678	0	69801864	A	C	0.00199668	Albumin
20	rs2320358	0	62856434	A	C	0.00199688	Albumin
20	rs6035387	0	19576045	G	A	0.00199738	Albumin
1	rs72646048	0	2723193	T	G	0.00199826	Albumin
11	rs74850154	0	120865983	C	T	0.00199939	Albumin
2	rs62152898	0	101580772	C	T	0.00199971	Albumin
2	rs75866347	0	227521599	T	C	0.00200043	Albumin
16	rs8060053	0	82519750	G	A	0.0020011	Albumin
20	rs113747754	0	35749423	C	T	0.00200274	Albumin
22	rs7287557	0	27988228	A	G	0.00200297	Albumin
1	rs17259875	0	208849634	T	C	0.00199346	Albumin
16	rs62016435	0	5525663	T	C	0.00199247	Albumin
11	rs3741041	0	10521764	C	T	0.00199236	Albumin
17	rs4794399	0	50968014	C	T	0.00199234	Albumin
5	rs2237084	0	149465491	G	T	0.00197992	Albumin
4	rs9997135	0	26038452	T	C	0.00198165	Albumin
19	rs16968074	0	33884341	G	A	0.00198179	Albumin
6	rs35509017	0	161217544	C	A	0.00198206	Albumin
20	rs2424949	0	31676622	T	G	0.00198249	Albumin
6	rs3131063	0	30763756	A	G	0.00198281	Albumin
5	rs35853268	0	38476843	C	T	0.00198522	Albumin
9	rs76481802	0	126742362	G	A	0.00197986	Albumin
4	rs78904629	0	25917380	G	C	0.00198524	Albumin
5	rs79779024	0	9174793	T	G	0.00198592	Albumin
2	rs115343392	0	149120148	T	C	0.00198773	Albumin
11	rs4938439	0	117639526	C	T	0.00198826	Albumin
11	rs116938304	0	12158159	G	A	0.0019892	Albumin
11	rs76350346	0	75316199	A	G	0.00198922	Albumin
5	rs247751	0	76293603	C	T	0.0019901	Albumin
1	rs2745967	0	208128722	G	A	0.00199049	Albumin
16	rs4578663	0	78617931	A	C	0.00198532	Albumin
2	rs115984680	0	27533485	T	C	0.00205446	Albumin
22	rs5995598	0	39016403	G	A	0.00205483	Albumin
19	rs8111071	0	46307406	G	A	0.00205508	Albumin
3	rs7374260	0	196158332	C	T	0.00210857	Albumin
3	rs17277065	0	131183241	C	T	0.00210939	Albumin
19	rs4804075	0	8778516	A	G	0.00211038	Albumin
1	rs112946957	0	183834662	A	G	0.00211061	Albumin
11	rs2072114	0	61605215	G	A	0.00211103	Albumin
15	rs28631111	0	41777898	T	C	0.00211256	Albumin
7	rs117344976	0	968538	A	G	0.00211263	Albumin
13	rs4943003	0	52090383	A	G	0.00211328	Albumin
15	rs34680639	0	63683072	G	A	0.00211367	Albumin
7	rs79206892	0	110443160	A	G	0.00211373	Albumin
15	rs183943	0	31478183	G	A	0.00211378	Albumin
9	rs12000375	0	74782982	A	G	0.00211584	Albumin
11	rs146752919	0	118403069	T	G	0.00211586	Albumin
4	rs2880099	0	156432368	A	C	0.00211589	Albumin
20	rs73126576	0	38590329	C	T	0.00211592	Albumin
17	rs80004755	0	49933316	T	C	0.00210841	Albumin
3	rs17140652	0	68035337	G	A	0.00210809	Albumin
21	rs79952904	0	25495848	T	C	0.0021072	Albumin
2	rs76162041	0	28567666	G	C	0.00210691	Albumin
8	rs734703	0	6388155	A	G	0.00209859	Albumin
14	rs10139660	0	35173624	T	C	0.00209922	Albumin
5	rs273218	0	53380555	T	C	0.00209974	Albumin
15	rs16976793	0	56484304	T	C	0.00209978	Albumin
1	rs77391339	0	12082538	A	C	0.00210045	Albumin
2	rs1365789	0	126346435	T	G	0.00210091	Albumin
3	rs17710232	0	183226634	C	T	0.00210166	Albumin
10	rs11002443	0	79960453	G	T	0.00211662	Albumin
16	rs35063109	0	71845152	A	C	0.0021018	Albumin
1	rs2642449	0	220985677	C	T	0.00210279	Albumin
3	rs80290479	0	157595738	A	G	0.00210297	Albumin
16	rs34603417	0	81840709	A	G	0.00210442	Albumin
5	rs2221271	0	91938390	G	A	0.00210465	Albumin
1	rs112117858	0	110150159	T	G	0.00210535	Albumin
9	rs10812678	0	27862655	G	A	0.00210583	Albumin
1	rs2764899	0	59466301	A	G	0.00210623	Albumin
22	rs116056464	0	45144268	T	C	0.0021022	Albumin
3	rs10510419	0	12426936	T	G	0.00209831	Albumin
2	rs11893480	0	100171382	A	G	0.00211665	Albumin
2	rs77047571	0	171596147	T	C	0.00211894	Albumin
2	rs149368656	0	190328455	A	G	0.00213206	Albumin
1	rs17566480	0	236444034	C	G	0.00213224	Albumin
12	rs73120065	0	57657753	C	T	0.00213237	Albumin
11	rs11039588	0	48234357	T	C	0.00213442	Albumin
18	rs117482031	0	43969971	A	G	0.0021363	Albumin
12	rs7965810	0	133167429	T	C	0.00213693	Albumin
21	rs112059245	0	40897267	T	C	0.00213736	Albumin
13	rs1925852	0	95607621	G	A	0.00213891	Albumin
7	rs2083207	0	47184254	C	T	0.00213949	Albumin
2	rs2303296	0	24432839	G	A	0.00213953	Albumin
6	rs116134275	0	31261571	C	T	0.00213961	Albumin
15	rs28459903	0	41487546	C	T	0.00214119	Albumin
13	rs9562923	0	50340340	A	G	0.00214145	Albumin
17	rs62075374	0	5512186	G	A	0.00214392	Albumin
12	rs17684703	0	47224325	C	A	0.00214513	Albumin
22	rs76851505	0	44147788	A	G	0.00213107	Albumin
12	rs1653598	0	121615283	C	T	0.00213038	Albumin
3	rs34058260	0	158384463	T	C	0.00213034	Albumin
18	rs17769495	0	57045263	C	T	0.0021301	Albumin
17	rs34576138	0	80552569	A	G	0.00211903	Albumin
22	rs2235339	0	37966314	T	C	0.00211965	Albumin
4	rs6831006	0	1784605	C	G	0.00212024	Albumin
17	rs1126667	0	6902760	A	G	0.00212039	Albumin
8	rs3813522	0	37652759	C	T	0.00212139	Albumin
8	rs75120785	0	9206342	G	T	0.00212146	Albumin
9	rs13296331	0	100384267	C	A	0.00212159	Albumin
19	rs1273641	0	50271110	C	T	0.00211702	Albumin
4	rs201336752	0	152577960	G	A	0.00212286	Albumin
14	rs17716499	0	102033240	C	T	0.00212341	Albumin
7	rs77452539	0	127528712	G	A	0.00212358	Albumin
16	rs58850180	0	66410284	A	G	0.00212399	Albumin
4	rs144224944	0	187084729	C	T	0.00212446	Albumin
10	rs117268456	0	111882503	T	C	0.00212796	Albumin
13	rs79802320	0	49918092	C	G	0.00212847	Albumin
6	rs1491091	0	113669300	G	T	0.00212976	Albumin
5	rs75055466	0	179186855	G	A	0.00212318	Albumin
1	rs116707254	0	198050729	G	T	0.00209805	Albumin
10	rs116622573	0	27399420	A	G	0.00209778	Albumin
18	rs11877480	0	42332055	C	A	0.00209776	Albumin
17	rs8065596	0	47846255	C	T	0.00206399	Albumin
15	rs16961849	0	36158400	G	A	0.00206589	Albumin
16	rs16957839	0	11056378	T	C	0.00206591	Albumin
12	rs73062799	0	17672547	G	C	0.00206735	Albumin
12	rs11106801	0	93412675	G	A	0.00206737	Albumin
11	rs2278125	0	10650329	C	T	0.00206763	Albumin
6	rs7758587	0	151668163	A	G	0.00206821	Albumin
17	rs669340	0	18263957	G	C	0.00206826	Albumin
18	rs72929453	0	50906869	T	C	0.00206862	Albumin
1	rs7704	0	153931679	A	C	0.00206907	Albumin
11	rs61886120	0	30326119	C	T	0.00206969	Albumin
7	rs2071307	0	73470714	A	G	0.00206987	Albumin
1	rs7522098	0	25224412	G	A	0.00207019	Albumin
1	rs12124947	0	190850550	G	A	0.00207051	Albumin
1	rs41265209	0	153946189	C	G	0.00207095	Albumin
7	rs11764846	0	137664973	G	A	0.00206395	Albumin
10	rs112726310	0	64176872	G	A	0.00206376	Albumin
7	rs4719308	0	1877502	G	T	0.00206345	Albumin
12	rs79127615	0	24116522	A	G	0.00206067	Albumin
3	rs28690320	0	158858751	T	C	0.00205537	Albumin
4	rs4624636	0	154858698	G	T	0.00205587	Albumin
8	rs2980874	0	126444788	A	G	0.00205596	Albumin
10	rs35632171	0	65109502	G	T	0.00205602	Albumin
19	rs35578165	0	35613689	A	G	0.00205606	Albumin
10	rs74524593	0	64345050	G	T	0.00205681	Albumin
8	rs263248	0	131793283	A	G	0.00205707	Albumin
10	rs113278573	0	25319093	T	C	0.00207172	Albumin
6	rs71570725	0	85198545	A	G	0.00205712	Albumin
16	rs7186229	0	17558435	T	C	0.00205753	Albumin
4	rs55851967	0	120920963	G	A	0.0020576	Albumin
4	rs6819977	0	185137596	C	A	0.00205795	Albumin
8	rs182021411	0	19285608	A	G	0.00205834	Albumin
14	rs36098448	0	68847817	T	C	0.00205885	Albumin
1	rs113505761	0	184459879	G	A	0.00205913	Albumin
11	rs11213927	0	111363161	T	C	0.00205947	Albumin
16	rs4781668	0	15557623	G	A	0.00205728	Albumin
2	rs243040	0	60597260	G	A	0.00207305	Albumin
14	rs10141746	0	103237259	A	G	0.00207555	Albumin
15	rs16958899	0	34550571	G	C	0.00207636	Albumin
19	rs1058402	0	45150614	A	G	0.00208919	Albumin
8	rs28455570	0	144993069	A	G	0.00208955	Albumin
3	rs1237030	0	62623923	C	T	0.0020913	Albumin
10	rs61843487	0	35036853	A	G	0.00209207	Albumin
8	rs1879184	0	27311703	T	C	0.00209226	Albumin
15	rs17238810	0	56840528	A	G	0.00209272	Albumin
9	rs17321800	0	86203042	G	A	0.00209286	Albumin
9	rs80226660	0	94413782	G	A	0.00208833	Albumin
1	rs12138547	0	173235155	C	T	0.00209348	Albumin
9	rs78151434	0	110461395	C	A	0.00209372	Albumin
1	rs2049805	0	155194980	T	C	0.00209403	Albumin
6	rs9501039	0	30993808	C	T	0.00209466	Albumin
6	rs2523776	0	29809194	G	T	0.0020951	Albumin
17	rs12450475	0	37214898	G	A	0.00209575	Albumin
17	rs392124	0	9669921	C	T	0.00209655	Albumin
18	rs76632411	0	30262673	C	T	0.00209775	Albumin
10	rs75175671	0	72726491	A	G	0.00209368	Albumin
22	rs17708465	0	26371363	C	G	0.00157894	Albumin
4	rs72655024	0	80945210	A	G	0.00208648	Albumin
1	rs12145055	0	54902583	G	A	0.00208561	Albumin
9	rs79786055	0	107720443	G	T	0.00207818	Albumin
4	rs80018807	0	73968016	G	A	0.00207862	Albumin
3	rs61790515	0	170544783	A	G	0.00208113	Albumin
13	rs117019490	0	62771145	G	A	0.00208116	Albumin
11	rs964184	0	116648917	G	C	0.0020813	Albumin
7	rs1524750	0	16641261	T	C	0.00208245	Albumin
2	rs115661421	0	26945012	G	A	0.00208262	Albumin
2	rs9679004	0	27887160	T	C	0.00208597	Albumin
16	rs113646461	0	85995436	C	T	0.00208282	Albumin
15	rs11854047	0	37894321	G	A	0.00208321	Albumin
6	rs13198747	0	81494999	G	A	0.00208329	Albumin
6	rs169219	0	25957392	C	A	0.0020836	Albumin
11	rs139663449	0	25227887	G	A	0.00208373	Albumin
1	rs12134600	0	72635996	A	C	0.00208397	Albumin
2	rs72802712	0	26967123	C	T	0.00208533	Albumin
2	rs74922901	0	238591299	T	C	0.00208535	Albumin
8	rs12114538	0	143015195	C	T	0.00208304	Albumin
6	rs2621419	0	32741006	T	C	0.00157877	Albumin
2	rs17044228	0	22914812	C	T	0.0015785	Albumin
20	rs4339026	0	31671599	G	A	0.00157842	Albumin
5	rs56137762	0	123047337	G	T	0.0011203	Albumin
4	rs34574483	0	2172456	C	T	0.0011206	Albumin
10	rs492173	0	29500084	T	C	0.00112078	Albumin
7	rs1045012	0	98984354	C	G	0.00112119	Albumin
6	rs34258344	0	12123538	T	G	0.00112143	Albumin
1	rs80169465	0	203599593	T	C	0.00112162	Albumin
6	rs10947946	0	12327232	T	C	0.00112176	Albumin
3	rs3773004	0	58269451	G	A	0.00112203	Albumin
1	rs3767503	0	201025682	A	C	0.00112324	Albumin
15	rs3784589	0	31294714	A	C	0.00112414	Albumin
6	rs79210306	0	137406985	T	G	0.00112495	Albumin
6	rs117693715	0	167538248	A	C	0.0011251	Albumin
11	rs73478639	0	57310571	T	C	0.00112513	Albumin
1	rs116414748	0	176951678	T	C	0.00112517	Albumin
11	rs77682558	0	47276818	A	G	0.00112527	Albumin
2	rs9287966	0	174755423	A	G	0.00112019	Albumin
7	rs59355690	0	155132565	T	C	0.00112015	Albumin
2	rs10184412	0	113760630	A	G	0.00112	Albumin
2	rs16867054	0	227376986	T	C	0.00111892	Albumin
2	rs231735	0	204693876	G	T	0.00111207	Albumin
10	rs117251861	0	65092719	C	T	0.00111211	Albumin
1	rs114697636	0	154127549	G	C	0.00111268	Albumin
6	rs2294882	0	32367515	C	T	0.00111279	Albumin
5	rs6887358	0	52114702	C	A	0.00111331	Albumin
14	rs11158273	0	24117528	T	C	0.00111573	Albumin
10	rs10741124	0	27269249	G	A	0.00111616	Albumin
4	rs13126380	0	42476033	T	C	0.00112655	Albumin
14	rs10142225	0	58290201	T	G	0.00111643	Albumin
2	rs4973023	0	232775929	C	A	0.00111722	Albumin
1	rs12127574	0	220754250	G	T	0.00111752	Albumin
11	rs2167090	0	110504098	T	C	0.00111782	Albumin
1	rs4949324	0	31377743	G	A	0.00111782	Albumin
10	rs75015042	0	97799445	G	A	0.00111785	Albumin
3	rs62280663	0	101057457	G	A	0.00111802	Albumin
6	rs76797849	0	14034433	T	C	0.00111831	Albumin
2	rs1047640	0	174820750	C	T	0.00111655	Albumin
16	rs72813442	0	89979052	T	C	0.00111207	Albumin
3	rs115192887	0	100131921	A	G	0.00112735	Albumin
7	rs78279132	0	100137085	C	G	0.00112807	Albumin
19	rs7252269	0	2556958	A	G	0.00113693	Albumin
3	rs9819059	0	11891529	T	C	0.00113753	Albumin
17	rs3110648	0	36071034	G	T	0.00113777	Albumin
3	rs6807935	0	141114293	G	A	0.00113947	Albumin
5	rs78043699	0	72326189	T	C	0.00114006	Albumin
1	rs274136	0	36579458	G	A	0.00114016	Albumin
7	rs6422759	0	155145966	G	A	0.00114222	Albumin
6	rs7769321	0	161619810	G	A	0.00114242	Albumin
5	rs6151640	0	79967129	G	C	0.00114311	Albumin
15	rs34608804	0	75718459	C	T	0.00114367	Albumin
16	rs118133591	0	7763813	C	G	0.00114401	Albumin
10	rs12241478	0	121667020	C	T	0.00114449	Albumin
6	rs558092	0	72205044	G	A	0.00114454	Albumin
22	rs5758983	0	22945823	A	G	0.00114672	Albumin
5	rs256150	0	151484319	C	T	0.00114716	Albumin
12	rs1554839	0	81020376	G	C	0.00113644	Albumin
22	rs738526	0	43112475	C	T	0.00113626	Albumin
7	rs7357330	0	10928142	G	A	0.00113612	Albumin
5	rs75413042	0	141217663	G	C	0.00113589	Albumin
11	rs492799	0	64835306	A	C	0.00112826	Albumin
10	rs17439906	0	79644059	G	C	0.00112843	Albumin
12	rs12425097	0	113540717	G	A	0.00112879	Albumin
4	rs56173940	0	1738902	A	G	0.00112892	Albumin
8	rs62501013	0	14961880	T	C	0.00112902	Albumin
19	rs113708952	0	45595003	C	A	0.00112985	Albumin
3	rs76020005	0	183531360	T	C	0.00113032	Albumin
7	rs66768935	0	80310488	G	A	0.00112737	Albumin
1	rs7520172	0	110346355	A	G	0.00113063	Albumin
10	rs556327	0	131747705	C	A	0.00113158	Albumin
8	rs2585158	0	143875832	T	C	0.00113196	Albumin
7	rs4721175	0	1939202	T	C	0.00113208	Albumin
8	rs6995013	0	24525897	A	G	0.00113344	Albumin
17	rs2286530	0	59470055	A	C	0.00113393	Albumin
8	rs1499458	0	137985220	A	G	0.00113499	Albumin
11	rs58412813	0	118900410	G	T	0.00113551	Albumin
7	rs79512403	0	123408499	G	T	0.00113104	Albumin
4	rs10019628	0	58698638	A	G	0.00114739	Albumin
2	rs11465701	0	103057717	G	A	0.00111195	Albumin
5	rs10058087	0	38719700	T	C	0.00111005	Albumin
13	rs75114264	0	30976227	T	C	0.00107944	Albumin
4	rs10937807	0	7363007	A	G	0.00107951	Albumin
6	rs206017	0	32176211	G	A	0.00108122	Albumin
4	rs3733260	0	129208259	T	G	0.00108134	Albumin
15	rs34801455	0	27309683	G	C	0.0010827	Albumin
1	rs985086	0	24043985	C	T	0.00108313	Albumin
2	rs11682011	0	28304061	A	G	0.00108356	Albumin
5	Affx-26545401	0	39547171	GT	G	0.00108373	Albumin
5	rs3020829	0	149426966	A	G	0.00108413	Albumin
7	rs292633	0	134922196	C	T	0.00108569	Albumin
20	rs66862313	0	21457220	T	C	0.00108678	Albumin
15	rs1044778	0	93570786	C	G	0.00108679	Albumin
7	rs10378	0	150501455	T	G	0.00108787	Albumin
11	rs7940591	0	74389882	C	T	0.00108816	Albumin
2	rs6706830	0	173249676	A	G	0.00108858	Albumin
11	rs360142	0	9786017	G	A	0.00107928	Albumin
2	rs17706710	0	173744658	C	T	0.00107898	Albumin
4	rs10516828	0	90051294	G	T	0.00107886	Albumin
19	rs306447	0	56549532	G	A	0.00107778	Albumin
2	rs4953509	0	47821281	G	A	0.00106737	Albumin
6	rs2844787	0	30140913	G	T	0.0010681	Albumin
12	rs34584785	0	111281108	T	G	0.00106866	Albumin
4	rs11722718	0	86120444	A	G	0.00106871	Albumin
10	rs58573736	0	95952772	A	G	0.00107153	Albumin
15	rs17239917	0	90333851	A	G	0.00107153	Albumin
12	rs11174557	0	62979216	A	G	0.00107158	Albumin
5	rs9324783	0	153808321	C	T	0.00108888	Albumin
20	rs79981941	0	62307938	A	C	0.00107177	Albumin
8	rs28461281	0	74022325	T	C	0.00107231	Albumin
11	rs117654829	0	1639941	T	A	0.00107424	Albumin
3	rs1392340	0	181659359	C	T	0.00107431	Albumin
11	rs11493324	0	50011304	C	T	0.00107567	Albumin
13	rs9531867	0	86430708	G	A	0.0010757	Albumin
9	rs7020024	0	136475183	C	T	0.00107673	Albumin
14	rs77057144	0	35813556	T	C	0.00107721	Albumin
15	rs28698660	0	90598801	G	A	0.00107193	Albumin
3	rs11710845	0	150065280	T	C	0.00111187	Albumin
9	rs72743676	0	89868247	G	A	0.00108919	Albumin
1	rs11583606	0	92349247	T	C	0.00109026	Albumin
5	rs116375162	0	73421526	C	T	0.00110022	Albumin
2	rs13031108	0	2633258	C	T	0.00110036	Albumin
15	rs75525508	0	58675485	A	G	0.0011005	Albumin
12	Affx-89025272	0	111876647	C	A	0.00110059	Albumin
4	rs4834211	0	128632445	C	T	0.00110135	Albumin
3	rs7610693	0	193531364	A	G	0.00110252	Albumin
2	rs7590861	0	231034785	C	A	0.00110429	Albumin
22	rs73183393	0	50511819	A	G	0.00110459	Albumin
10	rs75024712	0	132369872	T	C	0.0011051	Albumin
5	rs55784422	0	67535789	T	C	0.00110564	Albumin
5	rs28589776	0	76406470	T	C	0.00110688	Albumin
3	rs115412805	0	139375292	A	G	0.00110711	Albumin
19	rs153704	0	34032476	T	G	0.0011078	Albumin
17	rs62069300	0	20539237	A	G	0.00110785	Albumin
9	rs7874955	0	94923287	A	G	0.00110947	Albumin
4	rs72721836	0	150084825	C	G	0.00110004	Albumin
10	rs117521485	0	22996513	G	A	0.00109992	Albumin
7	rs73152252	0	80258898	A	C	0.0010996	Albumin
5	rs10039554	0	91087217	G	A	0.00109778	Albumin
1	rs114338562	0	109945166	G	A	0.00109031	Albumin
18	rs10871777	0	57851763	G	A	0.00109041	Albumin
11	rs536007	0	30478524	T	G	0.00109066	Albumin
17	rs72850341	0	67071579	A	G	0.00109181	Albumin
1	rs848195	0	16286522	A	G	0.00109188	Albumin
2	rs147073127	0	27726437	C	A	0.00109194	Albumin
7	rs73091540	0	25853351	C	T	0.00109207	Albumin
16	rs7192830	0	21184277	G	A	0.00108931	Albumin
2	rs114706003	0	28601801	A	G	0.00109241	Albumin
9	rs117813030	0	88970402	C	T	0.00109357	Albumin
8	rs2301539	0	17412333	A	G	0.0010941	Albumin
14	rs2806024	0	73462221	G	T	0.00109434	Albumin
13	rs2706439	0	72565708	C	T	0.00109457	Albumin
10	rs10733954	0	57992381	C	A	0.00109534	Albumin
21	rs7279238	0	43092206	A	C	0.00109655	Albumin
4	rs112599964	0	117167340	G	A	0.00109731	Albumin
2	rs7590669	0	50284876	G	A	0.00109253	Albumin
6	rs4710994	0	21895824	C	T	0.00106735	Albumin
12	rs12300756	0	103541943	T	C	0.00114748	Albumin
1	rs1891222	0	119751002	C	T	0.00114801	Albumin
7	rs151327713	0	81599241	G	C	0.00120831	Albumin
10	rs704017	0	80819132	A	G	0.00120848	Albumin
6	rs76632889	0	617474	C	A	0.00121014	Albumin
19	rs542847	0	37339156	G	T	0.00121027	Albumin
15	rs2439385	0	67026861	T	G	0.00121152	Albumin
6	Affx-89006025	0	51524288	C	CAACATACA	0.00121157	Albumin
2	rs35219088	0	121918712	T	C	0.00121194	Albumin
2	rs62187370	0	242010103	T	C	0.00121196	Albumin
16	rs11645653	0	31312855	C	T	0.00121239	Albumin
4	rs61740720	0	169300938	T	C	0.00121276	Albumin
4	rs12507197	0	38663660	C	T	0.00121328	Albumin
16	rs7200395	0	4920412	C	T	0.00121332	Albumin
3	rs116706942	0	25369700	T	C	0.00121344	Albumin
2	rs2053802	0	224009048	T	C	0.00121354	Albumin
22	rs4820756	0	27817516	G	T	0.00121372	Albumin
16	rs11150388	0	81491081	G	A	0.00120812	Albumin
21	rs112243387	0	37649206	G	A	0.00120805	Albumin
19	rs2238573	0	945013	A	G	0.00120804	Albumin
2	rs7581838	0	145308891	A	G	0.00120798	Albumin
10	rs74156432	0	61953034	A	C	0.00119237	Albumin
15	rs967374	0	84551395	C	T	0.00119555	Albumin
22	rs5763914	0	30657508	T	C	0.00119856	Albumin
14	rs2232034	0	74824410	A	G	0.00119888	Albumin
3	rs12632297	0	26903024	A	C	0.00119997	Albumin
14	rs34854034	0	91870677	C	T	0.00120062	Albumin
5	rs13162542	0	171674079	C	T	0.001201	Albumin
10	rs11190350	0	101735593	C	T	0.00121463	Albumin
7	rs34372369	0	143092269	A	G	0.00120149	Albumin
3	rs59564285	0	115399503	A	G	0.00120195	Albumin
18	rs62098094	0	59104951	C	T	0.00120372	Albumin
6	rs1156457	0	27300580	G	A	0.00120408	Albumin
18	rs62087413	0	9540500	G	A	0.00120479	Albumin
22	rs80730	0	35526281	G	A	0.00120537	Albumin
17	rs75751534	0	56377870	A	G	0.0012058	Albumin
1	rs7513196	0	26129631	C	T	0.00120623	Albumin
10	rs6686	0	12209752	T	C	0.00120181	Albumin
8	rs141191857	0	3141695	T	C	0.00119135	Albumin
17	rs4793866	0	55612236	A	G	0.00121612	Albumin
9	rs2327709	0	3053992	G	A	0.00121721	Albumin
4	rs13120371	0	139092719	G	A	0.00122846	Albumin
12	rs17363231	0	89783048	C	T	0.00122922	Albumin
6	rs3129768	0	32595083	G	T	0.00122974	Albumin
5	rs76633747	0	31811701	C	T	0.00122995	Albumin
17	rs4580237	0	50974040	G	T	0.00122999	Albumin
13	rs9517543	0	99666058	T	C	0.00123001	Albumin
2	rs534990	0	16966630	C	T	0.00123006	Albumin
19	rs12975617	0	46208023	T	C	0.00123046	Albumin
4	rs7665213	0	177607181	T	C	0.00123128	Albumin
13	rs9515446	0	112217108	G	A	0.00123129	Albumin
12	rs73103977	0	53907010	T	C	0.00123154	Albumin
11	rs11216995	0	118603526	A	G	0.00123167	Albumin
19	rs10420008	0	7234575	G	A	0.00123186	Albumin
4	rs13108644	0	121577949	A	G	0.0012319	Albumin
12	rs34447944	0	32481369	T	C	0.00123225	Albumin
3	rs2713790	0	100623116	A	G	0.00122747	Albumin
15	rs1433876	0	39237995	T	G	0.00122732	Albumin
1	rs12122401	0	114812231	A	G	0.00122679	Albumin
1	rs17123534	0	62824485	G	A	0.00122654	Albumin
12	rs79009224	0	111383057	C	T	0.00121815	Albumin
4	rs115718131	0	177776987	G	T	0.0012182	Albumin
3	rs78544167	0	125097038	T	G	0.00121936	Albumin
14	rs1275691	0	69816344	A	G	0.0012194	Albumin
20	rs6084945	0	549364	T	C	0.00122017	Albumin
13	rs381693	0	32542527	G	A	0.00122032	Albumin
3	rs199706219	0	164748652	T	G	0.00122106	Albumin
10	rs1907731	0	78695177	C	T	0.00121662	Albumin
1	rs62623713	0	110019439	G	A	0.0012214	Albumin
6	rs12214342	0	39237999	T	G	0.00122184	Albumin
17	rs557491	0	67267317	C	T	0.00122248	Albumin
10	rs118089656	0	72889121	A	G	0.00122251	Albumin
22	rs1489874	0	34571858	G	A	0.00122389	Albumin
6	rs241433	0	32798795	C	A	0.00122467	Albumin
19	rs60849332	0	36351768	A	G	0.00122498	Albumin
15	rs74573820	0	78339409	G	A	0.00122559	Albumin
6	rs118204431	0	29641105	T	G	0.0012215	Albumin
9	rs10122243	0	22158924	T	C	0.0011477	Albumin
14	rs12931	0	73440864	T	C	0.00119124	Albumin
5	rs11738715	0	53228833	A	G	0.00119031	Albumin
2	rs7606577	0	165921073	A	G	0.00115929	Albumin
3	rs9815994	0	100885183	A	G	0.00115936	Albumin
3	rs972962	0	69536375	A	C	0.00115991	Albumin
2	rs74362503	0	28374154	G	A	0.00116049	Albumin
9	rs17819466	0	117819436	T	C	0.00116143	Albumin
22	rs13054099	0	41215672	C	T	0.00116177	Albumin
6	rs940510	0	82399967	C	T	0.00116233	Albumin
18	rs12967290	0	42600074	T	C	0.00116303	Albumin
1	rs76438030	0	41280967	G	A	0.00116347	Albumin
18	rs8095597	0	41213971	G	T	0.00116416	Albumin
12	rs149793040	0	109661672	G	A	0.00116499	Albumin
6	rs9470185	0	35945343	T	C	0.00116538	Albumin
3	rs77524704	0	195832343	A	G	0.00116678	Albumin
8	rs78673930	0	41532580	A	G	0.00116695	Albumin
13	rs4771948	0	97087892	T	G	0.00116745	Albumin
2	rs6730861	0	227862291	G	A	0.00115894	Albumin
6	rs15922	0	34850826	C	G	0.00115855	Albumin
12	rs139378273	0	99060123	G	C	0.00115822	Albumin
1	rs2806548	0	23590184	G	A	0.00115779	Albumin
15	rs111858375	0	75614821	A	C	0.00114925	Albumin
2	rs1662987	0	26938182	G	A	0.00115087	Albumin
22	rs55743715	0	36718351	A	G	0.00115188	Albumin
13	rs9510167	0	22958205	C	T	0.00115269	Albumin
1	rs41266062	0	174959116	C	A	0.00115279	Albumin
6	rs17191153	0	31170947	C	T	0.00115279	Albumin
7	rs1236940	0	81549859	G	A	0.00115309	Albumin
10	rs17100118	0	84254171	T	C	0.00116922	Albumin
2	rs34253433	0	29294629	T	C	0.0011534	Albumin
4	rs2169598	0	103365842	C	T	0.00115452	Albumin
4	rs78374807	0	82656093	C	A	0.00115482	Albumin
6	rs13209071	0	150990255	C	T	0.00115651	Albumin
16	rs117047004	0	46539637	G	A	0.00115693	Albumin
1	rs4925671	0	247622874	T	C	0.00115696	Albumin
17	rs870178	0	72811517	A	G	0.00115725	Albumin
7	rs73045247	0	2427954	G	A	0.00115753	Albumin
14	rs17825644	0	94944112	C	T	0.00115351	Albumin
8	rs116891724	0	140335733	T	G	0.00119122	Albumin
20	rs6059844	0	33036482	G	A	0.00116987	Albumin
12	rs61937838	0	39262680	T	C	0.00117003	Albumin
6	rs17659760	0	47962978	A	G	0.00118073	Albumin
19	rs2074916	0	1127720	A	G	0.00118224	Albumin
2	rs13014235	0	202215492	C	G	0.00118233	Albumin
3	rs638779	0	124391795	A	G	0.00118309	Albumin
6	rs3905495	0	31265539	A	G	0.00118311	Albumin
11	rs10501396	0	64885445	A	C	0.00118325	Albumin
4	rs111633684	0	74554069	A	G	0.00118438	Albumin
8	rs117809420	0	25607381	C	T	0.00118445	Albumin
6	rs76132620	0	28287069	T	C	0.00118521	Albumin
7	rs2905345	0	22617721	A	G	0.00118659	Albumin
6	rs62422309	0	99113107	C	T	0.00118667	Albumin
8	rs34975569	0	59954006	G	A	0.00118819	Albumin
3	rs7652282	0	72789954	T	C	0.0011884	Albumin
14	rs1152565	0	59665714	C	T	0.00118879	Albumin
2	rs17586514	0	16957430	G	A	0.00119016	Albumin
16	rs73253502	0	88440499	A	G	0.0011807	Albumin
3	rs79981260	0	67116922	T	C	0.00118001	Albumin
15	rs11854334	0	82208724	T	C	0.00117989	Albumin
19	rs11670297	0	47081250	A	G	0.00117958	Albumin
21	rs66504764	0	47387390	T	C	0.00117062	Albumin
7	rs60247889	0	100172084	T	C	0.0011708	Albumin
9	rs1572134	0	86200547	C	T	0.00117113	Albumin
2	rs6710538	0	150739256	C	A	0.00117256	Albumin
16	rs217180	0	72184629	T	C	0.00117427	Albumin
22	rs5757184	0	39019853	T	C	0.00117448	Albumin
18	rs79059429	0	9988866	C	G	0.00117535	Albumin
16	rs35874364	0	9162309	T	C	0.00117003	Albumin
14	rs116939428	0	35336880	T	C	0.00117579	Albumin
8	rs76547865	0	32054018	G	A	0.00117604	Albumin
21	rs78900274	0	34674388	G	A	0.00117642	Albumin
14	rs56277391	0	74143018	C	T	0.00117681	Albumin
12	rs10877461	0	61258329	A	G	0.00117725	Albumin
8	rs117673551	0	126502303	A	G	0.00117825	Albumin
6	rs79977265	0	6244105	T	C	0.00117856	Albumin
5	rs77642710	0	111257358	A	G	0.0011791	Albumin
1	rs112028779	0	183499649	G	A	0.00117603	Albumin
3	rs73192467	0	190132118	T	C	0.00106719	Albumin
6	rs942636	0	33651129	T	C	0.0010669	Albumin
18	rs16978151	0	42325886	A	G	0.00106655	Albumin
15	rs80226755	0	89666120	T	C	0.000960819	Albumin
2	rs34703663	0	76086552	A	C	0.000960973	Albumin
17	rs36047923	0	13885578	T	C	0.000961556	Albumin
18	rs35741770	0	3943666	T	G	0.000961709	Albumin
10	rs10887686	0	88786593	C	T	0.000962155	Albumin
3	rs4685312	0	16188493	G	A	0.000962497	Albumin
2	rs13393464	0	33267614	C	T	0.000962925	Albumin
2	rs41290033	0	85779050	A	G	0.000962972	Albumin
20	rs62203271	0	20000121	G	A	0.000963225	Albumin
16	rs8048703	0	12157067	T	G	0.000963466	Albumin
15	rs61998565	0	47665185	A	G	0.000963641	Albumin
6	rs17189239	0	30632919	C	T	0.000963704	Albumin
20	rs6058339	0	34460479	C	T	0.000964884	Albumin
4	rs75709352	0	107399532	G	A	0.000965127	Albumin
6	rs2523433	0	29482432	T	C	0.000965155	Albumin
16	rs9788969	0	88812250	C	T	0.000960778	Albumin
12	rs7978755	0	120052469	G	A	0.000960622	Albumin
10	rs12783204	0	111247577	T	C	0.000960455	Albumin
14	rs76429074	0	73961982	T	C	0.000959567	Albumin
4	rs28565365	0	79774319	C	T	0.000954099	Albumin
2	rs77836756	0	102265140	G	A	0.000954561	Albumin
6	rs174220	0	30017756	G	A	0.000954942	Albumin
6	rs2653349	0	55142337	A	G	0.000955342	Albumin
11	rs2851473	0	76048876	C	T	0.000955362	Albumin
1	rs72732226	0	196241504	A	C	0.000955561	Albumin
3	rs1505307	0	24343330	T	C	0.00095558	Albumin
5	rs75003391	0	86712398	T	C	0.000966647	Albumin
12	rs7306102	0	24607038	G	A	0.000956985	Albumin
15	rs72731419	0	40353889	A	G	0.000957697	Albumin
15	rs1503004	0	32040133	A	G	0.000958304	Albumin
3	rs75650999	0	11951047	G	A	0.000958531	Albumin
1	rs4847221	0	93269824	T	C	0.000958608	Albumin
17	rs9303521	0	43805194	T	G	0.000958628	Albumin
5	rs11449450	0	75960818	T	TA	0.000958792	Albumin
2	rs72970705	0	226199576	A	G	0.000959196	Albumin
10	rs478911	0	13144281	T	G	0.000957198	Albumin
4	rs77048364	0	73816485	G	A	0.000953766	Albumin
17	rs1071648	0	5326089	T	C	0.000967643	Albumin
2	rs155568	0	59919277	T	G	0.000968857	Albumin
6	rs2661507	0	51504679	T	C	0.000983103	Albumin
16	rs16939945	0	85945249	T	C	0.000983989	Albumin
18	rs62089245	0	19055096	G	A	0.00098419	Albumin
5	rs2030892	0	60916032	A	G	0.000984616	Albumin
2	rs33992047	0	40688701	A	C	0.000984891	Albumin
5	rs11743699	0	54206107	A	G	0.000985155	Albumin
11	rs10793049	0	72594240	C	T	0.000985495	Albumin
5	rs12515588	0	76414494	C	T	0.000987032	Albumin
19	rs74706913	0	56513085	G	A	0.000987234	Albumin
7	rs1100237	0	77606013	T	C	0.000987359	Albumin
5	rs2217643	0	164689999	T	C	0.000988139	Albumin
12	rs61915713	0	26281230	C	T	0.000988551	Albumin
3	rs28623304	0	22204563	T	G	0.000988596	Albumin
19	rs12984043	0	10672493	T	C	0.000990491	Albumin
6	rs3130171	0	32998729	C	T	0.000992014	Albumin
6	rs13220896	0	31369662	A	G	0.000982134	Albumin
4	rs114816233	0	77214858	C	T	0.0009815	Albumin
12	rs4131243	0	86177763	A	G	0.00097936	Albumin
2	rs25440	0	34502206	C	T	0.000978618	Albumin
11	rs17788853	0	47649618	A	G	0.000968991	Albumin
7	rs62442993	0	2140704	T	C	0.000969805	Albumin
21	rs117268341	0	19346378	A	G	0.000970717	Albumin
10	rs717287	0	27779190	G	T	0.000970853	Albumin
5	rs158578	0	73509085	T	C	0.000971656	Albumin
16	rs79258602	0	71961535	C	A	0.000974618	Albumin
17	rs77883876	0	57649755	C	T	0.000975064	Albumin
5	rs457045	0	3077546	A	C	0.000967842	Albumin
16	rs112507155	0	14258018	G	A	0.000975936	Albumin
2	rs4849851	0	121055910	A	C	0.000976462	Albumin
10	rs4880358	0	134060789	C	T	0.000976472	Albumin
16	rs5475	0	72094348	A	G	0.000976806	Albumin
8	rs75946928	0	10669464	A	G	0.000977015	Albumin
1	rs4660463	0	41265626	T	C	0.000977496	Albumin
6	rs187886061	0	30578157	T	G	0.000977634	Albumin
1	rs72659770	0	23622513	A	G	0.000977703	Albumin
2	rs115609219	0	240982312	A	G	0.00097634	Albumin
3	rs77299479	0	195101176	A	G	0.000992018	Albumin
17	rs871841	0	8216468	T	C	0.000953338	Albumin
15	rs77880489	0	40394291	C	T	0.000952873	Albumin
3	rs76472873	0	16958321	T	G	0.00092888	Albumin
5	rs7709359	0	180031367	G	A	0.000929273	Albumin
11	rs71457711	0	66099323	A	C	0.000929536	Albumin
18	rs78890685	0	68139201	G	T	0.00092998	Albumin
5	rs6896254	0	111137056	T	C	0.00093056	Albumin
6	Affx-28956671	0	6923834	C	T	0.000931236	Albumin
10	rs115096340	0	2757211	G	T	0.000931478	Albumin
4	Affx-80272673	0	25146395	C	CCTTT	0.000931823	Albumin
6	rs118114217	0	108106565	G	A	0.000932085	Albumin
6	rs2282850	0	33267103	T	C	0.000932503	Albumin
4	rs56373655	0	149573988	C	T	0.000932654	Albumin
16	rs758336	0	2013314	T	C	0.00093273	Albumin
6	rs78742924	0	158306375	T	C	0.000932845	Albumin
10	rs10761415	0	61565654	T	C	0.000933104	Albumin
17	rs11654383	0	15133114	G	A	0.000933865	Albumin
1	Affx-5561447	0	161656631	A	G	0.000928551	Albumin
9	rs12338459	0	4515339	C	T	0.000928521	Albumin
1	rs28497538	0	19205672	G	T	0.000928354	Albumin
4	rs17231698	0	157841927	G	A	0.00092798	Albumin
2	rs62173537	0	187908848	G	A	0.00091988	Albumin
15	rs762551	0	75041917	C	A	0.000919908	Albumin
19	rs111524	0	16265494	G	A	0.000920627	Albumin
7	rs62482924	0	143593876	C	T	0.000920842	Albumin
5	rs13358810	0	76341944	A	G	0.000921138	Albumin
11	rs140197428	0	56409209	A	G	0.000921326	Albumin
4	rs337638	0	38604807	C	T	0.000921422	Albumin
2	rs80096122	0	19946337	T	C	0.000934742	Albumin
7	rs2329424	0	50806534	C	A	0.000922548	Albumin
18	rs117749748	0	74246616	C	G	0.00092527	Albumin
2	rs12466290	0	191167914	G	T	0.000925828	Albumin
5	rs7707194	0	9897967	A	C	0.000926119	Albumin
18	rs9951812	0	3903595	C	T	0.000926288	Albumin
19	rs117245698	0	34713724	T	C	0.000926674	Albumin
12	rs11052320	0	33087817	T	G	0.000926836	Albumin
11	rs2583435	0	2958818	C	T	0.000927334	Albumin
16	rs111396691	0	84523025	C	T	0.000925154	Albumin
5	rs3733988	0	167674370	C	T	0.000952876	Albumin
20	rs62211234	0	4093924	C	T	0.000934905	Albumin
11	rs117394704	0	72888427	T	C	0.000936033	Albumin
11	rs17309046	0	68919430	C	T	0.000946154	Albumin
12	rs1814978	0	77667192	A	G	0.000946352	Albumin
8	rs17260111	0	124814272	T	G	0.000946486	Albumin
19	rs8107495	0	35168545	G	A	0.00094735	Albumin
12	rs3847788	0	94207729	G	A	0.000947723	Albumin
5	rs1445898	0	35910529	T	C	0.000949263	Albumin
7	rs17480406	0	135106456	A	T	0.000949479	Albumin
11	rs28872512	0	54804993	A	G	0.000950039	Albumin
6	rs10455150	0	85834607	A	G	0.000950239	Albumin
8	rs73337892	0	124122725	C	T	0.00095024	Albumin
3	rs73028330	0	17667963	C	T	0.000951143	Albumin
6	rs60035369	0	112957788	T	C	0.000951284	Albumin
16	rs71402568	0	4836155	G	GT	0.000952262	Albumin
2	rs116810934	0	38382618	T	C	0.00095243	Albumin
2	rs56275332	0	115676786	G	A	0.000952653	Albumin
20	rs563489	0	56930829	A	G	0.000946023	Albumin
7	rs73044933	0	63507	A	G	0.000945717	Albumin
20	rs2269041	0	17483253	A	G	0.000945574	Albumin
12	rs117682317	0	16628936	C	G	0.000945373	Albumin
3	rs16831670	0	130499302	T	C	0.000936221	Albumin
17	rs4790579	0	4066404	C	T	0.000937118	Albumin
16	rs73240874	0	87476309	T	C	0.000937271	Albumin
11	rs1116470	0	35094491	T	C	0.000937593	Albumin
15	rs62013399	0	66910085	A	G	0.000937827	Albumin
12	rs117356060	0	18026239	T	C	0.000938536	Albumin
1	rs72655371	0	247619261	C	T	0.0009394	Albumin
11	rs17399616	0	10395597	G	A	0.000935913	Albumin
2	rs6714546	0	33361425	A	G	0.000940601	Albumin
7	Affx-29347933	0	100286435	A	G	0.000941123	Albumin
6	rs11751928	0	28335378	T	C	0.00094157	Albumin
16	rs282236	0	56638021	A	G	0.000942224	Albumin
6	rs9394227	0	34444100	T	C	0.000942501	Albumin
5	rs56380758	0	39598415	T	C	0.000943026	Albumin
19	rs12460813	0	34039074	T	C	0.000943108	Albumin
5	rs116253457	0	165670991	A	G	0.000943663	Albumin
19	rs11669557	0	6476565	C	T	0.000940915	Albumin
20	rs34862565	0	37378721	A	G	0.000992449	Albumin
2	rs4849857	0	121069922	C	T	0.000993022	Albumin
8	rs11574274	0	30958561	T	C	0.00099445	Albumin
11	rs1035691	0	10658735	A	G	0.00104028	Albumin
6	rs7766094	0	30888617	A	G	0.0010406	Albumin
4	rs10939316	0	30892626	G	A	0.00104087	Albumin
1	rs61809503	0	161946857	A	G	0.00104098	Albumin
13	rs17436336	0	93145355	A	G	0.00104257	Albumin
7	rs2069827	0	22765456	T	G	0.00104305	Albumin
17	rs79131790	0	1694963	G	T	0.00104384	Albumin
17	rs8070812	0	59061568	G	C	0.00104416	Albumin
10	rs72804060	0	73685359	T	G	0.0010445	Albumin
3	rs9853876	0	155036085	T	C	0.00104486	Albumin
7	rs292566	0	134873964	G	C	0.00104562	Albumin
2	rs1582830	0	231245336	A	G	0.0010467	Albumin
1	rs4433392	0	116209709	T	C	0.00104677	Albumin
9	Affx-86887214	0	108363562	T	G	0.00104695	Albumin
11	rs10769623	0	49865926	C	T	0.00104859	Albumin
17	rs74793290	0	38916070	T	C	0.00103959	Albumin
3	rs17666176	0	29461454	G	A	0.00103941	Albumin
5	rs115236555	0	100091309	C	A	0.00103825	Albumin
15	rs1044032	0	45968435	C	T	0.00103717	Albumin
9	rs113189561	0	139098942	A	G	0.00103031	Albumin
15	rs117210124	0	40226040	A	G	0.00103049	Albumin
11	rs10765996	0	12853043	A	G	0.00103132	Albumin
4	rs114351732	0	112059942	C	T	0.00103195	Albumin
2	rs6542514	0	119933698	G	A	0.001032	Albumin
5	rs435234	0	16641948	T	C	0.00103232	Albumin
7	rs74790667	0	98588811	T	C	0.00103283	Albumin
1	rs11810419	0	150510122	T	C	0.00104901	Albumin
17	rs11650407	0	80931905	A	C	0.00103389	Albumin
10	rs7918977	0	134341591	T	C	0.00103479	Albumin
7	rs78442956	0	25798768	A	G	0.00103501	Albumin
15	rs114706749	0	44919045	T	G	0.00103507	Albumin
2	rs17025634	0	62773092	G	T	0.00103531	Albumin
11	rs2896526	0	18419806	G	A	0.00103578	Albumin
17	rs12601766	0	75551060	G	A	0.00103603	Albumin
6	rs11962095	0	109500805	C	G	0.00103614	Albumin
17	rs148487585	0	7231203	T	C	0.00103405	Albumin
2	rs13428812	0	25492467	G	A	0.00102908	Albumin
11	rs72918076	0	61473187	T	C	0.00104914	Albumin
13	rs417259	0	97102837	T	C	0.00105027	Albumin
4	rs2510779	0	95454014	A	G	0.00106084	Albumin
17	rs78608504	0	7394445	T	C	0.00106087	Albumin
18	rs7228206	0	3942535	G	A	0.00106128	Albumin
2	rs76260822	0	28122890	T	C	0.00106155	Albumin
7	rs56291076	0	150485242	C	T	0.00106212	Albumin
16	rs79009676	0	57257948	C	T	0.00106235	Albumin
17	rs16966101	0	38819445	G	A	0.00106306	Albumin
19	rs640466	0	34670725	C	T	0.0010636	Albumin
14	Affx-52328595	0	35497285	TC	T	0.00106385	Albumin
2	rs55799006	0	25558812	C	T	0.00106431	Albumin
2	rs116519227	0	54888201	C	G	0.00106474	Albumin
17	rs8079386	0	63130005	C	T	0.00106488	Albumin
8	rs117076050	0	135732891	A	G	0.00106504	Albumin
20	rs6065347	0	40021959	C	T	0.00106523	Albumin
3	rs9883591	0	115192543	C	T	0.00106589	Albumin
1	rs10918012	0	164455043	C	T	0.0010608	Albumin
9	rs7025609	0	100724791	C	T	0.00106077	Albumin
6	rs9268633	0	32406473	A	G	0.00106056	Albumin
20	rs74655824	0	57733743	A	G	0.00106033	Albumin
12	rs74671421	0	60967529	T	C	0.00105135	Albumin
17	rs222859	0	7197794	C	A	0.00105221	Albumin
3	rs6793284	0	156821753	T	C	0.00105231	Albumin
4	rs62307661	0	60591994	G	C	0.00105414	Albumin
7	rs5745761	0	81333547	A	G	0.0010548	Albumin
20	rs6128397	0	57253132	A	G	0.00105549	Albumin
17	rs17781005	0	31132529	C	T	0.00105604	Albumin
16	rs71380994	0	47533171	T	C	0.0010497	Albumin
1	rs79113298	0	211612411	A	C	0.00105661	Albumin
6	rs12528797	0	32345086	G	A	0.00105716	Albumin
11	rs322614	0	29755547	A	G	0.00105779	Albumin
5	rs78059854	0	92622029	C	A	0.00105867	Albumin
8	rs62528715	0	140860662	A	T	0.00105895	Albumin
19	Affx-15639386	0	18457739	T	C	0.00105944	Albumin
5	rs7725201	0	179529124	G	A	0.00105969	Albumin
6	rs8512	0	30711357	A	G	0.00105991	Albumin
6	rs117128077	0	97351783	C	T	0.0010567	Albumin
2	rs1025389	0	133533955	G	T	0.00102879	Albumin
2	rs11125041	0	46108945	T	C	0.00102828	Albumin
13	rs74079226	0	50978556	T	C	0.00102816	Albumin
14	rs34143238	0	103338568	A	G	0.00100523	Albumin
2	rs75920367	0	163334888	G	A	0.00100561	Albumin
17	rs72842225	0	49020921	A	G	0.00100591	Albumin
15	rs117034591	0	32121779	T	C	0.001007	Albumin
14	rs75048221	0	106260032	A	G	0.00100734	Albumin
4	rs1379129	0	31554723	T	G	0.00100736	Albumin
16	rs117610992	0	48138471	A	G	0.00100751	Albumin
8	rs12676603	0	40300612	C	T	0.00100755	Albumin
13	rs56132648	0	51861928	A	G	0.00100848	Albumin
1	rs481370	0	114887618	A	G	0.00100886	Albumin
17	rs72844573	0	67028212	C	G	0.00100887	Albumin
11	rs34402464	0	48632550	T	A	0.00100895	Albumin
2	rs75891656	0	29003451	A	G	0.00100928	Albumin
6	rs10484479	0	111876985	C	T	0.00100997	Albumin
14	rs78506712	0	60497305	G	A	0.00101023	Albumin
2	rs919190	0	171755731	A	G	0.0010046	Albumin
2	rs6434402	0	191469322	T	C	0.00100445	Albumin
6	rs76773479	0	163744257	A	G	0.00100368	Albumin
9	rs146469061	0	114332369	G	A	0.00100199	Albumin
1	rs6661505	0	59356826	C	T	0.000994994	Albumin
9	rs4879760	0	34208138	A	G	0.000995422	Albumin
2	rs112696335	0	227043040	A	G	0.000997505	Albumin
9	rs41296094	0	136304891	C	T	0.000997658	Albumin
4	rs72701670	0	166312559	C	T	0.000997985	Albumin
21	rs9983470	0	39583035	T	C	0.000998239	Albumin
16	rs3114908	0	89383725	T	C	0.000998751	Albumin
11	rs10839331	0	49701411	A	G	0.00101079	Albumin
10	rs61856787	0	52186476	T	C	0.000999215	Albumin
12	rs216897	0	6102607	T	C	0.000999828	Albumin
1	rs11121389	0	9422435	T	C	0.000999864	Albumin
15	rs4419012	0	95905916	A	G	0.00100005	Albumin
20	rs62203166	0	19775686	G	A	0.00100009	Albumin
18	rs9949963	0	46936726	A	G	0.00100079	Albumin
9	rs72732291	0	82207794	G	C	0.00100092	Albumin
2	rs60907367	0	241684187	A	G	0.00100107	Albumin
12	rs76604529	0	94425356	A	G	0.000999664	Albumin
10	rs10906009	0	11802630	T	C	0.00101088	Albumin
5	rs7447038	0	84365197	A	G	0.00101162	Albumin
4	rs17315667	0	157231402	A	G	0.00101237	Albumin
11	rs4237733	0	18793323	C	T	0.00102175	Albumin
6	rs9394312	0	35672330	C	G	0.00102252	Albumin
7	rs3800875	0	2117261	T	C	0.00102253	Albumin
18	rs74459304	0	53759589	T	C	0.0010231	Albumin
4	rs72670345	0	110025606	T	C	0.00102374	Albumin
1	rs34677717	0	20964573	T	C	0.00102403	Albumin
18	rs113565654	0	75576830	A	G	0.00102467	Albumin
12	rs2192136	0	8233971	C	T	0.00102144	Albumin
1	rs3196889	0	154134557	C	A	0.00102478	Albumin
10	rs1072523	0	28819406	G	A	0.00102492	Albumin
13	rs2325403	0	71817076	C	T	0.00102504	Albumin
12	rs1522361	0	114889271	C	T	0.00102567	Albumin
9	rs10978859	0	110207905	G	A	0.00102611	Albumin
18	rs35444922	0	40728372	G	A	0.00102637	Albumin
17	rs16949752	0	49357575	A	G	0.00102679	Albumin
12	rs144267969	0	85255476	T	C	0.00102802	Albumin
1	rs139315125	0	7869960	G	A	0.00102489	Albumin
1	rs1603046	0	221022916	T	C	0.0012325	Albumin
9	rs112715235	0	37905956	A	G	0.00102013	Albumin
20	rs6082445	0	21517405	C	T	0.00101918	Albumin
6	rs73795313	0	155477879	A	C	0.00101271	Albumin
13	rs17082044	0	25826323	C	T	0.00101274	Albumin
11	rs80074300	0	61289183	G	A	0.00101284	Albumin
19	rs117960620	0	1922565	T	C	0.00101317	Albumin
7	rs37068	0	81600442	C	T	0.00101342	Albumin
17	Affx-13928129	0	43976235	A	G	0.00101421	Albumin
11	rs3802884	0	118889810	T	C	0.00101437	Albumin
1	rs67637146	0	241577057	A	G	0.00101959	Albumin
18	rs45579131	0	22931508	A	G	0.00101474	Albumin
6	rs2893970	0	28703281	C	T	0.00101567	Albumin
2	rs7598479	0	232788377	T	G	0.00101584	Albumin
8	rs11777820	0	143911344	A	G	0.00101642	Albumin
1	rs12093987	0	24449628	C	T	0.00101768	Albumin
17	rs6958	0	66528778	G	C	0.00101804	Albumin
17	rs2272571	0	18047189	A	G	0.00101854	Albumin
17	rs6503765	0	54880572	G	A	0.00101882	Albumin
6	rs7772240	0	30342682	A	G	0.00101475	Albumin
12	rs10841289	0	19783721	G	T	0.00234231	Albumin
2	rs4851263	0	100801867	A	G	0.001233	Albumin
13	rs7990906	0	36022787	G	A	0.00123517	Albumin
7	rs4731679	0	129978749	T	C	0.00145651	Albumin
6	rs12526480	0	25533534	G	T	0.00145681	Albumin
2	rs3755326	0	242173882	A	G	0.00145743	Albumin
1	rs17853159	0	45810865	A	G	0.00145747	Albumin
19	rs443644	0	16292992	T	C	0.00145797	Albumin
14	rs117209651	0	93066363	A	G	0.00145826	Albumin
5	rs139456270	0	145508347	C	T	0.00145828	Albumin
11	rs78091106	0	116251498	G	C	0.0014584	Albumin
19	rs137898843	0	49675038	GGGGC	G	0.00145844	Albumin
12	rs11830336	0	26903022	G	A	0.00145904	Albumin
6	rs34240364	0	159336335	G	A	0.00145934	Albumin
4	rs28725218	0	30987045	T	C	0.00145968	Albumin
17	rs9901673	0	7484101	A	C	0.00145999	Albumin
6	rs17830097	0	99051041	A	G	0.00146115	Albumin
2	rs7576996	0	238549357	A	C	0.00146241	Albumin
11	rs72903103	0	44962455	A	G	0.00145574	Albumin
1	rs61777973	0	74613144	A	G	0.0014557	Albumin
13	rs79820132	0	109627620	T	C	0.00145436	Albumin
8	rs117432040	0	75392518	A	G	0.00145407	Albumin
6	rs397081	0	32192617	C	T	0.00144815	Albumin
15	rs72747129	0	57105790	A	G	0.00144851	Albumin
6	rs45533135	0	31430951	T	C	0.00144858	Albumin
5	rs74943459	0	140133413	A	G	0.00144926	Albumin
6	rs3127573	0	160681393	G	A	0.00144939	Albumin
14	rs11555542	0	94417531	C	T	0.0014494	Albumin
11	rs2186566	0	72902335	T	C	0.00144944	Albumin
15	Affx-52354849	0	78568094	A	ATTGATG	0.00146254	Albumin
17	rs11657051	0	66391314	T	C	0.00145026	Albumin
9	rs7031274	0	3012276	A	G	0.00145155	Albumin
17	rs9914738	0	66814022	G	T	0.00145228	Albumin
2	rs2272407	0	198011878	A	G	0.00145316	Albumin
16	rs9925645	0	80555993	C	G	0.00145322	Albumin
1	rs6680302	0	36653540	G	A	0.00145368	Albumin
10	rs117891398	0	123420363	A	G	0.00145393	Albumin
17	rs104894619	0	15134364	A	G	0.00145406	Albumin
16	Affx-80254799	0	84270969	T	G	0.00145111	Albumin
1	rs12078549	0	41853841	G	A	0.00144684	Albumin
4	rs79138053	0	111148022	A	G	0.00146281	Albumin
17	rs8071596	0	4157057	G	A	0.00146301	Albumin
15	rs118029886	0	50867841	T	C	0.00148053	Albumin
18	rs118054298	0	74485494	G	C	0.00148127	Albumin
12	rs10506969	0	89647403	C	T	0.00148139	Albumin
12	rs34697170	0	89640073	A	G	0.00148163	Albumin
2	rs72821126	0	100884589	C	T	0.00148245	Albumin
20	rs76916494	0	57706084	A	G	0.00148248	Albumin
18	rs4987821	0	60813215	T	C	0.00148354	Albumin
3	rs9878948	0	29479352	C	T	0.00148378	Albumin
7	rs13236689	0	80236014	G	T	0.00148403	Albumin
18	rs62097395	0	11877868	T	C	0.00148501	Albumin
8	rs10103029	0	18267338	G	A	0.00148657	Albumin
5	rs11747835	0	75718104	A	G	0.00148741	Albumin
1	rs34136392	0	25884497	T	G	0.00148831	Albumin
13	rs3033	0	50102992	T	C	0.00148888	Albumin
19	rs7255933	0	45766729	A	G	0.0014892	Albumin
4	rs4498144	0	129380839	C	T	0.00148048	Albumin
14	rs6112	0	95054176	T	C	0.00148046	Albumin
8	rs72693382	0	144973617	T	C	0.00148018	Albumin
7	rs11767756	0	75380105	G	T	0.0014777	Albumin
20	rs6090457	0	62200576	A	G	0.00146336	Albumin
17	rs8081144	0	37723291	A	G	0.00146514	Albumin
2	rs77881542	0	62409452	A	G	0.00146761	Albumin
7	rs118180169	0	122260878	T	C	0.00146761	Albumin
11	rs11228610	0	69063728	C	G	0.00146942	Albumin
22	Affx-19823369	0	51064068	A	G	0.00146985	Albumin
4	rs79102084	0	2494239	A	G	0.00147013	Albumin
2	rs6732605	0	223669375	G	A	0.00146296	Albumin
8	rs72647140	0	51759993	A	G	0.00147017	Albumin
15	rs7176870	0	67388553	G	A	0.0014717	Albumin
19	rs79273453	0	34245108	A	C	0.00147599	Albumin
1	rs114850068	0	55132437	C	T	0.0014768	Albumin
2	rs56404087	0	224496429	T	C	0.00147691	Albumin
12	rs12818387	0	68057438	G	A	0.00147706	Albumin
9	rs10817686	0	117699850	C	T	0.00147735	Albumin
2	rs78846244	0	188987522	G	A	0.0014777	Albumin
5	rs388016	0	106861892	G	A	0.00147042	Albumin
6	rs2235418	0	11732823	T	C	0.00148986	Albumin
3	rs73087213	0	51114107	A	G	0.00144682	Albumin
15	rs117302597	0	53459070	A	G	0.00144431	Albumin
7	rs35702780	0	1844933	C	T	0.00141675	Albumin
10	rs72772400	0	5865257	C	T	0.00141702	Albumin
14	rs10483866	0	75867541	C	G	0.00141832	Albumin
7	rs2300586	0	44218856	A	G	0.00141903	Albumin
1	rs4592212	0	24470995	T	C	0.0014195	Albumin
2	rs61754191	0	27499675	A	G	0.00142064	Albumin
10	rs75063615	0	8349453	G	A	0.00142131	Albumin
1	rs76043279	0	211887716	T	C	0.00142203	Albumin
3	rs2229331	0	186395400	A	G	0.00142249	Albumin
20	rs3818247	0	43057480	T	G	0.00142396	Albumin
14	rs4983559	0	105277209	G	A	0.00142423	Albumin
14	rs34163305	0	101349764	T	C	0.00142426	Albumin
21	rs16991374	0	35611109	G	A	0.00142475	Albumin
13	rs9520862	0	109030811	G	T	0.00142516	Albumin
2	rs58645306	0	30475074	C	T	0.0014253	Albumin
2	rs75708619	0	135168541	T	C	0.00141601	Albumin
11	rs76862843	0	10107344	T	C	0.00141554	Albumin
9	rs114143830	0	111617174	C	G	0.00141539	Albumin
1	rs873821	0	167126942	T	C	0.00141492	Albumin
5	rs115880653	0	121313132	A	G	0.00140634	Albumin
22	rs2284063	0	38544298	G	A	0.00140684	Albumin
1	rs78349639	0	161733707	A	G	0.00140696	Albumin
7	rs76042898	0	147227042	G	A	0.00140733	Albumin
5	rs16887917	0	57473240	G	T	0.00140811	Albumin
7	rs75565674	0	84019825	T	C	0.0014097	Albumin
17	rs740379	0	14221854	A	C	0.00141051	Albumin
11	rs12805902	0	60913503	T	C	0.00142532	Albumin
2	rs34596162	0	195102952	C	T	0.00141057	Albumin
19	rs1060442	0	885818	A	G	0.00141165	Albumin
9	rs912495	0	139061985	A	G	0.00141187	Albumin
6	rs115409022	0	48296807	G	T	0.00141227	Albumin
6	rs9262615	0	31021161	G	C	0.00141241	Albumin
13	rs17199299	0	38205091	T	C	0.00141396	Albumin
12	rs1042725	0	66358347	T	C	0.00141397	Albumin
5	rs13153882	0	94644440	C	T	0.00141398	Albumin
5	rs115978934	0	72147867	G	T	0.00141067	Albumin
17	rs2696264	0	48333349	A	G	0.00144607	Albumin
8	rs34896506	0	51897268	C	T	0.00142664	Albumin
3	rs12715376	0	42141470	T	C	0.001427	Albumin
14	rs11845116	0	94918719	G	T	0.00143606	Albumin
3	rs7647178	0	73565183	G	T	0.00143705	Albumin
1	rs947644	0	31326527	G	A	0.00143778	Albumin
6	rs78159733	0	73129622	A	G	0.00143786	Albumin
4	rs72683344	0	157758706	C	T	0.00143825	Albumin
5	rs78757158	0	39572589	G	T	0.00143829	Albumin
11	rs72857486	0	10518518	C	T	0.00143848	Albumin
3	rs3872723	0	186741131	T	C	0.00143853	Albumin
19	rs73058047	0	50097746	A	G	0.00144053	Albumin
8	rs2436889	0	103576658	A	G	0.00144078	Albumin
7	rs117518451	0	1059290	C	T	0.0014411	Albumin
17	rs2273026	0	18256979	T	C	0.0014413	Albumin
14	rs34430036	0	89805934	A	G	0.00144193	Albumin
2	rs3769159	0	174070111	A	C	0.00144335	Albumin
7	rs77884908	0	100638705	C	G	0.00144404	Albumin
4	rs114509754	0	65109957	G	A	0.00143552	Albumin
12	rs11057278	0	123821609	C	A	0.00143547	Albumin
5	rs357285	0	38838079	A	G	0.00143452	Albumin
2	rs55939356	0	190818079	A	C	0.00143402	Albumin
17	rs62074712	0	81049906	T	C	0.00142897	Albumin
2	rs62135225	0	43204458	A	G	0.00142912	Albumin
18	rs72958144	0	57119282	T	C	0.00142934	Albumin
20	rs586249	0	3715694	G	A	0.00142961	Albumin
6	rs2608912	0	131869783	C	T	0.00142963	Albumin
8	rs78973660	0	126350887	G	A	0.00142966	Albumin
5	rs10519976	0	127528880	G	A	0.00142972	Albumin
12	rs34745537	0	53635435	A	G	0.00142692	Albumin
5	rs12516079	0	73387513	A	G	0.0014306	Albumin
17	rs16965644	0	38264197	G	A	0.0014317	Albumin
15	rs17719272	0	40164439	G	A	0.00143217	Albumin
5	rs6859263	0	44066093	G	A	0.00143241	Albumin
11	rs61890097	0	27901952	T	C	0.00143278	Albumin
17	rs78426200	0	29735330	G	A	0.00143294	Albumin
19	rs56357614	0	10335552	T	G	0.00143298	Albumin
3	rs115235457	0	48645842	G	A	0.00143362	Albumin
6	rs79347908	0	51841371	T	C	0.00143155	Albumin
19	rs868875	0	7831166	G	A	0.00140624	Albumin
1	rs271748	0	234627055	A	G	0.00149013	Albumin
19	rs9749255	0	14169134	G	A	0.00149321	Albumin
6	rs138955257	0	39073345	A	G	0.00154396	Albumin
22	rs4820946	0	31551160	C	T	0.0015447	Albumin
2	rs116213681	0	236540687	A	G	0.00154521	Albumin
15	rs266335	0	67344732	G	A	0.0015472	Albumin
6	rs213199	0	33235755	A	G	0.00154857	Albumin
2	rs6543598	0	31295230	T	C	0.00154893	Albumin
14	rs17201545	0	85552561	C	T	0.00154964	Albumin
6	rs11752170	0	116292489	G	A	0.00154982	Albumin
11	rs17145874	0	62195344	C	T	0.00154988	Albumin
5	rs74888647	0	79550946	G	T	0.00155026	Albumin
11	rs647837	0	133955325	G	A	0.00155115	Albumin
13	rs1092572	0	26887124	A	G	0.00155117	Albumin
4	rs810978	0	40731514	C	T	0.00155139	Albumin
4	rs77698923	0	134136710	T	C	0.00155198	Albumin
5	rs357269	0	38877564	A	G	0.00155203	Albumin
14	rs117194149	0	105441049	A	G	0.00154354	Albumin
20	rs551438	0	56879429	C	T	0.00154268	Albumin
2	rs62187105	0	190334384	A	G	0.00154232	Albumin
7	rs74209688	0	100679366	G	A	0.00154193	Albumin
20	rs6087720	0	34169284	G	T	0.0015366	Albumin
13	rs9590483	0	114986894	G	A	0.0015367	Albumin
11	rs2155138	0	128542201	T	C	0.00153682	Albumin
14	rs10151922	0	60713187	T	C	0.00153707	Albumin
6	rs3128965	0	33055899	A	G	0.00153711	Albumin
1	rs6675402	0	110491212	T	C	0.00153786	Albumin
6	rs9488187	0	113776370	C	T	0.0015379	Albumin
8	rs11777360	0	87154234	C	A	0.00155216	Albumin
12	rs17431446	0	120884291	T	C	0.00153791	Albumin
10	rs11199964	0	123193998	C	T	0.00153924	Albumin
16	rs9937801	0	21088130	C	T	0.00153949	Albumin
6	rs62622418	0	46801219	A	G	0.00154026	Albumin
1	rs34639335	0	19932825	G	GT	0.00154032	Albumin
7	rs73115048	0	54137993	C	T	0.00154053	Albumin
2	rs77576610	0	164375937	G	T	0.00154071	Albumin
8	rs34234016	0	30775804	G	A	0.00154165	Albumin
6	rs72839604	0	21275031	A	G	0.00153906	Albumin
6	rs41559915	0	31237275	A	G	0.00153657	Albumin
7	rs6968036	0	102555920	C	G	0.00155223	Albumin
15	rs118017159	0	63077042	A	G	0.00155659	Albumin
13	rs9560116	0	112193731	A	G	0.00156837	Albumin
3	rs7610222	0	24357286	T	C	0.00156891	Albumin
1	rs72681752	0	111170591	T	C	0.00156896	Albumin
5	rs35826106	0	165220630	G	A	0.00156945	Albumin
12	rs186884971	0	112608227	T	C	0.00156961	Albumin
7	rs9641240	0	98108948	C	T	0.00156991	Albumin
3	rs77444885	0	153507709	A	G	0.00157051	Albumin
12	rs11105200	0	89586888	A	C	0.00157061	Albumin
9	rs11792360	0	34907621	G	A	0.00157181	Albumin
3	rs78692994	0	27834424	A	G	0.00157267	Albumin
17	rs11568591	0	48761053	A	G	0.00157276	Albumin
3	rs114774696	0	153732179	A	C	0.00157681	Albumin
2	rs6744560	0	37130658	C	A	0.00157706	Albumin
12	rs10777534	0	94084878	C	T	0.00157761	Albumin
6	rs10949296	0	15367851	A	G	0.00157805	Albumin
7	rs73158265	0	148537086	A	G	0.00156808	Albumin
9	rs4978629	0	110628820	C	T	0.00156776	Albumin
6	rs62429604	0	143400624	A	G	0.0015674	Albumin
6	rs11575848	0	31686943	T	C	0.001567	Albumin
8	rs112070057	0	38381103	A	G	0.00155717	Albumin
15	rs1394371	0	78724469	T	C	0.00155794	Albumin
6	rs79711914	0	162687612	T	C	0.00155817	Albumin
5	rs72771999	0	75440425	T	C	0.00155819	Albumin
7	rs6583442	0	50364034	G	T	0.00155983	Albumin
11	rs12808243	0	93945630	G	T	0.00155985	Albumin
6	rs2523942	0	29925086	G	T	0.0015599	Albumin
20	rs41307203	0	60885362	A	G	0.00155565	Albumin
5	rs1428499	0	38694483	T	G	0.00155993	Albumin
19	rs313776	0	3315718	G	T	0.00156223	Albumin
11	rs117698388	0	8424993	C	T	0.00156252	Albumin
5	rs11134939	0	157201095	T	C	0.00156341	Albumin
2	rs78399286	0	195926921	C	T	0.00156357	Albumin
15	rs2405779	0	76103430	T	C	0.00156424	Albumin
2	rs4849181	0	113991970	G	A	0.00156441	Albumin
10	rs79229095	0	45987515	A	G	0.00156593	Albumin
2	rs3754874	0	99203008	A	G	0.00156129	Albumin
8	rs76794758	0	47052818	T	C	0.00149057	Albumin
7	rs2243563	0	6656830	G	A	0.00153474	Albumin
11	rs10898674	0	87049431	C	T	0.00153408	Albumin
7	rs71561755	0	111629054	A	G	0.00150276	Albumin
9	rs12555398	0	112162077	C	T	0.00150315	Albumin
8	rs4637779	0	91691631	A	G	0.00150325	Albumin
9	rs148727077	0	131344110	T	C	0.00150378	Albumin
6	rs1639114	0	31219224	A	C	0.00150417	Albumin
16	rs11863142	0	334665	A	G	0.00150667	Albumin
2	rs78478221	0	148226635	A	G	0.00150704	Albumin
8	rs16916673	0	52573356	A	G	0.00150833	Albumin
11	rs198430	0	61487690	A	G	0.00150921	Albumin
5	rs59273613	0	92461038	A	C	0.00151056	Albumin
19	rs62127894	0	49561942	C	T	0.00151058	Albumin
18	rs12454406	0	70308926	G	A	0.00151097	Albumin
10	rs117759713	0	53402449	C	A	0.00151158	Albumin
11	rs7122811	0	35416352	C	A	0.00151306	Albumin
3	rs115741618	0	54385957	T	C	0.00151319	Albumin
5	rs17576757	0	152448472	C	T	0.00150223	Albumin
22	rs34834842	0	38328597	G	A	0.00150215	Albumin
1	rs12725641	0	16364335	G	T	0.00150137	Albumin
2	rs11124907	0	43198416	T	C	0.00150093	Albumin
7	rs848457	0	77602503	G	T	0.00149412	Albumin
2	rs17354992	0	179486223	T	C	0.00149425	Albumin
6	rs2179287	0	136745873	T	C	0.00149433	Albumin
17	rs2035955	0	30965185	A	C	0.00149612	Albumin
2	rs72807757	0	56087597	G	A	0.00149654	Albumin
8	rs150907859	0	39442827	T	C	0.00149682	Albumin
5	rs17097231	0	140739779	G	C	0.00149777	Albumin
15	rs117647237	0	48658700	G	A	0.00151362	Albumin
19	rs6509789	0	54042832	A	C	0.00149789	Albumin
17	rs77375001	0	54156600	C	T	0.00149819	Albumin
11	rs117086176	0	118706709	T	G	0.00149852	Albumin
15	rs11637353	0	76014429	T	G	0.00149856	Albumin
12	rs77422670	0	123288313	C	T	0.00149933	Albumin
6	rs56014128	0	31411421	A	G	0.00149956	Albumin
8	rs72673903	0	118731678	A	G	0.00149995	Albumin
3	rs77811010	0	76455794	T	C	0.0015007	Albumin
16	rs79386518	0	62603941	T	C	0.00149806	Albumin
19	rs112860861	0	33964517	A	G	0.00153423	Albumin
4	rs3133078	0	102952819	C	A	0.00151379	Albumin
1	rs10912914	0	175181201	T	C	0.00151406	Albumin
8	rs17720712	0	89105615	T	G	0.00152299	Albumin
15	rs17398057	0	78295885	G	A	0.00152397	Albumin
5	rs114853496	0	133753344	C	A	0.00152627	Albumin
11	rs56352102	0	10268593	T	C	0.00152725	Albumin
11	rs551337	0	121546188	T	G	0.00152761	Albumin
20	rs77957958	0	39180225	G	A	0.00152869	Albumin
1	rs11578253	0	77265060	C	T	0.00152903	Albumin
21	rs117601587	0	19397763	A	C	0.00153098	Albumin
15	rs7168307	0	41620534	G	A	0.00153104	Albumin
11	rs117124012	0	22420946	A	G	0.00153136	Albumin
3	rs9868622	0	103823429	A	G	0.00153177	Albumin
8	rs117406155	0	21898466	T	C	0.00153191	Albumin
17	rs2074276	0	18863105	T	C	0.0015324	Albumin
14	rs2042531	0	53797491	A	G	0.00153275	Albumin
17	rs1317946	0	43516738	A	C	0.00153303	Albumin
3	rs4271887	0	57950996	A	G	0.00152277	Albumin
9	rs2799849	0	86752641	C	T	0.00152224	Albumin
6	rs28986287	0	29485879	C	T	0.00152193	Albumin
21	rs55760462	0	42868206	C	T	0.00152154	Albumin
12	rs14121	0	95694394	G	A	0.00151432	Albumin
17	rs12450410	0	42101720	A	G	0.00151436	Albumin
11	rs10791894	0	66679738	T	C	0.0015149	Albumin
7	rs6463400	0	47279128	A	G	0.00151513	Albumin
7	rs1608895	0	64271246	G	A	0.00151516	Albumin
8	rs12545980	0	9820293	A	C	0.00151519	Albumin
12	rs11106425	0	76677608	T	C	0.00151698	Albumin
7	rs12707355	0	80971396	T	C	0.00151396	Albumin
13	rs116998935	0	32017667	C	T	0.00151714	Albumin
11	rs79479926	0	80852378	G	T	0.00151754	Albumin
20	rs1291117	0	35502240	G	A	0.00151801	Albumin
10	rs75889280	0	19932611	G	A	0.00151848	Albumin
5	rs17435589	0	143482349	A	G	0.00151992	Albumin
4	rs10008978	0	157765129	T	C	0.00152076	Albumin
9	rs11243850	0	135508238	C	A	0.00152115	Albumin
17	rs117413389	0	77211029	T	C	0.00152133	Albumin
14	rs2228541	0	94776221	C	A	0.00151743	Albumin
19	rs2042901	0	7204394	T	G	0.00140618	Albumin
4	rs1439262	0	161945337	T	G	0.00140513	Albumin
1	rs6701378	0	119638553	A	G	0.00140502	Albumin
4	rs17540317	0	169330845	C	T	0.00129066	Albumin
6	rs12212193	0	90996769	G	A	0.00129132	Albumin
15	rs4924368	0	39893702	A	G	0.00129161	Albumin
7	rs679600	0	140270772	T	C	0.00129216	Albumin
4	rs7676617	0	25969494	A	G	0.00129219	Albumin
5	rs11749677	0	148340041	A	G	0.00129292	Albumin
3	rs35508055	0	4512600	C	T	0.00129315	Albumin
1	rs11810986	0	67448536	T	C	0.00129372	Albumin
6	rs9295791	0	29096033	G	A	0.00129412	Albumin
15	rs12916473	0	75321999	A	G	0.00129522	Albumin
8	rs75529511	0	140589442	T	C	0.00129581	Albumin
7	rs77713358	0	2285945	T	G	0.00129647	Albumin
19	rs4807969	0	15781200	C	T	0.00129998	Albumin
4	rs12500580	0	40702239	A	G	0.0013003	Albumin
19	rs79365677	0	7586261	T	C	0.00130037	Albumin
22	rs5770820	0	51150473	A	G	0.00128925	Albumin
12	rs10850231	0	114307042	T	C	0.0012881	Albumin
17	rs77157300	0	47184864	T	C	0.00128808	Albumin
13	rs9520706	0	108666741	C	T	0.0012875	Albumin
7	Affx-29974924	0	150702781	A	C	0.00127734	Albumin
2	rs17346093	0	55128640	C	G	0.0012774	Albumin
19	rs10402263	0	46313758	C	G	0.00127833	Albumin
20	rs6070744	0	57790618	C	T	0.00128219	Albumin
6	rs6910511	0	51359063	T	C	0.00128241	Albumin
1	rs12072922	0	228687796	A	G	0.00128327	Albumin
14	rs117513489	0	31124502	C	T	0.00128376	Albumin
7	rs35178541	0	714729	A	G	0.00130173	Albumin
10	rs75910929	0	80219244	T	C	0.00128427	Albumin
7	rs56383938	0	74097622	G	A	0.00128464	Albumin
14	rs77952538	0	86901738	T	C	0.00128487	Albumin
11	rs75984940	0	1474637	C	T	0.00128502	Albumin
20	rs7270666	0	60577598	G	A	0.00128582	Albumin
14	rs1318485	0	70333355	G	A	0.00128639	Albumin
10	rs12249459	0	114557685	C	A	0.00128646	Albumin
17	rs10515169	0	57700237	A	G	0.001287	Albumin
3	rs151618	0	38424185	A	G	0.00128454	Albumin
4	rs1472324	0	176670796	G	T	0.00127724	Albumin
10	rs12415107	0	72313642	T	C	0.00130173	Albumin
1	rs77785232	0	201141285	A	C	0.00130595	Albumin
15	rs11635825	0	50954947	C	T	0.00131447	Albumin
5	rs114214228	0	2548447	A	G	0.00131481	Albumin
5	rs17736767	0	98579964	G	C	0.00131485	Albumin
4	rs10939607	0	15145929	G	T	0.0013149	Albumin
9	rs7030211	0	74378277	T	C	0.00131529	Albumin
7	rs111260084	0	78903698	A	G	0.00131624	Albumin
2	rs7564968	0	190811972	C	T	0.00131703	Albumin
6	rs78008764	0	51335582	G	A	0.0013179	Albumin
8	rs118077666	0	34404076	A	G	0.00131807	Albumin
6	rs7775323	0	22722969	T	C	0.00131842	Albumin
1	rs17095774	0	75159349	T	C	0.00131887	Albumin
1	rs41271951	0	150737220	G	A	0.00132037	Albumin
5	rs298379	0	73795111	C	T	0.00132096	Albumin
6	rs1042127	0	31084170	C	A	0.00132137	Albumin
20	rs13038462	0	4455951	T	G	0.00132294	Albumin
10	rs78864711	0	64868871	A	C	0.0013144	Albumin
19	rs74649479	0	33786749	T	C	0.00131435	Albumin
19	rs58136456	0	5749070	T	C	0.00131425	Albumin
2	rs13428823	0	25373298	G	A	0.00131406	Albumin
7	rs17790410	0	2220092	G	A	0.00130624	Albumin
1	rs6424376	0	145401928	T	C	0.00130651	Albumin
17	rs3744215	0	72838649	A	C	0.00130725	Albumin
7	rs35622755	0	2053223	G	A	0.00130738	Albumin
14	rs79132480	0	35926076	G	T	0.00130765	Albumin
1	rs116532364	0	110178720	T	C	0.00130768	Albumin
11	rs11024621	0	18340241	G	T	0.00130806	Albumin
9	rs111571219	0	102420794	T	C	0.00130541	Albumin
9	rs12237058	0	103837068	C	T	0.0013092	Albumin
1	rs55900465	0	221059982	T	C	0.00130954	Albumin
11	rs41302377	0	111779861	G	A	0.0013098	Albumin
6	rs4445072	0	138914474	A	G	0.00131106	Albumin
8	rs4455862	0	48985203	G	A	0.00131126	Albumin
10	rs34398620	0	22339708	A	G	0.00131152	Albumin
6	rs74505113	0	30965326	G	A	0.0013118	Albumin
4	rs114522715	0	124295507	T	C	0.00131373	Albumin
5	Affx-26932119	0	72427404	G	C	0.00130934	Albumin
13	rs6490703	0	22779935	T	C	0.00132308	Albumin
10	rs11254363	0	17130693	G	A	0.00127721	Albumin
2	rs17717414	0	101546550	G	A	0.00127698	Albumin
6	rs6454491	0	86479065	C	A	0.00124376	Albumin
1	rs1429904	0	207461884	C	A	0.00124437	Albumin
3	rs7632272	0	143354316	T	C	0.0012448	Albumin
19	rs12608547	0	7178441	C	T	0.00124539	Albumin
6	rs555312	0	72237918	T	G	0.00124621	Albumin
13	rs2066590	0	50701190	A	G	0.00124726	Albumin
7	rs6973364	0	17160612	T	C	0.00124762	Albumin
4	rs6814860	0	167056325	G	A	0.00124802	Albumin
4	rs114137111	0	1849267	G	C	0.00124804	Albumin
13	rs76399944	0	38112779	T	C	0.00124892	Albumin
2	rs115970554	0	111660626	T	C	0.00124921	Albumin
6	rs114344942	0	34207990	T	C	0.00124955	Albumin
12	rs2364482	0	6502131	G	T	0.00124989	Albumin
5	rs17171566	0	136996297	T	C	0.00125014	Albumin
11	rs117996195	0	86534341	A	G	0.00125016	Albumin
20	rs56010505	0	31323987	C	T	0.00124341	Albumin
3	Affx-20939769	0	112464476	C	T	0.0012431	Albumin
1	rs114461050	0	184411575	T	C	0.00124263	Albumin
1	rs140427465	0	12416075	T	C	0.00124259	Albumin
6	rs72928038	0	90976768	A	G	0.00123578	Albumin
21	rs55708924	0	16767346	G	A	0.00123736	Albumin
20	rs914476	0	62070301	T	C	0.00123788	Albumin
11	rs5016282	0	88741660	G	A	0.00123876	Albumin
19	rs118038269	0	36471921	T	C	0.00123881	Albumin
9	rs2296052	0	738238	G	A	0.00123904	Albumin
12	rs710777	0	69982129	C	G	0.00123908	Albumin
15	rs62025858	0	84564132	C	T	0.00125089	Albumin
4	rs72659776	0	77471579	C	T	0.00123926	Albumin
11	rs72963956	0	85955662	C	T	0.00124087	Albumin
7	rs3889797	0	1877924	C	A	0.0012414	Albumin
9	rs2769628	0	137988931	G	A	0.00124142	Albumin
2	rs73911644	0	2943795	C	A	0.00124174	Albumin
2	rs56142049	0	217714273	G	T	0.00124199	Albumin
15	rs12708594	0	93024564	A	G	0.0012423	Albumin
12	rs67904513	0	4335943	C	T	0.00124249	Albumin
6	rs2523897	0	30993958	A	G	0.00124033	Albumin
2	rs34121532	0	111810633	G	A	0.0012772	Albumin
6	rs943072	0	43795968	G	T	0.00125152	Albumin
5	rs62386480	0	157850240	T	G	0.00125365	Albumin
22	Affx-19597068	0	39496336	T	G	0.00126779	Albumin
7	rs118156631	0	117295084	C	G	0.00126793	Albumin
2	rs78599284	0	161334789	A	G	0.00126881	Albumin
5	rs80060954	0	83010183	T	A	0.00127058	Albumin
1	rs11589095	0	26174522	T	C	0.00127082	Albumin
16	rs11554764	0	72130125	C	T	0.00127103	Albumin
10	rs11001944	0	78719425	A	G	0.00127158	Albumin
14	rs28404029	0	50931747	A	G	0.00127196	Albumin
8	rs117245893	0	29153379	G	C	0.00127345	Albumin
12	rs112423168	0	114838991	G	A	0.00127351	Albumin
14	rs149122009	0	23828146	C	G	0.00127468	Albumin
15	rs8023606	0	69050826	C	T	0.00127567	Albumin
17	rs9904512	0	42981104	C	T	0.00127578	Albumin
6	rs72977827	0	126504799	G	A	0.00127607	Albumin
22	rs139347	0	39507887	G	A	0.00127665	Albumin
2	rs79397727	0	204648565	G	A	0.00126729	Albumin
12	rs1917660	0	47508032	T	C	0.00126541	Albumin
16	rs56239618	0	85967920	G	A	0.00126514	Albumin
15	rs11857247	0	40828922	T	C	0.00126467	Albumin
5	rs615986	0	76093207	T	C	0.00125546	Albumin
3	rs13063927	0	170582888	T	C	0.00125569	Albumin
12	rs7136712	0	17738829	A	G	0.00125572	Albumin
8	rs1022438	0	117001531	T	C	0.00125633	Albumin
9	rs13292198	0	94479959	C	T	0.0012572	Albumin
10	rs12773976	0	65264300	A	C	0.00125778	Albumin
7	rs117814185	0	130532260	C	T	0.00125785	Albumin
1	rs442112	0	13932427	T	C	0.00125197	Albumin
7	rs2855726	0	73517114	A	G	0.00125808	Albumin
16	rs72813578	0	88924982	C	T	0.00125988	Albumin
22	rs6007333	0	45253503	T	G	0.00126094	Albumin
2	rs904498	0	114727572	A	G	0.00126104	Albumin
1	rs2066528	0	171085314	AT	A	0.00126194	Albumin
10	rs112757452	0	1006099	T	C	0.00126237	Albumin
15	rs1384726	0	95904691	C	T	0.00126361	Albumin
1	rs2235918	0	17422610	A	G	0.00126362	Albumin
8	rs11785293	0	6435943	T	C	0.00125809	Albumin
6	rs9263969	0	31186534	T	C	0.00132365	Albumin
3	rs78961209	0	181464052	C	T	0.00132371	Albumin
3	rs116245010	0	136356311	T	C	0.00132594	Albumin
6	rs2284178	0	31432125	T	C	0.00137524	Albumin
6	rs68062871	0	433201	C	T	0.00137549	Albumin
14	rs3742704	0	88477882	C	A	0.00137614	Albumin
18	rs1048006	0	57098391	G	A	0.00137625	Albumin
12	rs11180767	0	76355873	A	C	0.00137644	Albumin
4	rs6810898	0	146783506	A	G	0.00137782	Albumin
7	rs12536985	0	18396960	A	G	0.00137786	Albumin
10	rs1431864	0	92872941	A	G	0.00137838	Albumin
3	rs115526731	0	185203380	T	C	0.00138042	Albumin
6	rs141408930	0	30883561	A	G	0.00138073	Albumin
1	rs149914040	0	100347247	C	G	0.00138126	Albumin
3	rs9851962	0	38654971	G	A	0.00138152	Albumin
22	rs1043242	0	21306743	A	G	0.00138193	Albumin
6	rs2242653	0	31675765	A	G	0.00138341	Albumin
15	rs1465779	0	31609890	T	C	0.00138358	Albumin
19	rs2967506	0	36856251	G	T	0.00137501	Albumin
19	rs62123734	0	2622849	T	C	0.00137472	Albumin
11	rs6606643	0	69241807	G	A	0.00137461	Albumin
6	rs72824072	0	11979086	T	C	0.00137453	Albumin
6	rs9267650	0	31824912	T	A	0.00136346	Albumin
2	rs62189021	0	177435220	G	A	0.001364	Albumin
12	rs117097886	0	56884104	G	A	0.00136636	Albumin
12	rs67431900	0	76986943	T	G	0.00136701	Albumin
5	rs330439	0	123335648	C	A	0.00136878	Albumin
10	rs45529443	0	76285195	G	T	0.00137006	Albumin
10	rs41274050	0	52573772	T	C	0.00137019	Albumin
10	rs79283809	0	37017925	A	G	0.00138406	Albumin
1	rs11210566	0	42507429	A	T	0.00137045	Albumin
5	rs79971357	0	138852019	A	C	0.00137091	Albumin
12	rs73140670	0	72288453	C	T	0.00137104	Albumin
1	rs12737505	0	48528681	A	G	0.00137111	Albumin
6	rs17719	0	30711031	T	C	0.00137207	Albumin
6	rs72940404	0	52746642	A	G	0.00137309	Albumin
1	rs4804	0	212619339	C	T	0.00137411	Albumin
2	rs72811637	0	97540653	A	G	0.00137427	Albumin
21	rs76861946	0	22111558	T	C	0.00137086	Albumin
18	rs66811005	0	41154089	G	T	0.00136289	Albumin
2	rs12468359	0	208959669	G	T	0.00138461	Albumin
2	rs78479673	0	72102210	C	T	0.00138514	Albumin
9	rs1333051	0	22136489	T	A	0.00139711	Albumin
4	rs6852393	0	113719759	G	A	0.00139729	Albumin
14	rs2041963	0	77431904	C	G	0.00139828	Albumin
7	rs6969364	0	150343713	C	T	0.00139917	Albumin
11	rs35763518	0	110204650	G	A	0.00140001	Albumin
1	rs3093047	0	110457772	A	G	0.00140024	Albumin
14	rs71407768	0	39153948	T	C	0.00140044	Albumin
5	rs12514603	0	164455	T	C	0.00140072	Albumin
10	rs58642005	0	103845328	G	A	0.00140108	Albumin
1	rs55932991	0	152197753	A	C	0.00140177	Albumin
2	rs72881147	0	164310478	C	T	0.00140323	Albumin
4	rs11725916	0	141803628	T	C	0.00140385	Albumin
16	rs10153124	0	240338	C	T	0.00140389	Albumin
6	rs2246986	0	31482203	G	A	0.00140423	Albumin
12	rs139764765	0	47630057	A	G	0.00140461	Albumin
9	rs71502726	0	86465079	T	C	0.00139711	Albumin
1	rs41302776	0	46506344	A	G	0.00139611	Albumin
13	rs61972030	0	114930040	G	A	0.00139465	Albumin
12	rs1283170	0	52423179	A	G	0.00139412	Albumin
17	rs1867198	0	2393441	G	C	0.00138531	Albumin
5	rs151231558	0	131714100	T	G	0.00138687	Albumin
8	rs897149	0	126580618	T	C	0.00138726	Albumin
6	rs28366130	0	31363805	C	A	0.00138775	Albumin
17	rs57096150	0	16892334	T	C	0.00138819	Albumin
19	rs863905	0	33146403	T	C	0.00138857	Albumin
17	rs33949241	0	25636449	T	C	0.00138859	Albumin
6	rs12526947	0	162158495	A	G	0.00138502	Albumin
8	rs6996358	0	9733078	A	G	0.0013892	Albumin
21	rs3787717	0	35244429	G	A	0.00138985	Albumin
6	rs115794742	0	47507156	A	C	0.00139059	Albumin
18	rs117849594	0	28925353	A	G	0.00139078	Albumin
13	rs1885891	0	22768194	T	C	0.00139137	Albumin
8	rs117906845	0	126440319	G	A	0.00139138	Albumin
6	rs12530071	0	2886067	C	T	0.00139184	Albumin
1	rs76803104	0	39938948	T	C	0.00139324	Albumin
12	rs1274523	0	95044161	A	C	0.00138959	Albumin
15	rs11637992	0	68782034	A	G	0.00136193	Albumin
3	rs9852969	0	18395010	T	C	0.00136056	Albumin
1	rs79271279	0	15191709	G	C	0.00135971	Albumin
6	rs7738250	0	32992424	A	G	0.00133609	Albumin
2	rs11887902	0	240165147	C	T	0.00133679	Albumin
2	rs7582612	0	857941	T	C	0.0013368	Albumin
18	rs12458862	0	69396001	G	T	0.00133681	Albumin
17	Affx-13902214	0	42088853	G	A	0.00133769	Albumin
12	rs11174454	0	62781002	G	A	0.00133769	Albumin
1	rs11591202	0	24102080	C	A	0.0013387	Albumin
18	rs11872404	0	9096993	G	A	0.0013391	Albumin
3	rs6798114	0	99892825	T	C	0.0013392	Albumin
6	rs3131025	0	29398815	A	G	0.00133933	Albumin
1	rs11120575	0	206626607	G	A	0.00133961	Albumin
6	rs56742828	0	31250649	C	T	0.00134004	Albumin
17	rs8072774	0	78363054	A	G	0.00134024	Albumin
2	rs4666168	0	29355345	T	C	0.00134128	Albumin
7	rs3735007	0	138732497	G	A	0.00134131	Albumin
1	rs17449243	0	21174429	C	T	0.00133601	Albumin
7	rs6462708	0	36814777	G	A	0.00133556	Albumin
6	rs3734311	0	76660551	C	G	0.00133527	Albumin
19	rs62109578	0	35834338	T	C	0.00133504	Albumin
20	rs4810316	0	40021751	A	C	0.00132672	Albumin
6	rs140096829	0	32003934	C	CT	0.00132675	Albumin
15	rs7177387	0	88912712	T	C	0.00132725	Albumin
1	rs11586047	0	150506263	T	C	0.00132812	Albumin
22	rs5757424	0	39415780	G	A	0.00132863	Albumin
6	rs16891146	0	25903308	A	C	0.00132929	Albumin
2	rs16829800	0	199176719	T	C	0.00132933	Albumin
2	rs10496937	0	143746950	G	T	0.00134158	Albumin
11	rs117640053	0	14649377	T	C	0.00132964	Albumin
2	rs35900029	0	50516620	A	G	0.00133216	Albumin
16	rs62037702	0	12107062	G	A	0.00133216	Albumin
1	rs58480591	0	108733296	A	G	0.00133297	Albumin
1	rs72716507	0	84189710	T	C	0.00133385	Albumin
6	rs2517527	0	31021547	A	G	0.00133453	Albumin
3	rs7651564	0	152095318	T	C	0.00133458	Albumin
8	rs60412862	0	18674263	A	T	0.00133463	Albumin
3	rs13084430	0	70170792	C	T	0.00133197	Albumin
3	rs3821688	0	122437834	A	G	0.00134185	Albumin
4	rs6847051	0	146876013	G	A	0.00134218	Albumin
10	rs7081062	0	114740745	G	A	0.00134229	Albumin
11	rs4014195	0	65506822	G	C	0.0013505	Albumin
15	rs73463730	0	78149310	A	G	0.00135181	Albumin
8	rs111281369	0	145265892	T	C	0.00135264	Albumin
17	rs55897749	0	43136303	T	C	0.0013527	Albumin
6	rs76647662	0	36179667	A	G	0.00135365	Albumin
7	rs1874328	0	128585104	G	A	0.0013554	Albumin
1	rs56358553	0	177093607	T	G	0.00135569	Albumin
1	rs17646946	0	152062767	A	G	0.00134963	Albumin
1	rs4908663	0	7712132	G	A	0.00135585	Albumin
15	rs34645420	0	99190273	C	T	0.00135645	Albumin
12	rs1347848	0	90606759	T	G	0.00135686	Albumin
10	rs61862806	0	134505252	A	G	0.00135702	Albumin
3	rs2218651	0	71753198	A	G	0.00135789	Albumin
6	rs79359592	0	24114211	C	A	0.00135905	Albumin
15	rs79536602	0	78621679	G	T	0.00135914	Albumin
16	rs11646557	0	86042491	G	A	0.00135924	Albumin
10	rs75907583	0	111086161	T	C	0.00135597	Albumin
7	rs55692801	0	2038003	C	T	0.0012335	Albumin
3	rs9826589	0	134159458	T	G	0.00134936	Albumin
11	rs117916244	0	48024213	A	G	0.00134801	Albumin
19	rs909072	0	35991442	T	G	0.00134247	Albumin
19	rs17356664	0	45740771	T	C	0.00134317	Albumin
1	rs954131	0	100766593	G	A	0.00134324	Albumin
3	rs13099343	0	37651829	C	G	0.0013434	Albumin
14	rs35702459	0	63055857	C	T	0.00134377	Albumin
11	rs7943765	0	99104375	A	G	0.00134379	Albumin
1	rs12730413	0	173174389	A	G	0.00134401	Albumin
10	rs1897507	0	118100550	A	G	0.00134901	Albumin
2	rs10179111	0	157489612	G	A	0.00134452	Albumin
9	rs11138128	0	81821747	C	T	0.00134534	Albumin
7	rs34043170	0	132037489	T	C	0.0013458	Albumin
2	rs75949366	0	55805584	G	A	0.00134649	Albumin
1	rs2095426	0	26218084	C	T	0.00134685	Albumin
19	rs2304256	0	10475652	A	C	0.00134717	Albumin
10	rs2689693	0	95965722	C	T	0.00134756	Albumin
1	rs11203414	0	17829956	C	T	0.00134765	Albumin
21	rs2835239	0	37410477	C	T	0.00134504	Albumin
3	rs9834772	0	157290908	G	T	0.00234251	Albumin
5	rs150892504	0	96245365	T	C	0.00234344	Albumin
2	rs74756812	0	218927789	T	C	0.00234402	Albumin
21	rs138072076	0	34861073	A	C	0.00355443	Albumin
15	rs11858217	0	42437431	C	T	0.00355487	Albumin
17	Affx-14124640	0	59475888	A	C	0.00355527	Albumin
12	rs7297130	0	113659260	C	T	0.00355712	Albumin
5	rs10066650	0	101587374	G	T	0.00355734	Albumin
12	rs7973260	0	118375486	A	G	0.00355772	Albumin
16	rs9923995	0	10043092	C	A	0.00355773	Albumin
12	rs150603860	0	48596590	C	A	0.00355777	Albumin
3	rs7616812	0	149365500	C	T	0.00355967	Albumin
20	rs8957	0	62373707	G	T	0.00355983	Albumin
2	rs115916322	0	62334716	T	C	0.00355991	Albumin
1	rs72775721	0	247741670	G	T	0.00356046	Albumin
8	rs2436972	0	103581839	C	T	0.00356076	Albumin
2	rs8179695	0	31283345	A	G	0.00356157	Albumin
2	rs7573641	0	202383000	C	T	0.00356283	Albumin
15	rs8041774	0	91499813	A	G	0.00355427	Albumin
2	rs6743376	0	113832333	C	A	0.00355391	Albumin
19	rs4919908	0	508626	C	T	0.00355312	Albumin
2	rs79205245	0	40498718	A	G	0.0035518	Albumin
17	rs200689947	0	43342594	C	T	0.00353656	Albumin
3	rs7615938	0	155484317	T	G	0.00353665	Albumin
1	rs7516534	0	31318133	T	C	0.00353704	Albumin
7	rs4722303	0	23966871	T	C	0.00353788	Albumin
22	rs111307192	0	37962740	T	C	0.00353926	Albumin
1	rs2298900	0	169669020	G	A	0.00353998	Albumin
6	rs4712056	0	53989526	G	A	0.00354252	Albumin
14	rs8014477	0	55841477	A	G	0.00356332	Albumin
6	rs430916	0	32188099	T	C	0.00354261	Albumin
11	rs35619591	0	46690413	A	G	0.00354466	Albumin
4	rs77692974	0	93693311	A	T	0.00354497	Albumin
5	rs154799	0	92093529	T	C	0.00354548	Albumin
9	rs76067562	0	99500978	T	G	0.00354615	Albumin
4	rs12512034	0	188919921	A	G	0.00354655	Albumin
9	rs41289969	0	79938069	A	G	0.0035478	Albumin
1	rs3131513	0	25193155	G	A	0.00355158	Albumin
10	rs4880769	0	1173641	A	G	0.00354414	Albumin
16	rs16958654	0	11873158	C	T	0.00353589	Albumin
3	rs7635602	0	186134939	A	G	0.00356348	Albumin
4	rs141427501	0	102904544	A	G	0.00356511	Albumin
2	rs7575495	0	223714729	A	G	0.00358286	Albumin
1	rs7542139	0	27521504	G	A	0.00358333	Albumin
4	rs77942844	0	73593907	C	T	0.00358444	Albumin
4	rs713222	0	53040181	A	G	0.00358461	Albumin
8	rs13269431	0	144054295	T	C	0.00358481	Albumin
4	rs77932738	0	188365234	A	G	0.0035853	Albumin
7	rs75555168	0	7968972	C	T	0.00358817	Albumin
10	rs1600579	0	36387350	T	C	0.00359148	Albumin
7	rs77722728	0	147217912	T	C	0.00359298	Albumin
6	rs9461273	0	26584526	A	G	0.00359299	Albumin
20	rs16991615	0	5948227	A	G	0.00359309	Albumin
10	rs11010648	0	36659847	A	G	0.00359321	Albumin
1	rs6603859	0	16706075	G	T	0.00359334	Albumin
6	rs74315608	0	34062124	G	A	0.00359344	Albumin
18	rs79004668	0	19651414	A	C	0.00359369	Albumin
7	rs76251403	0	153351733	A	G	0.00358119	Albumin
11	rs12574431	0	45606628	A	G	0.00357923	Albumin
11	rs12797792	0	16348693	A	G	0.00357768	Albumin
12	rs861525	0	33726340	C	T	0.00357649	Albumin
2	rs12464139	0	119967851	T	G	0.00356723	Albumin
16	rs28465222	0	79644280	A	G	0.00356741	Albumin
2	rs114673896	0	105319466	C	T	0.00356864	Albumin
17	rs11652684	0	47068986	G	T	0.00356878	Albumin
8	rs16920119	0	55282809	G	C	0.00356908	Albumin
5	rs30542	0	15038839	G	A	0.00356968	Albumin
7	rs77307771	0	127333556	G	A	0.00357023	Albumin
8	rs78812051	0	81004917	T	C	0.00356367	Albumin
22	rs4819804	0	19532378	A	G	0.00357027	Albumin
2	rs6710111	0	236144476	A	G	0.00357245	Albumin
4	rs62303065	0	85432219	G	A	0.00357265	Albumin
12	rs12823480	0	59728515	G	T	0.00357351	Albumin
15	rs2388417	0	94391220	T	C	0.00357362	Albumin
10	rs17813747	0	65166670	C	T	0.00357372	Albumin
6	rs3129886	0	32410576	T	C	0.00357472	Albumin
9	rs117460628	0	96758367	G	T	0.00357524	Albumin
11	rs67132220	0	47521557	T	C	0.00357027	Albumin
1	rs1560570	0	166177046	T	C	0.00359418	Albumin
4	rs6823544	0	149057979	G	A	0.00353501	Albumin
17	rs4309436	0	77907037	C	T	0.00353438	Albumin
6	rs76247832	0	142521244	A	C	0.00349343	Albumin
9	rs10120246	0	9799050	A	G	0.00349505	Albumin
6	rs3886091	0	166696139	G	C	0.00349601	Albumin
12	rs2361576	0	5730396	A	G	0.00349613	Albumin
13	rs17063895	0	19633920	T	C	0.00349733	Albumin
8	rs16869518	0	103550517	C	T	0.00349808	Albumin
3	rs4417897	0	110495657	A	G	0.00349826	Albumin
20	rs117749076	0	37621333	G	A	0.00349913	Albumin
3	rs58186553	0	8325060	A	T	0.00349981	Albumin
12	rs12369904	0	89771515	A	C	0.00350023	Albumin
2	rs78684087	0	27942658	A	G	0.00350039	Albumin
17	rs117830008	0	2090216	C	A	0.00350079	Albumin
15	rs72768019	0	100500731	T	C	0.00350294	Albumin
9	rs2248822	0	130259618	A	C	0.00350359	Albumin
6	rs3093544	0	31541779	G	A	0.00350465	Albumin
3	rs116400272	0	156792811	C	G	0.00349302	Albumin
10	rs7896790	0	57953647	G	A	0.00349294	Albumin
6	rs9263927	0	31178233	C	T	0.00349278	Albumin
17	Affx-13927258	0	43924412	T	C	0.00349277	Albumin
4	rs11936615	0	32115320	A	G	0.00347568	Albumin
1	rs17005614	0	219634811	G	T	0.00347767	Albumin
8	rs2980505	0	8174533	C	T	0.00347812	Albumin
6	rs12212063	0	66985148	A	C	0.00347834	Albumin
19	rs10415893	0	17512412	A	G	0.00347882	Albumin
7	rs148833575	0	100091306	T	C	0.00347953	Albumin
8	rs75767845	0	106020391	A	G	0.00348122	Albumin
6	rs2858884	0	32700083	C	A	0.00350625	Albumin
20	Affx-52361053	0	6022288	T	TCCTC	0.00348248	Albumin
2	rs115458822	0	69052293	A	G	0.00348575	Albumin
1	rs34156170	0	249065500	A	G	0.00348613	Albumin
2	rs140112414	0	204073414	G	A	0.00348679	Albumin
1	rs12143148	0	91831370	T	C	0.00348847	Albumin
16	rs6597	0	731725	G	T	0.00348944	Albumin
5	rs62405548	0	179988695	T	C	0.00349059	Albumin
1	rs78260126	0	108636051	C	T	0.00349139	Albumin
12	rs12227873	0	116079148	C	T	0.00348301	Albumin
2	rs4669780	0	11940819	A	G	0.00353496	Albumin
19	rs8103333	0	39957472	T	C	0.00350638	Albumin
19	rs61998208	0	20229169	T	C	0.00350664	Albumin
1	rs4660522	0	41804234	C	A	0.00351849	Albumin
2	rs16856564	0	10813933	C	T	0.00352007	Albumin
2	rs13424398	0	43494221	T	G	0.00352032	Albumin
15	rs13379495	0	46133052	T	G	0.00352116	Albumin
3	rs79351421	0	12930286	G	A	0.00352136	Albumin
3	rs75978369	0	19483319	A	G	0.00352181	Albumin
8	rs2938227	0	30110866	C	T	0.00352286	Albumin
4	rs56928172	0	85642327	C	A	0.00352427	Albumin
10	rs4748197	0	6649267	G	A	0.0035255	Albumin
3	rs13064967	0	186654801	T	C	0.0035255	Albumin
7	rs4503045	0	124075239	C	T	0.00352598	Albumin
7	rs5018307	0	75372929	T	C	0.00352822	Albumin
17	rs72847277	0	26262011	A	G	0.00353133	Albumin
9	rs10991417	0	107688629	C	A	0.00353153	Albumin
14	rs200746676	0	50935432	G	A	0.00353243	Albumin
11	rs1784295	0	118660932	A	G	0.00351839	Albumin
16	rs2719754	0	10743686	C	T	0.00351799	Albumin
2	rs116170113	0	27326067	A	G	0.00351756	Albumin
16	rs7193392	0	87887806	A	G	0.00351712	Albumin
2	rs75276992	0	27381271	A	G	0.00350681	Albumin
4	rs17542750	0	169693473	C	T	0.0035069	Albumin
11	rs11030106	0	3881730	G	A	0.00350808	Albumin
19	rs3859564	0	3403004	A	G	0.00350815	Albumin
8	rs117202965	0	1273975	T	C	0.00350827	Albumin
4	rs75794389	0	90082942	T	G	0.00351011	Albumin
3	rs12489569	0	176865688	T	G	0.00351043	Albumin
4	rs146568129	0	153802203	G	A	0.00350663	Albumin
18	rs2953245	0	49395283	G	A	0.00351158	Albumin
7	rs17160459	0	138364652	T	C	0.00351257	Albumin
5	rs2228647	0	137144441	A	G	0.00351289	Albumin
17	rs895692	0	72766252	G	A	0.00351306	Albumin
4	rs7683061	0	123187869	T	C	0.00351384	Albumin
22	rs17747966	0	34336619	A	G	0.0035148	Albumin
11	rs2054916	0	86990544	T	C	0.00351608	Albumin
10	rs11006136	0	60163521	C	A	0.00351611	Albumin
14	rs11568438	0	23282336	A	G	0.00351181	Albumin
22	rs61744286	0	18310439	A	G	0.00347468	Albumin
3	rs9817115	0	107373125	A	G	0.00359582	Albumin
18	rs118151768	0	65746104	G	A	0.00359603	Albumin
13	rs61957771	0	71988581	A	G	0.00367406	Albumin
6	rs62401198	0	43801654	T	C	0.00367564	Albumin
16	rs116070479	0	83980179	T	C	0.00367598	Albumin
3	rs16826980	0	117175634	C	A	0.00367679	Albumin
15	rs80178014	0	56173280	C	T	0.00367727	Albumin
4	rs114508137	0	2434095	A	G	0.00367774	Albumin
14	rs7144392	0	94962447	C	T	0.003678	Albumin
15	rs111237408	0	60590204	T	G	0.0036787	Albumin
16	rs2972273	0	5001166	C	A	0.00367907	Albumin
18	rs11661314	0	10090842	A	G	0.00368158	Albumin
10	rs10827415	0	35042616	G	T	0.00368162	Albumin
13	rs7991128	0	51067234	G	T	0.0036826	Albumin
13	rs619602	0	103291748	C	T	0.00368264	Albumin
1	rs12731740	0	208024820	T	C	0.00368381	Albumin
9	rs3025405	0	136510762	C	T	0.00368465	Albumin
6	rs76338970	0	53732254	G	A	0.00367378	Albumin
7	rs11763857	0	138717039	A	G	0.00367281	Albumin
3	rs6784559	0	72222082	C	T	0.00367189	Albumin
7	rs7806537	0	100064719	G	A	0.00367162	Albumin
11	rs9630182	0	13620172	T	C	0.00365813	Albumin
6	rs9396561	0	15138938	C	A	0.00365942	Albumin
2	rs115187598	0	2665273	C	G	0.00366046	Albumin
10	rs75211044	0	134338719	T	C	0.00366076	Albumin
7	rs147644708	0	76129758	G	A	0.00366099	Albumin
20	rs183141566	0	19981393	T	A	0.00366297	Albumin
7	rs59683852	0	91746400	A	G	0.0036641	Albumin
19	rs3760670	0	49956690	T	C	0.00368518	Albumin
17	rs72844903	0	59096752	A	G	0.00366412	Albumin
7	rs10950641	0	2334386	A	G	0.00366422	Albumin
4	rs62343123	0	187848979	T	G	0.00366516	Albumin
18	rs73939439	0	8338825	G	A	0.00366738	Albumin
3	rs62264867	0	114982170	C	T	0.0036677	Albumin
5	rs556440	0	3963294	C	A	0.00366878	Albumin
2	rs231760	0	204752161	C	T	0.00366944	Albumin
4	rs73072342	0	2380296	C	T	0.00367103	Albumin
12	rs4883513	0	133156451	T	C	0.00366414	Albumin
17	rs6505081	0	26737888	C	T	0.00365619	Albumin
10	rs117908853	0	133450762	G	A	0.00368536	Albumin
22	Affx-36562658	0	37495635	A	G	0.00368666	Albumin
10	rs201877610	0	73492014	A	G	0.00370746	Albumin
12	rs206965	0	120856332	T	C	0.00370767	Albumin
4	rs79148554	0	74776290	A	C	0.0037081	Albumin
15	rs138988358	0	78295765	C	T	0.00370813	Albumin
9	rs62578002	0	117978542	A	G	0.00370854	Albumin
8	rs776935	0	107747281	G	A	0.00370883	Albumin
20	rs2223955	0	39577519	A	G	0.00371005	Albumin
10	rs74431482	0	80713494	T	G	0.00371024	Albumin
9	rs2539925	0	125683261	C	T	0.00371033	Albumin
14	rs4983386	0	105210207	A	G	0.00371086	Albumin
10	rs117050323	0	21312065	T	C	0.00371094	Albumin
10	rs2394578	0	71489538	T	C	0.00371098	Albumin
5	rs80102542	0	153945481	G	A	0.00371207	Albumin
1	rs115078424	0	70908356	T	C	0.00371211	Albumin
9	rs35347960	0	23155418	G	C	0.00371269	Albumin
7	rs13223991	0	84166904	C	T	0.00370716	Albumin
3	rs116568821	0	105631542	G	C	0.00370672	Albumin
7	rs2374334	0	90285474	T	C	0.00370464	Albumin
17	rs143718919	0	71585451	G	A	0.00370387	Albumin
15	rs1817124	0	87295691	C	T	0.0036875	Albumin
19	rs10411068	0	33499355	A	G	0.00368812	Albumin
4	rs13125215	0	146961679	T	C	0.00368901	Albumin
19	rs62104825	0	32852193	C	T	0.00369014	Albumin
19	rs10330	0	19017862	A	G	0.00369304	Albumin
12	rs78860782	0	121107597	G	A	0.0036953	Albumin
1	rs34846848	0	56806415	C	T	0.00369611	Albumin
1	rs182747252	0	206677881	G	T	0.00368537	Albumin
1	rs76905646	0	206788843	C	A	0.00369653	Albumin
8	rs615171	0	9796189	T	C	0.00369895	Albumin
14	rs11626887	0	70229122	A	G	0.00369972	Albumin
11	rs78563058	0	47197642	A	G	0.00369992	Albumin
19	rs78036837	0	35950306	A	G	0.00369995	Albumin
7	rs2348049	0	134678253	A	T	0.00370154	Albumin
3	rs79335282	0	41032412	T	C	0.00370258	Albumin
3	rs6445064	0	172206980	A	G	0.00370303	Albumin
19	rs7260507	0	41947625	C	A	0.00369699	Albumin
7	Affx-30038682	0	155133124	T	G	0.00359585	Albumin
10	rs10740323	0	71502192	C	T	0.00365468	Albumin
12	rs1678960	0	122264635	C	T	0.00365379	Albumin
13	rs7319976	0	71764680	C	G	0.00361459	Albumin
11	rs2509656	0	119208576	A	G	0.0036146	Albumin
5	rs2721041	0	350524	A	G	0.00361565	Albumin
12	rs11832185	0	62390768	G	A	0.00361717	Albumin
5	rs41272307	0	52386315	A	G	0.00361994	Albumin
6	rs76412020	0	34149938	C	T	0.00362031	Albumin
1	rs12730805	0	162873220	A	C	0.00362036	Albumin
8	rs17149709	0	9154394	C	A	0.00362133	Albumin
4	rs12642236	0	85475077	T	C	0.00362261	Albumin
13	rs116851664	0	113276383	G	A	0.00362315	Albumin
7	rs11762128	0	152855440	T	C	0.0036235	Albumin
22	rs713617	0	23530434	C	T	0.00362351	Albumin
5	rs3832324	0	149374879	CT	C	0.00362446	Albumin
6	rs2232422	0	28366262	A	G	0.00362512	Albumin
6	rs12210691	0	163753675	T	G	0.00362516	Albumin
2	rs12622280	0	79515954	G	T	0.00361367	Albumin
19	rs200243212	0	49360698	T	C	0.00361215	Albumin
3	rs4579044	0	117446602	T	C	0.00361182	Albumin
6	rs72942536	0	53425491	G	A	0.00361165	Albumin
9	rs116914963	0	140349161	T	C	0.00359663	Albumin
9	rs12342831	0	33124872	C	T	0.00359699	Albumin
13	rs9579413	0	30164111	A	G	0.00359728	Albumin
11	rs72910057	0	46331362	T	G	0.00359809	Albumin
7	rs2109725	0	123325459	T	C	0.0036009	Albumin
15	rs80354395	0	23221145	C	T	0.00360219	Albumin
2	rs114721332	0	223309674	A	G	0.0036036	Albumin
2	rs17713557	0	163117185	T	G	0.00362577	Albumin
15	rs11631279	0	81095518	C	T	0.00360361	Albumin
11	Affx-35631114	0	48239182	A	C	0.00360517	Albumin
12	rs116877522	0	114234900	T	G	0.00360654	Albumin
5	rs26406	0	171203724	T	C	0.00360671	Albumin
6	rs17190808	0	114420171	A	G	0.00360673	Albumin
12	rs2896498	0	84974976	C	A	0.00360681	Albumin
1	rs1194286	0	72688503	A	G	0.00360715	Albumin
19	rs1152239	0	50420671	C	A	0.0036078	Albumin
10	rs10749114	0	114061979	G	A	0.00360384	Albumin
1	rs12095517	0	11797186	T	C	0.0036538	Albumin
8	rs12679869	0	10575715	A	G	0.00362744	Albumin
17	rs4277405	0	61548918	C	T	0.00363149	Albumin
2	rs61193809	0	11055652	T	C	0.00364442	Albumin
1	rs2566753	0	68654867	A	G	0.003645	Albumin
7	rs17427917	0	27230831	C	T	0.0036454	Albumin
10	rs148756974	0	108589336	T	C	0.00364663	Albumin
2	rs3755197	0	36757349	T	G	0.00364688	Albumin
14	rs72726301	0	65395668	G	A	0.00364729	Albumin
17	rs76051665	0	19573318	T	C	0.00364736	Albumin
6	rs17720478	0	72040340	G	A	0.00364741	Albumin
14	rs11158764	0	69254255	T	G	0.0036484	Albumin
12	rs17016868	0	89824309	A	G	0.00364852	Albumin
5	rs2909782	0	71772130	A	G	0.00365	Albumin
19	rs4803466	0	41919577	T	C	0.00365076	Albumin
14	rs7151700	0	101998986	A	C	0.00365139	Albumin
11	rs12418948	0	68926522	T	C	0.00365306	Albumin
7	rs7802936	0	7868178	A	G	0.00365362	Albumin
5	rs115353097	0	71909347	T	C	0.00364293	Albumin
2	rs11689475	0	72793006	G	A	0.00364272	Albumin
6	rs1535497	0	39267754	T	C	0.00364118	Albumin
4	rs80040976	0	177522692	T	C	0.00364057	Albumin
17	rs116332759	0	44877342	T	C	0.00363167	Albumin
15	rs62046434	0	56342868	T	G	0.00363255	Albumin
18	rs117965675	0	67813355	G	T	0.00363255	Albumin
3	rs2321973	0	71736735	A	G	0.00363359	Albumin
14	rs8021119	0	89381939	A	G	0.00363368	Albumin
20	rs117305186	0	59705661	G	A	0.00363405	Albumin
14	rs76967470	0	25583817	A	G	0.00363441	Albumin
16	rs61750978	0	31075909	T	C	0.00363027	Albumin
18	rs33957948	0	59102564	T	C	0.00363465	Albumin
2	rs76069769	0	114598449	T	C	0.00363492	Albumin
9	rs74327448	0	131454778	G	A	0.00363506	Albumin
7	rs79528733	0	93933869	A	G	0.00363538	Albumin
17	rs12949907	0	27224799	C	T	0.00363587	Albumin
3	rs73048529	0	19177336	G	A	0.00363639	Albumin
13	rs6563553	0	31492155	T	G	0.00363842	Albumin
7	rs6461208	0	15895504	C	T	0.00364033	Albumin
6	rs185819	0	32050067	C	T	0.00363472	Albumin
14	rs115606930	0	31678125	G	A	0.0034746	Albumin
2	rs2033834	0	42524781	G	A	0.00347455	Albumin
1	rs77276354	0	59336866	A	T	0.00347389	Albumin
7	rs73335408	0	6161609	G	A	0.00331024	Albumin
14	rs34340539	0	33105540	T	C	0.00331147	Albumin
6	rs9469283	0	32813756	A	G	0.0033122	Albumin
14	rs10134716	0	76762189	A	G	0.00331226	Albumin
9	rs75333528	0	22751085	G	A	0.00331301	Albumin
1	rs115284696	0	232340219	T	C	0.00331305	Albumin
11	rs4442562	0	118845813	A	G	0.00331449	Albumin
9	rs10820507	0	99148152	G	A	0.00331482	Albumin
7	rs1983487	0	70229595	T	G	0.00331523	Albumin
19	rs12611244	0	18322095	G	A	0.0033153	Albumin
14	rs76272385	0	50530224	T	C	0.0033158	Albumin
8	rs79231491	0	59168453	T	C	0.00331631	Albumin
3	rs76438938	0	186461524	T	C	0.00331671	Albumin
2	rs6725634	0	47798433	G	A	0.00331705	Albumin
1	rs75062280	0	184421192	T	C	0.00331823	Albumin
6	rs1757178	0	37486310	A	G	0.00331004	Albumin
14	rs8003118	0	27191404	C	T	0.0033084	Albumin
10	rs7098155	0	80051486	A	C	0.00330839	Albumin
9	rs615474	0	35043291	G	T	0.00330729	Albumin
4	rs75764519	0	156574258	T	C	0.0032986	Albumin
2	rs115221503	0	212820511	A	G	0.00329882	Albumin
3	rs78415441	0	71475514	C	T	0.00329906	Albumin
8	rs117799973	0	76624963	C	T	0.00329995	Albumin
1	rs2774284	0	114647017	G	A	0.0033002	Albumin
5	rs34659614	0	101393196	C	A	0.0033006	Albumin
9	rs3004297	0	19156784	G	T	0.00330178	Albumin
18	Affx-52357852	0	2743730	GTC	G	0.00331887	Albumin
2	rs4586680	0	43112172	G	A	0.00330193	Albumin
1	rs114730829	0	30716942	T	C	0.00330292	Albumin
6	rs74632943	0	72662292	T	C	0.00330506	Albumin
17	rs12938103	0	21362085	G	A	0.00330512	Albumin
12	rs73066349	0	21171495	G	A	0.00330643	Albumin
10	rs1238357	0	71268289	C	T	0.0033067	Albumin
7	rs4726665	0	143741610	A	C	0.00330685	Albumin
20	rs6055971	0	8627642	T	C	0.00330717	Albumin
19	rs157581	0	45395714	C	T	0.00330248	Albumin
1	rs9436302	0	65896561	A	G	0.00329859	Albumin
11	rs200771049	0	1491427	A	G	0.00331917	Albumin
19	rs60234240	0	54098762	C	T	0.0033222	Albumin
18	rs76671217	0	58050672	C	T	0.00334206	Albumin
4	rs56221166	0	89835762	G	T	0.00334353	Albumin
3	rs62291387	0	189166324	T	C	0.00334543	Albumin
4	rs113996104	0	151679315	A	G	0.00334748	Albumin
2	rs12987661	0	69813458	C	T	0.00334829	Albumin
12	rs117179247	0	112942856	A	G	0.00334851	Albumin
1	rs4845587	0	151782407	G	T	0.0033489	Albumin
6	rs7774434	0	32657578	C	T	0.00334928	Albumin
12	rs7971907	0	90097386	C	T	0.0033493	Albumin
15	rs111675553	0	70862224	A	G	0.00334966	Albumin
5	rs34242056	0	38655608	G	A	0.00335131	Albumin
7	rs34739081	0	2191428	C	A	0.00335174	Albumin
3	rs2600168	0	9376490	C	T	0.00335205	Albumin
2	rs17588199	0	141798761	T	C	0.0033522	Albumin
13	rs17765011	0	33836866	A	G	0.0033533	Albumin
12	rs11067224	0	115090533	T	C	0.00334045	Albumin
14	rs17091417	0	95250756	C	T	0.0033396	Albumin
19	rs116898887	0	6359806	A	G	0.00333852	Albumin
6	rs78104861	0	150277051	A	C	0.00333772	Albumin
10	rs117806036	0	73035992	A	G	0.00332295	Albumin
5	rs115850710	0	147977423	A	C	0.00332361	Albumin
10	rs1582101	0	61241081	T	C	0.00332502	Albumin
18	rs3819110	0	24123575	C	T	0.00332529	Albumin
1	rs75018039	0	248901073	A	T	0.00332537	Albumin
2	rs41271455	0	201724391	C	T	0.00332538	Albumin
4	rs77382437	0	25327991	T	C	0.00332664	Albumin
14	rs4982673	0	23266443	C	T	0.00332017	Albumin
10	rs17159711	0	636509	A	C	0.00332715	Albumin
15	rs117140491	0	78524231	T	C	0.00332838	Albumin
17	rs72847007	0	67313885	T	C	0.00332962	Albumin
12	rs79652218	0	123660100	C	T	0.00333152	Albumin
16	rs3743979	0	89180883	G	A	0.00333193	Albumin
2	rs11683875	0	72190584	T	C	0.00333212	Albumin
17	rs3744391	0	19307166	T	G	0.00333327	Albumin
1	rs10911755	0	185526043	C	A	0.00333455	Albumin
11	rs1944156	0	116396613	C	A	0.00332788	Albumin
1	rs72656043	0	19904076	A	G	0.00335364	Albumin
5	rs140221506	0	132556523	T	C	0.00329848	Albumin
6	rs34752945	0	112451367	T	G	0.00329688	Albumin
3	rs11718549	0	133576724	G	C	0.00326224	Albumin
1	rs75138501	0	211508214	G	A	0.0032624	Albumin
3	rs11719883	0	144922477	G	C	0.00326265	Albumin
13	rs78951637	0	37404133	A	G	0.0032627	Albumin
10	rs7078160	0	118827560	A	G	0.00326312	Albumin
14	rs12883549	0	30337037	G	A	0.0032641	Albumin
12	rs12578419	0	64612523	T	C	0.00326441	Albumin
18	rs79370344	0	59097126	A	G	0.00326449	Albumin
12	rs75362042	0	84451434	G	A	0.00326453	Albumin
1	rs203298	0	29232664	G	C	0.0032667	Albumin
17	rs735311	0	59300360	A	G	0.00326725	Albumin
5	rs159022	0	94277497	G	A	0.0032679	Albumin
3	rs114552370	0	190555488	G	A	0.00326814	Albumin
6	rs1150644	0	16814304	A	C	0.00326838	Albumin
18	rs72964199	0	57208035	T	C	0.00326981	Albumin
1	rs11264463	0	156242806	G	A	0.00326176	Albumin
9	rs4242599	0	91669947	A	G	0.00326161	Albumin
1	rs10902717	0	26486092	T	C	0.00326144	Albumin
20	rs117939146	0	21026550	A	G	0.00325791	Albumin
3	rs62263291	0	107113105	A	G	0.00324906	Albumin
5	rs62369955	0	97789124	C	T	0.00324913	Albumin
7	rs62468646	0	78197143	C	T	0.0032501	Albumin
5	rs76705230	0	6528138	G	T	0.00325147	Albumin
4	rs111388896	0	1159866	T	C	0.00325175	Albumin
20	rs6037506	0	3199769	T	C	0.00325315	Albumin
12	rs117423291	0	122066512	T	C	0.00325464	Albumin
2	rs115087919	0	115250149	A	G	0.00327145	Albumin
2	rs10182363	0	126270712	A	G	0.00325531	Albumin
7	rs206189	0	20359875	T	G	0.00325628	Albumin
1	rs17603714	0	227263016	A	T	0.00325629	Albumin
19	rs73568948	0	46032124	C	T	0.00325671	Albumin
17	Affx-13527366	0	12088737	T	C	0.00325673	Albumin
14	rs61737805	0	23444084	T	C	0.0032569	Albumin
22	rs1801645	0	50356850	C	T	0.00325743	Albumin
20	rs6082392	0	21325434	T	C	0.00325774	Albumin
3	rs9867153	0	106412711	T	C	0.00325574	Albumin
21	rs62227745	0	35064732	A	G	0.00329735	Albumin
17	rs67771048	0	2094807	A	G	0.00327163	Albumin
4	rs77476975	0	185774953	A	G	0.00327338	Albumin
8	rs11166798	0	139223322	A	G	0.00328797	Albumin
9	rs72735243	0	34501938	T	C	0.0032881	Albumin
6	rs2758912	0	39275282	G	A	0.00328968	Albumin
7	rs148050363	0	64452158	T	C	0.00328985	Albumin
10	rs1711667	0	131278410	G	T	0.00329045	Albumin
1	rs897471	0	22191454	G	A	0.00329076	Albumin
3	rs149725801	0	9732263	A	G	0.00329109	Albumin
7	rs13240198	0	80703957	G	A	0.00329136	Albumin
12	rs59631457	0	26349704	G	A	0.0032917	Albumin
8	rs867232	0	27467183	G	A	0.00329332	Albumin
2	rs62143992	0	66695463	T	C	0.00329352	Albumin
7	rs41035	0	104145122	C	T	0.00329416	Albumin
11	rs214742	0	86985581	G	A	0.0032949	Albumin
1	rs2236359	0	227935444	G	A	0.00329539	Albumin
16	rs11865468	0	1184911	A	G	0.00329553	Albumin
1	rs77619109	0	87834994	A	G	0.00328784	Albumin
5	rs12055272	0	45829842	G	A	0.00328703	Albumin
21	rs34635840	0	30332911	T	C	0.00328678	Albumin
7	rs117517657	0	57238280	G	C	0.00328582	Albumin
14	rs4127782	0	27326991	A	G	0.0032739	Albumin
17	rs74386729	0	25501323	T	G	0.00327446	Albumin
8	rs2293888	0	116522025	T	C	0.00327519	Albumin
5	rs79186217	0	8527648	T	C	0.00327543	Albumin
17	rs2019189	0	42067036	T	C	0.00327632	Albumin
8	rs17188314	0	25093770	T	C	0.00327641	Albumin
5	rs416463	0	63369878	C	A	0.00327686	Albumin
2	rs61280535	0	27429808	A	G	0.00327321	Albumin
1	rs76549394	0	75935191	G	A	0.0032777	Albumin
9	rs72739852	0	74469605	C	T	0.00328018	Albumin
15	rs72725455	0	33645069	T	G	0.00328049	Albumin
21	rs2834271	0	35204420	G	A	0.00328168	Albumin
5	rs77243886	0	88333275	T	C	0.00328258	Albumin
1	rs12093512	0	152158481	T	C	0.00328258	Albumin
5	rs114796424	0	71799791	C	A	0.0032831	Albumin
4	rs73241950	0	20034703	C	G	0.0032848	Albumin
6	rs403414	0	32977315	G	A	0.00327876	Albumin
1	rs7533157	0	231087722	C	G	0.00335366	Albumin
3	rs114678827	0	1450417	A	C	0.00335451	Albumin
7	rs71534672	0	9750402	G	A	0.00335456	Albumin
19	rs283142	0	22445651	T	C	0.00342836	Albumin
2	rs7606048	0	23634211	C	T	0.00342867	Albumin
11	rs111384916	0	3713333	T	C	0.00342988	Albumin
11	rs1838977	0	92652638	C	T	0.00343086	Albumin
2	rs2305566	0	197172538	A	G	0.00343185	Albumin
3	rs12493948	0	2983799	G	C	0.00343202	Albumin
7	rs77082968	0	17544585	G	A	0.00343216	Albumin
22	rs228929	0	37509965	A	C	0.00343435	Albumin
15	rs77753778	0	80014187	A	G	0.00343625	Albumin
3	rs6442019	0	46721318	G	A	0.00343677	Albumin
6	rs3828912	0	31465726	A	C	0.00343694	Albumin
5	Affx-52340520	0	180055864	G	GA	0.00343741	Albumin
1	rs8679	0	226548554	G	A	0.00343997	Albumin
2	rs78804330	0	58901913	A	T	0.00344019	Albumin
1	rs201053423	0	247611659	C	CAG	0.00344119	Albumin
9	rs12002852	0	16326380	G	A	0.00342802	Albumin
1	rs113114555	0	232495394	G	A	0.00342672	Albumin
3	rs12497685	0	61618935	T	G	0.00342547	Albumin
21	rs9978794	0	35360291	A	G	0.00342497	Albumin
1	rs72711599	0	162752670	A	G	0.00341314	Albumin
6	rs9469930	0	11721221	G	A	0.00341349	Albumin
14	rs79535638	0	64816695	A	G	0.00341472	Albumin
4	rs2070011	0	155511897	T	C	0.00341484	Albumin
5	rs79317939	0	140383631	A	C	0.00341654	Albumin
1	rs1123021	0	23366884	G	A	0.00341799	Albumin
2	rs55819302	0	28882604	G	A	0.00341807	Albumin
8	rs117714234	0	58582681	T	C	0.00344169	Albumin
8	rs35493370	0	61996491	A	C	0.00341836	Albumin
2	rs10183640	0	158780204	A	G	0.00341867	Albumin
17	rs12603472	0	1278919	G	A	0.00342111	Albumin
9	rs73528906	0	113104441	T	C	0.00342131	Albumin
21	rs13048434	0	27908228	C	A	0.00342283	Albumin
13	rs79781595	0	40279621	C	T	0.00342303	Albumin
6	rs1340694	0	24178999	G	A	0.00342479	Albumin
7	rs74399814	0	12623170	A	G	0.00342491	Albumin
17	rs72846942	0	8573004	A	G	0.00341846	Albumin
5	rs2241695	0	149602824	C	T	0.00341286	Albumin
19	rs62111357	0	7641790	C	T	0.00344287	Albumin
9	rs55890744	0	112025547	G	C	0.00344378	Albumin
11	rs7942548	0	18537800	T	C	0.00346215	Albumin
14	rs79860430	0	55721863	G	A	0.00346234	Albumin
19	rs73590460	0	50279222	A	C	0.00346271	Albumin
14	rs28645199	0	94870274	T	C	0.00346304	Albumin
10	rs7077191	0	25093876	C	G	0.00346512	Albumin
7	rs6955385	0	40940836	A	G	0.00346527	Albumin
3	rs17626757	0	114519159	T	C	0.00346579	Albumin
12	rs17766960	0	66407417	T	G	0.00346634	Albumin
4	rs1280097	0	187519206	C	G	0.00346754	Albumin
13	rs73171118	0	40899996	C	T	0.00346864	Albumin
2	rs13388737	0	60920795	T	G	0.00346954	Albumin
18	rs690639	0	74108957	C	T	0.00347008	Albumin
3	rs2063795	0	189048860	A	G	0.0034706	Albumin
3	rs75791598	0	130424390	A	C	0.00347078	Albumin
5	rs329115	0	133858719	C	T	0.00347148	Albumin
14	rs17767101	0	71582764	T	C	0.00346184	Albumin
10	rs4880365	0	134125817	A	G	0.00346169	Albumin
16	rs55976165	0	9102931	T	C	0.00345906	Albumin
5	rs2442698	0	3089029	C	A	0.00345882	Albumin
11	rs77977674	0	11316990	A	G	0.00344799	Albumin
19	rs56207572	0	34036966	C	G	0.00344873	Albumin
8	rs79031462	0	121162349	G	T	0.00344938	Albumin
2	rs72794786	0	40479778	A	G	0.00344942	Albumin
6	rs68600	0	32903724	T	C	0.00344969	Albumin
1	rs150743133	0	110050180	T	C	0.00345009	Albumin
5	rs11739877	0	105876806	C	T	0.00345099	Albumin
10	rs10887044	0	123776115	C	A	0.00344377	Albumin
17	rs62072823	0	18529604	C	T	0.00345226	Albumin
3	rs2728939	0	9389577	G	T	0.00345339	Albumin
21	rs117697278	0	37583657	C	A	0.00345482	Albumin
5	rs35772018	0	150110239	C	T	0.00345499	Albumin
9	rs117292678	0	17781593	T	G	0.00345509	Albumin
9	rs10759344	0	112278994	C	T	0.00345524	Albumin
12	rs114462844	0	47375091	A	C	0.00345556	Albumin
1	rs74665066	0	219999835	G	C	0.00345865	Albumin
2	rs149809222	0	166627079	C	T	0.00345307	Albumin
3	rs6770013	0	88031698	A	C	0.00341268	Albumin
7	rs2041683	0	30224208	T	C	0.003412	Albumin
16	rs2107118	0	24310282	A	G	0.00341109	Albumin
11	rs61885140	0	69830570	T	C	0.00336632	Albumin
3	rs56264440	0	133410258	C	A	0.00336755	Albumin
3	rs6440806	0	152201259	C	T	0.00336839	Albumin
10	rs2152143	0	129906980	T	C	0.00336869	Albumin
2	rs79236902	0	126723080	A	G	0.00336894	Albumin
15	rs72743427	0	67378734	G	A	0.00337099	Albumin
5	rs4868647	0	175947309	A	G	0.00337239	Albumin
1	rs76912522	0	17284730	A	G	0.00337312	Albumin
5	rs17629011	0	140528013	T	C	0.00337416	Albumin
16	rs35987858	0	1251298	T	C	0.00337495	Albumin
5	rs17240093	0	13015303	G	A	0.00337548	Albumin
5	rs410723	0	151491976	G	A	0.00337666	Albumin
11	rs3902018	0	74269817	T	C	0.00337924	Albumin
8	rs12338	0	11710888	C	G	0.00338003	Albumin
8	rs138635803	0	98943205	T	C	0.00338042	Albumin
11	rs10488799	0	30749450	C	T	0.00336561	Albumin
12	rs1995726	0	64115931	G	A	0.00336481	Albumin
13	rs73197785	0	54593011	A	G	0.00336456	Albumin
1	rs9804045	0	154191691	A	G	0.00336366	Albumin
14	rs12895939	0	54022119	G	A	0.0033546	Albumin
14	rs8010032	0	22609387	T	G	0.00335485	Albumin
18	rs34751112	0	52586545	G	A	0.00335637	Albumin
17	rs17689719	0	67705884	T	C	0.0033574	Albumin
22	rs79581211	0	23430889	G	A	0.00335777	Albumin
14	rs12323749	0	35266904	T	C	0.0033587	Albumin
9	rs79886240	0	13094902	G	A	0.00335878	Albumin
1	Affx-7567836	0	229401392	G	C	0.00338133	Albumin
12	rs17485664	0	120043595	C	T	0.00335887	Albumin
13	rs4771295	0	98832895	T	C	0.00335892	Albumin
9	rs12336269	0	9438622	T	C	0.003359	Albumin
15	rs1876206	0	48900586	C	T	0.00336085	Albumin
2	rs116112434	0	144017096	A	G	0.00336234	Albumin
6	rs9263719	0	31096575	T	C	0.00336239	Albumin
3	rs115011151	0	126161897	T	C	0.0033628	Albumin
10	rs1341163	0	96810552	T	C	0.00336328	Albumin
3	rs165178	0	8599724	C	G	0.0033589	Albumin
5	rs116596137	0	121507211	C	G	0.0033816	Albumin
17	rs34926013	0	66215082	A	G	0.00338169	Albumin
5	rs13181170	0	55062764	C	T	0.00338213	Albumin
1	rs12408468	0	23445451	T	C	0.00340294	Albumin
9	rs4876925	0	140992104	T	C	0.00340352	Albumin
16	rs7499458	0	12613317	C	G	0.00340362	Albumin
12	rs11540353	0	53708910	G	A	0.00340466	Albumin
12	rs6581124	0	57545756	A	G	0.00340507	Albumin
6	rs76766108	0	152002296	A	G	0.00340507	Albumin
20	rs6016945	0	41702885	G	A	0.00340578	Albumin
2	rs60129738	0	28328311	A	G	0.00340287	Albumin
9	rs7044812	0	4864885	T	C	0.00340711	Albumin
1	rs2840595	0	159884109	A	G	0.00340758	Albumin
16	rs9940854	0	8940216	T	C	0.00340759	Albumin
19	rs62136857	0	47577474	A	G	0.00340911	Albumin
1	rs1568485	0	151736876	C	T	0.0034103	Albumin
18	rs299726	0	46169361	T	C	0.00341058	Albumin
11	rs80132255	0	20099005	C	G	0.00341093	Albumin
3	rs1567092	0	62604010	A	G	0.00341106	Albumin
17	rs62082733	0	67123310	G	T	0.00340738	Albumin
5	rs17117978	0	154955985	G	A	0.00371299	Albumin
9	rs10123360	0	19303662	A	G	0.00340067	Albumin
4	rs78864896	0	38286774	A	G	0.00339986	Albumin
11	rs7129128	0	18816245	T	C	0.00338269	Albumin
3	rs73072983	0	52448051	A	G	0.00338517	Albumin
13	rs61037362	0	92149706	C	G	0.00338697	Albumin
2	rs62140177	0	43075563	G	A	0.00338772	Albumin
17	rs80194457	0	40226780	G	C	0.00338778	Albumin
5	rs150074558	0	95965197	T	C	0.00338803	Albumin
5	rs116116233	0	99837519	A	G	0.00339008	Albumin
9	rs17213334	0	108741663	T	C	0.00340027	Albumin
17	rs34300454	0	38547868	T	C	0.00339008	Albumin
3	rs34224277	0	55823019	G	A	0.00339098	Albumin
1	rs2491419	0	231554649	C	T	0.00339154	Albumin
1	Affx-52322522	0	171115566	A	AG	0.00339208	Albumin
1	rs118042644	0	108462013	T	C	0.00339254	Albumin
13	rs17222919	0	31308329	G	T	0.00339474	Albumin
8	rs17715679	0	116565162	T	C	0.00339855	Albumin
10	rs3897991	0	8788259	A	G	0.00339871	Albumin
13	rs118155209	0	69783304	G	T	0.00339083	Albumin
2	rs13421383	0	152879348	T	C	0.00324881	Albumin
11	rs56251502	0	76917856	A	G	0.00371333	Albumin
9	rs10979159	0	110775653	C	G	0.00371409	Albumin
12	rs56082264	0	4313642	T	C	0.00404105	Albumin
17	rs4788973	0	75040201	C	T	0.00404213	Albumin
17	rs2472692	0	18859018	A	G	0.00404257	Albumin
2	rs17848169	0	170060603	C	T	0.00404287	Albumin
17	rs14180	0	49338257	T	C	0.00404738	Albumin
22	rs2090615	0	27566382	G	T	0.00404787	Albumin
20	rs45461993	0	61983901	A	G	0.00404921	Albumin
8	rs2978974	0	143751864	A	G	0.00405021	Albumin
5	rs62354196	0	36076446	T	C	0.00405098	Albumin
1	rs79675892	0	212966869	T	C	0.00405133	Albumin
22	rs2527344	0	30111624	T	C	0.00405137	Albumin
6	rs2256042	0	51173538	G	A	0.00405198	Albumin
18	rs113937556	0	19961406	T	C	0.00405463	Albumin
11	rs1784315	0	126798580	A	G	0.00405534	Albumin
6	rs1048709	0	31914935	A	G	0.00405646	Albumin
3	rs73239714	0	141370583	T	C	0.00404063	Albumin
19	rs7260605	0	41947635	T	C	0.00404004	Albumin
3	rs1981783	0	186054149	G	A	0.00403752	Albumin
15	rs62001666	0	58563234	T	G	0.00403471	Albumin
4	rs741216	0	13767513	A	G	0.00402393	Albumin
13	rs116868098	0	112132433	T	C	0.00402402	Albumin
22	rs58884462	0	49888837	C	T	0.00402414	Albumin
4	rs4148288	0	70484250	A	G	0.00402446	Albumin
5	rs75165485	0	10651399	T	C	0.00402642	Albumin
1	rs11572692	0	216851253	C	T	0.00402816	Albumin
20	rs6031740	0	43316438	A	G	0.00402817	Albumin
6	rs73437885	0	30778283	C	T	0.00405764	Albumin
17	rs558076	0	67335782	T	C	0.00402879	Albumin
4	rs114606694	0	140103163	A	C	0.0040292	Albumin
6	rs72664260	0	41990791	T	C	0.00402929	Albumin
4	rs11941101	0	30582711	A	G	0.0040295	Albumin
16	rs80174779	0	82831305	T	G	0.00403258	Albumin
6	rs117040058	0	157378621	T	C	0.00403303	Albumin
11	rs762803	0	67352256	A	C	0.00403419	Albumin
19	rs67970852	0	52154629	A	C	0.00403429	Albumin
8	rs16903111	0	129586776	C	T	0.00402902	Albumin
1	rs77243091	0	200653982	T	G	0.00402321	Albumin
7	rs13222800	0	37284527	C	G	0.0040581	Albumin
6	rs4947354	0	32851701	T	C	0.00405899	Albumin
3	rs66566460	0	152236934	G	A	0.00408128	Albumin
17	rs1513749	0	11343014	T	C	0.00408199	Albumin
15	rs3985632	0	68781680	A	G	0.00408317	Albumin
1	rs6679764	0	15150652	A	G	0.0040844	Albumin
3	rs11707556	0	133538015	G	A	0.00408478	Albumin
1	rs77501220	0	7681980	C	A	0.00408493	Albumin
4	rs1004861	0	16087856	G	T	0.00408534	Albumin
5	rs6887088	0	164536160	C	T	0.00408538	Albumin
11	rs552498	0	117260075	G	A	0.00408603	Albumin
7	rs73043300	0	2395884	T	C	0.00408615	Albumin
15	rs35668646	0	49307436	A	G	0.00408781	Albumin
9	rs56022413	0	86680586	T	G	0.00408788	Albumin
2	rs13003177	0	195134095	G	A	0.00408952	Albumin
8	rs2980503	0	8177861	A	G	0.0040912	Albumin
13	rs9570962	0	34703891	T	C	0.00409241	Albumin
1	rs56182732	0	185437112	G	A	0.00408091	Albumin
6	rs2735076	0	29943490	A	G	0.00407934	Albumin
6	rs17068040	0	139227806	C	T	0.00407629	Albumin
13	rs9542760	0	72436953	G	A	0.00407459	Albumin
6	rs17829549	0	99028023	C	T	0.00406073	Albumin
6	rs76753585	0	12963417	A	G	0.00406137	Albumin
2	rs13409846	0	219214640	A	C	0.00406206	Albumin
10	rs2072276	0	117849353	C	T	0.00406214	Albumin
4	rs17369593	0	154247209	T	C	0.00406339	Albumin
4	rs114925571	0	87018511	G	A	0.00406448	Albumin
4	rs76904552	0	107855674	G	A	0.00406488	Albumin
3	rs56029575	0	55187540	T	C	0.00405857	Albumin
9	rs7860638	0	126800864	T	C	0.00406523	Albumin
6	rs17180961	0	154358638	A	C	0.00406568	Albumin
12	rs67881266	0	46570133	T	C	0.00406683	Albumin
5	rs114344163	0	158983019	G	A	0.00406779	Albumin
18	rs523000	0	10542501	G	T	0.00406908	Albumin
20	rs2181874	0	52784478	A	G	0.0040701	Albumin
2	rs7578597	0	43732823	C	T	0.00407292	Albumin
10	rs7072243	0	50319387	A	G	0.00407458	Albumin
15	rs11858577	0	67066563	T	C	0.00406535	Albumin
12	rs7312936	0	104274572	C	T	0.00409252	Albumin
9	rs77250906	0	100782921	A	G	0.004023	Albumin
5	rs75502998	0	121911657	T	C	0.00402233	Albumin
11	rs150588636	0	76371259	A	C	0.00398413	Albumin
9	rs79937879	0	116139563	A	C	0.00398441	Albumin
7	rs187792	0	158770822	T	C	0.00398639	Albumin
10	rs72845694	0	104169733	T	C	0.00398698	Albumin
3	rs56174438	0	24347540	T	C	0.00398701	Albumin
4	rs59740168	0	186525643	G	A	0.00398732	Albumin
7	rs3735641	0	127229347	G	A	0.00398737	Albumin
19	rs143040880	0	46002583	A	C	0.00398751	Albumin
6	rs9257887	0	29485289	A	G	0.00398778	Albumin
5	rs1421882	0	121535504	T	A	0.00399025	Albumin
10	rs56092448	0	134422824	T	C	0.00399061	Albumin
19	rs17704692	0	35309779	C	G	0.00399162	Albumin
18	rs8095032	0	578479	A	G	0.00399194	Albumin
15	rs78045257	0	95811454	T	C	0.00399268	Albumin
6	rs9265549	0	31298240	A	G	0.00399289	Albumin
1	rs114382843	0	110067787	C	T	0.00398243	Albumin
1	rs10927317	0	236200531	C	T	0.00398231	Albumin
11	rs2276102	0	87013438	G	A	0.00398193	Albumin
5	rs111263087	0	139158973	A	C	0.00397998	Albumin
2	rs13390515	0	231707159	G	A	0.00396683	Albumin
14	rs80180155	0	37472176	C	T	0.00396686	Albumin
3	rs6777173	0	126088338	A	C	0.00396776	Albumin
16	rs2286469	0	2049640	A	G	0.00396807	Albumin
7	rs3793236	0	158911945	T	C	0.00396824	Albumin
5	rs111921265	0	35167146	T	C	0.00397183	Albumin
10	rs2763308	0	27820742	G	C	0.00397392	Albumin
1	rs272811	0	36634414	G	A	0.0039941	Albumin
10	rs117652895	0	65049937	C	G	0.00397429	Albumin
1	rs71664015	0	144921924	A	G	0.00397572	Albumin
22	rs117001360	0	24539368	A	G	0.00397651	Albumin
9	rs3793626	0	136407901	A	G	0.00397688	Albumin
7	rs17247328	0	93707220	G	T	0.003978	Albumin
12	rs1182933	0	121454622	T	C	0.00397905	Albumin
12	rs77353491	0	85366060	A	G	0.00397958	Albumin
11	rs3974678	0	49363378	G	A	0.00397978	Albumin
1	rs75999286	0	150744443	T	C	0.00397559	Albumin
2	rs6545946	0	62713533	T	C	0.00402241	Albumin
2	rs12476337	0	206864864	A	G	0.00399545	Albumin
12	rs2417414	0	15192814	G	A	0.00399657	Albumin
1	rs77435165	0	220637835	A	G	0.00401154	Albumin
6	rs35242582	0	32600057	G	A	0.00401168	Albumin
7	rs1123065	0	114664779	T	C	0.00401202	Albumin
21	rs118166276	0	17849370	G	T	0.00401242	Albumin
3	rs73193437	0	124905078	G	A	0.00401383	Albumin
22	rs41257974	0	25953350	A	G	0.00401403	Albumin
8	rs4474021	0	12632903	T	G	0.0040148	Albumin
10	rs34930209	0	63956386	G	A	0.00401598	Albumin
3	rs146942592	0	38966906	A	G	0.00401602	Albumin
14	rs72679760	0	37157245	A	C	0.00401718	Albumin
1	rs3813193	0	998501	C	G	0.00401756	Albumin
9	rs607160	0	97290913	T	C	0.00401854	Albumin
19	rs4602147	0	12702210	G	C	0.00402025	Albumin
16	rs8166	0	90025640	C	G	0.00402077	Albumin
13	rs72656087	0	100720639	C	T	0.00402115	Albumin
3	rs724016	0	141105570	G	A	0.00401048	Albumin
12	rs36007563	0	6205767	C	T	0.00401046	Albumin
4	rs965922	0	150056962	T	C	0.00400986	Albumin
11	rs72968510	0	92862413	A	G	0.00400927	Albumin
1	rs12141478	0	184534201	G	A	0.00399762	Albumin
18	rs61734402	0	43523997	C	T	0.00399832	Albumin
3	rs1708320	0	124403275	G	A	0.00399873	Albumin
5	rs72808740	0	143071972	T	C	0.00399934	Albumin
10	rs75276917	0	36659730	A	G	0.00400019	Albumin
16	rs9940135	0	88156989	A	G	0.00400047	Albumin
10	rs10829605	0	131344413	C	T	0.00400284	Albumin
3	rs9834027	0	104460954	G	A	0.00399587	Albumin
1	rs419137	0	196696875	G	T	0.00400303	Albumin
12	rs11046751	0	23188870	C	A	0.00400315	Albumin
13	rs9559906	0	111576726	A	C	0.00400531	Albumin
17	rs198540	0	48643801	C	T	0.00400558	Albumin
4	rs7678197	0	134203575	C	G	0.00400615	Albumin
3	rs77426051	0	151987623	G	A	0.00400724	Albumin
5	rs7733725	0	152011505	G	T	0.00400744	Albumin
7	rs41274176	0	130021604	G	A	0.00400818	Albumin
5	rs644191	0	78365087	G	A	0.00400307	Albumin
19	rs148526102	0	15484023	T	C	0.00396637	Albumin
21	rs17406216	0	40857441	T	C	0.00409258	Albumin
19	rs61748936	0	5604875	C	T	0.00409578	Albumin
6	rs117384930	0	153090854	T	C	0.00418548	Albumin
17	rs28618174	0	40142121	C	T	0.00418599	Albumin
2	rs138572405	0	74710195	T	C	0.00418667	Albumin
16	rs8060566	0	88615884	A	G	0.00418675	Albumin
6	rs16894168	0	40969949	C	T	0.00418779	Albumin
2	rs1665074	0	120764300	G	T	0.00418954	Albumin
3	rs9870640	0	144951141	C	T	0.00419047	Albumin
16	Affx-80255037	0	89828357	T	C	0.00419067	Albumin
16	rs116525303	0	88966540	A	G	0.00419158	Albumin
8	Affx-32665985	0	81416418	T	C	0.00419211	Albumin
18	rs7228667	0	20015273	T	C	0.00419219	Albumin
7	rs693998	0	123465342	G	A	0.0041924	Albumin
10	rs11592914	0	35104735	C	T	0.00419595	Albumin
5	rs4705303	0	148367643	C	T	0.004196	Albumin
1	rs116155482	0	72821310	G	A	0.00419606	Albumin
4	rs56161146	0	185367153	A	G	0.00418521	Albumin
5	rs75257141	0	151052238	T	C	0.0041851	Albumin
9	rs2233502	0	130511981	T	C	0.00418487	Albumin
12	rs61919226	0	62643582	C	G	0.00418303	Albumin
14	rs12893772	0	23856381	C	A	0.00417187	Albumin
5	rs36009281	0	70798541	G	A	0.00417239	Albumin
3	rs16827244	0	156833616	G	T	0.00417241	Albumin
17	rs72824797	0	42662191	T	C	0.00417374	Albumin
11	rs585904	0	131854850	T	G	0.00417387	Albumin
3	rs250395	0	8917325	T	C	0.00417394	Albumin
12	rs77316924	0	98343512	A	G	0.00417421	Albumin
2	rs588252	0	33631442	T	G	0.00419781	Albumin
2	rs1914258	0	202545984	T	G	0.00417427	Albumin
9	rs7855745	0	114982463	C	T	0.00417637	Albumin
16	rs112766425	0	31149755	G	A	0.00417777	Albumin
1	rs12121341	0	3526390	A	G	0.00417801	Albumin
8	rs200779877	0	1904983	T	C	0.00417881	Albumin
8	rs4738668	0	59231672	C	T	0.00417884	Albumin
10	rs116979644	0	127385056	A	G	0.00418216	Albumin
21	rs2836300	0	39670392	T	C	0.00418243	Albumin
6	rs2116060	0	122852318	T	C	0.00417603	Albumin
3	rs6441975	0	46428190	A	C	0.00417133	Albumin
1	rs114649408	0	183178531	C	T	0.00419788	Albumin
5	rs10223133	0	80433460	A	G	0.00420106	Albumin
3	rs56026413	0	20794454	G	C	0.00422019	Albumin
5	rs62398767	0	128531243	C	T	0.00422026	Albumin
1	rs4653942	0	228505204	A	G	0.00422045	Albumin
1	rs41269807	0	14107360	A	T	0.00422084	Albumin
11	rs7935013	0	467339	G	A	0.00422163	Albumin
7	rs1134309	0	142969558	G	A	0.0042217	Albumin
19	rs76047956	0	42439461	C	G	0.00422173	Albumin
21	rs13046065	0	44593733	A	C	0.00422178	Albumin
7	rs2305323	0	128633722	C	T	0.00422221	Albumin
11	rs2231547	0	3687626	G	T	0.00422224	Albumin
3	rs73176781	0	174869090	A	C	0.00422336	Albumin
1	rs6759	0	227069737	C	T	0.00422386	Albumin
4	rs17013182	0	88732874	G	A	0.00422418	Albumin
6	rs79164338	0	130355340	G	A	0.00422419	Albumin
21	rs766424	0	35334666	C	T	0.00422444	Albumin
1	rs112467541	0	196448876	A	G	0.00421894	Albumin
14	rs34277171	0	100848930	G	C	0.00421876	Albumin
10	rs76831312	0	70622097	G	A	0.00421819	Albumin
11	rs7102549	0	24628341	A	C	0.004217	Albumin
17	rs1512852	0	51085268	C	T	0.00420245	Albumin
6	rs35756363	0	87028505	C	T	0.0042069	Albumin
18	rs74863490	0	13454948	T	C	0.00420952	Albumin
15	rs542526	0	50027639	G	T	0.00421009	Albumin
17	rs34867153	0	38217136	T	C	0.00421109	Albumin
17	rs7221206	0	7009908	G	T	0.00421122	Albumin
3	rs1508739	0	3414244	G	A	0.00421334	Albumin
11	rs4593985	0	35403124	T	C	0.0041991	Albumin
8	rs12544212	0	135503243	G	C	0.00421416	Albumin
5	rs247584	0	88684376	A	C	0.00421451	Albumin
2	rs142776152	0	108618468	G	A	0.00421455	Albumin
4	rs4080555	0	185481949	C	T	0.00421542	Albumin
14	rs12147619	0	52085423	A	G	0.00421596	Albumin
2	rs731003	0	121803481	A	G	0.00421651	Albumin
12	rs7972875	0	122662775	T	C	0.0042166	Albumin
1	rs11577494	0	53860219	G	A	0.004217	Albumin
14	rs117167104	0	71446043	G	C	0.0042145	Albumin
10	rs4880339	0	133989374	A	G	0.0040942	Albumin
1	rs114585430	0	23326567	C	A	0.00416937	Albumin
2	rs6736913	0	42510018	A	G	0.00416734	Albumin
15	rs11639048	0	61992653	T	C	0.00411472	Albumin
4	rs72661006	0	73709923	T	C	0.0041153	Albumin
15	rs11632744	0	61914035	C	T	0.00411728	Albumin
6	rs115469976	0	32986508	C	T	0.00411875	Albumin
20	rs6056019	0	8670868	T	C	0.00411885	Albumin
1	rs17696477	0	196227832	C	A	0.00411967	Albumin
1	rs77158968	0	202301573	A	C	0.00412136	Albumin
7	rs117358904	0	5710024	A	G	0.00412214	Albumin
2	rs17348202	0	222072178	C	T	0.00412277	Albumin
3	rs6806256	0	101453991	G	A	0.00412408	Albumin
15	rs78029804	0	91538920	T	C	0.0041251	Albumin
10	rs16927877	0	72508459	A	G	0.00412647	Albumin
6	rs3107258	0	107279352	C	T	0.00412742	Albumin
19	rs146181856	0	51728815	C	T	0.00412743	Albumin
2	rs62128989	0	46175265	A	G	0.00412791	Albumin
1	rs74919312	0	179141290	C	T	0.00411455	Albumin
11	rs12721043	0	116692293	A	C	0.0041136	Albumin
20	rs118154260	0	41158956	T	C	0.00411356	Albumin
13	rs1570622	0	47169092	G	A	0.00411299	Albumin
16	rs34800081	0	57540758	A	G	0.00409711	Albumin
4	rs11939939	0	74010834	A	G	0.00409834	Albumin
9	rs185548369	0	76300505	T	C	0.00409911	Albumin
4	rs115476876	0	93055870	T	G	0.00409982	Albumin
6	rs11962422	0	53556052	T	G	0.0041005	Albumin
1	rs6583045	0	108286971	A	G	0.00410159	Albumin
17	rs74549382	0	80437415	G	A	0.00410233	Albumin
3	rs1960746	0	26673535	G	A	0.00413018	Albumin
2	rs74978286	0	96741757	G	A	0.00410254	Albumin
9	rs13287572	0	9422859	C	A	0.00410434	Albumin
11	rs11223719	0	134041873	A	G	0.00410649	Albumin
17	rs3835175	0	40812797	CT	C	0.00410695	Albumin
20	rs4814667	0	17832405	C	G	0.00410871	Albumin
3	rs55896704	0	29220495	G	A	0.00410977	Albumin
3	rs116838200	0	123254339	G	T	0.00410987	Albumin
14	rs7157785	0	64235556	T	G	0.00411072	Albumin
15	rs4350529	0	95296947	T	C	0.00410272	Albumin
17	rs62089808	0	2939694	C	T	0.00416831	Albumin
19	rs4804750	0	7654988	T	A	0.00413033	Albumin
1	rs6686278	0	175010262	A	G	0.00413416	Albumin
7	rs217372	0	44612753	T	C	0.00415438	Albumin
6	rs72905940	0	81315568	C	T	0.00415494	Albumin
12	rs116984772	0	13200105	A	G	0.00415663	Albumin
21	rs2300376	0	35030807	T	C	0.00415703	Albumin
2	rs12622879	0	101613847	C	A	0.00415782	Albumin
10	rs1902707	0	98010276	T	C	0.00415888	Albumin
7	rs916854	0	27947150	G	A	0.00415953	Albumin
22	rs9621788	0	34268396	T	G	0.0041618	Albumin
19	rs6510605	0	1374641	A	G	0.00416222	Albumin
15	rs76797231	0	62345483	C	T	0.00416334	Albumin
8	rs73283521	0	70275852	G	A	0.00416471	Albumin
22	rs41302601	0	50512705	T	G	0.00416476	Albumin
16	rs67042215	0	14480035	T	C	0.00416491	Albumin
2	rs754868	0	43185532	G	A	0.00416518	Albumin
5	rs17708750	0	173512434	T	C	0.00416638	Albumin
20	rs2426460	0	51810111	G	A	0.00415414	Albumin
19	rs75389771	0	14165204	C	G	0.004154	Albumin
17	rs7212855	0	9665434	T	C	0.00414875	Albumin
19	rs78614307	0	5790540	C	T	0.00414838	Albumin
12	rs11056299	0	15190441	T	G	0.00413433	Albumin
10	rs80344084	0	17515152	A	G	0.00413625	Albumin
11	rs62623459	0	46747447	A	G	0.00413916	Albumin
19	rs4806163	0	36004106	A	G	0.00414033	Albumin
9	rs10733265	0	13750811	T	C	0.0041405	Albumin
1	rs17398522	0	94594521	C	A	0.00414075	Albumin
13	rs78287535	0	114605802	T	G	0.00414199	Albumin
12	rs192818532	0	58339982	A	G	0.00413121	Albumin
1	rs733893	0	9415009	G	A	0.00414199	Albumin
2	rs79408443	0	160487939	A	G	0.00414309	Albumin
21	rs1810865	0	16049200	A	C	0.00414395	Albumin
18	rs11661299	0	10085053	G	A	0.00414581	Albumin
5	rs34240235	0	113223649	T	C	0.00414684	Albumin
10	rs12772554	0	94383858	G	T	0.00414733	Albumin
6	rs2523409	0	29775662	G	A	0.00414819	Albumin
16	rs4782648	0	84683871	T	C	0.00414832	Albumin
6	rs10085280	0	100265819	T	C	0.00414214	Albumin
12	rs4883610	0	133278075	G	T	0.00396632	Albumin
15	rs719715	0	53279291	G	A	0.00396519	Albumin
3	rs500288	0	182871464	G	A	0.00396174	Albumin
8	rs59708172	0	41007866	A	G	0.00378967	Albumin
19	rs10408299	0	16105095	G	A	0.00379032	Albumin
13	rs6563068	0	79273125	A	G	0.00379051	Albumin
14	rs145424082	0	21269852	A	G	0.00379193	Albumin
18	rs17468966	0	25690167	C	T	0.003792	Albumin
7	rs80154660	0	116313134	G	C	0.00379298	Albumin
20	rs35939685	0	12041419	A	C	0.00379299	Albumin
10	rs2242206	0	61414011	T	G	0.00379309	Albumin
6	rs2071476	0	32825379	G	A	0.0037933	Albumin
5	rs2619891	0	60273799	T	C	0.003794	Albumin
7	rs75801644	0	23306141	A	G	0.00379411	Albumin
20	rs34015982	0	46446414	A	G	0.00379506	Albumin
5	rs78211970	0	15079628	C	T	0.00379563	Albumin
18	rs74359222	0	31081583	C	T	0.00379611	Albumin
12	rs11054513	0	7724438	C	T	0.00379632	Albumin
5	rs115230461	0	178711960	T	C	0.00378602	Albumin
2	rs114020865	0	57123146	G	A	0.00378584	Albumin
2	rs62129778	0	28859281	C	T	0.00378169	Albumin
2	rs58148226	0	72130187	A	C	0.00378054	Albumin
7	rs117342221	0	113853589	A	G	0.00376826	Albumin
7	rs73210119	0	116613830	G	A	0.00376947	Albumin
2	rs11884300	0	197257000	C	T	0.00376983	Albumin
3	rs4441622	0	154279275	C	T	0.00377065	Albumin
15	rs4324093	0	33907850	A	G	0.0037707	Albumin
8	rs117725178	0	35801166	A	G	0.00377104	Albumin
16	rs56329348	0	30030092	A	G	0.00377272	Albumin
10	rs2356826	0	17135287	A	G	0.00379752	Albumin
6	rs72988511	0	104215847	A	G	0.00377449	Albumin
4	rs10026129	0	78117312	T	G	0.00377822	Albumin
16	rs13329773	0	89023572	T	G	0.00377837	Albumin
13	rs56031211	0	110955270	A	G	0.00377841	Albumin
1	rs12755406	0	234993406	G	A	0.00377859	Albumin
7	rs286833	0	154098477	G	C	0.00377916	Albumin
17	rs56012641	0	41245900	G	T	0.0037796	Albumin
3	rs116173906	0	186024137	A	G	0.00378022	Albumin
17	rs231440	0	42007482	G	A	0.00377482	Albumin
4	rs3774934	0	103427476	A	G	0.00376807	Albumin
12	rs73366669	0	94638262	A	G	0.00379799	Albumin
17	rs12451970	0	63495754	T	G	0.00379837	Albumin
9	rs12684858	0	101175906	G	A	0.00381371	Albumin
11	rs10502245	0	120923495	A	G	0.00381433	Albumin
11	rs72927055	0	64508670	T	C	0.00381456	Albumin
1	rs114809525	0	110138538	T	C	0.0038153	Albumin
16	rs28756100	0	17669274	C	T	0.0038153	Albumin
17	rs145845053	0	62582265	C	T	0.00381546	Albumin
8	rs62521034	0	126448845	T	C	0.00381641	Albumin
6	rs476235	0	160622637	A	G	0.00381708	Albumin
7	rs77947204	0	156156181	T	C	0.00381743	Albumin
21	rs406418	0	40430550	G	A	0.0038188	Albumin
6	rs13217139	0	131194481	C	T	0.00382041	Albumin
14	rs1998462	0	27508742	A	C	0.0038211	Albumin
17	rs9908168	0	17223851	T	C	0.00382181	Albumin
16	rs117805624	0	82190992	A	G	0.00382467	Albumin
22	rs62224169	0	26374441	A	G	0.00382498	Albumin
10	rs12359980	0	43976983	C	T	0.00381181	Albumin
22	rs117487309	0	41195082	A	G	0.00381054	Albumin
4	rs114418084	0	106374291	C	T	0.00381053	Albumin
2	rs115426637	0	101925014	A	G	0.00381017	Albumin
12	rs772461	0	56271677	C	G	0.00379876	Albumin
7	rs34804838	0	133113940	G	A	0.00380138	Albumin
1	rs11163654	0	83573607	C	T	0.00380161	Albumin
2	rs12467951	0	63292022	G	T	0.00380236	Albumin
2	rs114682632	0	18796320	G	A	0.00380319	Albumin
1	rs55724763	0	57301657	C	A	0.00380347	Albumin
5	rs31127	0	53314757	A	G	0.00380384	Albumin
9	rs80083168	0	82504794	G	A	0.00379835	Albumin
13	rs11842663	0	39403222	A	G	0.0038054	Albumin
18	rs72957817	0	67570511	A	G	0.0038058	Albumin
9	rs34986757	0	117074727	G	A	0.00380612	Albumin
22	rs78500845	0	37908225	G	A	0.00380717	Albumin
20	rs117628351	0	3753495	A	C	0.00380865	Albumin
14	rs72668373	0	31434415	C	T	0.00380918	Albumin
4	rs7667510	0	42219146	G	A	0.00380927	Albumin
3	rs148556188	0	182229761	C	A	0.00380991	Albumin
3	rs76719045	0	151952677	G	A	0.0038058	Albumin
15	rs117007907	0	98456373	C	T	0.00382505	Albumin
17	rs1319888	0	47547111	T	C	0.0037664	Albumin
15	rs34030559	0	24423045	G	A	0.00376616	Albumin
5	rs13436213	0	35185826	T	C	0.00372734	Albumin
11	rs75781049	0	84448853	G	T	0.00372767	Albumin
6	rs117336176	0	169811684	T	C	0.00372823	Albumin
6	rs62432720	0	154807270	T	C	0.0037295	Albumin
20	rs117251958	0	17189360	G	A	0.00372999	Albumin
22	rs9611959	0	43300010	A	C	0.0037311	Albumin
10	rs17114177	0	103487371	T	C	0.00373127	Albumin
1	rs78237512	0	90337369	A	G	0.00373133	Albumin
9	rs151032851	0	102778676	C	A	0.00373375	Albumin
1	rs1114505	0	59572316	T	C	0.00373434	Albumin
11	rs1557466	0	71117715	G	A	0.00373515	Albumin
22	rs200898876	0	43275082	T	C	0.00373585	Albumin
7	rs12705369	0	106061629	T	C	0.00373632	Albumin
1	rs72673400	0	65184504	G	A	0.00373811	Albumin
3	rs12496390	0	115400058	T	C	0.00373988	Albumin
10	rs7900225	0	89583792	C	G	0.00372733	Albumin
17	rs75259492	0	2940039	C	T	0.00372661	Albumin
2	rs78141093	0	27502134	C	G	0.00372659	Albumin
3	rs73215959	0	132098774	T	C	0.00372627	Albumin
4	rs6835992	0	76496817	A	G	0.00371496	Albumin
7	rs73073972	0	28471408	T	G	0.00371502	Albumin
17	rs41439447	0	34324928	C	T	0.00371561	Albumin
10	rs10762668	0	77235702	T	C	0.00371627	Albumin
3	rs161659	0	64115321	A	G	0.00371736	Albumin
9	rs17681612	0	76480905	G	A	0.00371861	Albumin
6	rs409558	0	31708147	C	T	0.00371894	Albumin
9	rs13283282	0	131465481	G	C	0.00374024	Albumin
6	rs34421506	0	163735945	T	C	0.00371924	Albumin
3	rs114887069	0	186124168	T	C	0.00372016	Albumin
8	rs12675380	0	1069489	G	A	0.00372053	Albumin
12	rs17720428	0	54357198	G	T	0.00372117	Albumin
13	rs79139522	0	94545917	A	G	0.00372202	Albumin
8	rs13275541	0	10541179	G	A	0.00372502	Albumin
1	rs35611661	0	223801428	C	T	0.00372544	Albumin
1	rs72730356	0	99416814	A	G	0.00372591	Albumin
1	rs115913034	0	161684513	T	C	0.00371993	Albumin
20	rs658495	0	3737495	G	A	0.00376626	Albumin
11	rs75049409	0	45084758	G	A	0.00374036	Albumin
3	rs9877018	0	132361596	A	G	0.00374084	Albumin
8	rs74640263	0	113163992	T	C	0.00375477	Albumin
6	rs885912	0	30174633	A	C	0.0037575	Albumin
2	rs4664643	0	153918127	T	C	0.00375883	Albumin
14	rs1266870	0	64425084	T	C	0.00375892	Albumin
10	rs10749049	0	112484277	A	G	0.00375914	Albumin
8	rs78921312	0	25095982	A	G	0.00375933	Albumin
3	rs1449330	0	54409526	G	A	0.00376044	Albumin
10	rs9419165	0	133858767	G	A	0.00376112	Albumin
1	rs2764912	0	59399138	C	G	0.00376133	Albumin
14	rs28491506	0	103543797	T	C	0.00376162	Albumin
8	rs13263834	0	1204600	T	C	0.00376249	Albumin
2	rs74764697	0	242115718	C	T	0.00376285	Albumin
6	rs2188098	0	30613980	C	T	0.00376296	Albumin
3	rs334804	0	3138417	T	C	0.0037637	Albumin
10	rs11250326	0	1247044	C	T	0.00376596	Albumin
9	rs28756341	0	139242225	T	C	0.00375419	Albumin
2	rs116485414	0	168762451	T	C	0.00375338	Albumin
21	rs16991407	0	35623486	A	G	0.00375243	Albumin
6	rs112051919	0	115999417	A	C	0.00375226	Albumin
17	rs113469862	0	62055986	A	G	0.00374127	Albumin
15	rs55970514	0	67483717	A	G	0.0037413	Albumin
18	rs3752095	0	28934681	T	A	0.00374161	Albumin
12	rs73104022	0	54119414	T	C	0.00374176	Albumin
12	rs270887	0	94362402	A	G	0.00374214	Albumin
1	rs72735416	0	199481478	G	T	0.00374257	Albumin
3	rs358992	0	8408091	C	T	0.00374312	Albumin
12	rs117572361	0	47206180	G	A	0.00374078	Albumin
5	rs72787220	0	120873915	T	C	0.00374553	Albumin
6	rs12202554	0	103988555	C	T	0.00374669	Albumin
20	rs78026347	0	60926766	A	G	0.00374777	Albumin
14	rs12878037	0	64336630	G	C	0.00374872	Albumin
7	rs12533818	0	4513032	G	A	0.00375054	Albumin
10	rs117177961	0	25136637	T	C	0.00375144	Albumin
4	rs56033260	0	19930248	T	C	0.0037516	Albumin
2	rs79203647	0	29145120	T	C	0.00375218	Albumin
6	rs6986	0	30313340	C	G	0.00374607	Albumin
8	rs57935379	0	67254895	A	G	0.00382517	Albumin
18	rs755719	0	56877489	C	T	0.0038268	Albumin
6	rs17073244	0	144270816	A	G	0.00382703	Albumin
5	rs17368246	0	36627520	A	G	0.00390882	Albumin
3	rs75883056	0	11330291	A	G	0.0039091	Albumin
2	rs79063988	0	61105077	C	T	0.00391049	Albumin
6	rs116224518	0	48925745	A	G	0.00391091	Albumin
7	rs12537982	0	45115847	A	G	0.00391216	Albumin
19	rs2365703	0	892615	A	G	0.0039122	Albumin
13	rs1924444	0	108143728	T	C	0.00391397	Albumin
5	rs2387999	0	9100885	T	C	0.00391447	Albumin
2	rs11694302	0	31270617	C	T	0.00391572	Albumin
1	rs114894658	0	91224571	G	A	0.00391683	Albumin
3	rs465632	0	8184528	C	T	0.00391764	Albumin
6	rs66972531	0	129269142	G	A	0.00391952	Albumin
6	rs79040762	0	151142078	A	G	0.00392063	Albumin
14	rs4613000	0	82180614	A	C	0.00392441	Albumin
5	rs2416222	0	109187893	G	T	0.00392447	Albumin
17	rs9889949	0	17325093	G	A	0.00390796	Albumin
15	rs112261276	0	78062266	A	G	0.00390705	Albumin
5	rs11948577	0	17791227	T	C	0.0039067	Albumin
9	rs13283529	0	113255402	A	G	0.00390648	Albumin
1	rs11205541	0	49254416	T	C	0.00389388	Albumin
18	rs77625370	0	74234092	T	C	0.00389453	Albumin
1	rs681104	0	16734627	G	A	0.00389657	Albumin
20	rs2664581	0	43804522	C	A	0.00389793	Albumin
16	rs12149826	0	48164777	C	T	0.00389805	Albumin
9	Affx-80278142	0	99694588	T	TG	0.00389871	Albumin
20	rs145188890	0	21274636	C	T	0.00389882	Albumin
15	rs189458842	0	57210674	T	C	0.00392603	Albumin
7	rs10277610	0	132373271	T	G	0.00389913	Albumin
18	rs1791311	0	57379486	G	A	0.00390022	Albumin
4	rs76066883	0	169413768	T	C	0.00390073	Albumin
5	rs10079267	0	163169482	C	T	0.00390106	Albumin
8	rs6994414	0	33294744	C	T	0.00390169	Albumin
22	rs2235321	0	37462926	A	G	0.00390208	Albumin
16	rs141206306	0	2296877	T	C	0.00390378	Albumin
4	rs144900788	0	68619618	A	G	0.00390617	Albumin
1	rs67116579	0	208452688	C	T	0.00389967	Albumin
5	rs116546785	0	115939200	G	A	0.00389163	Albumin
20	rs17800574	0	12092870	T	G	0.00392685	Albumin
3	rs62231807	0	14418794	G	C	0.00393062	Albumin
19	rs139015019	0	23545525	C	T	0.00394775	Albumin
12	rs11046589	0	8808006	C	T	0.00394797	Albumin
2	rs79139514	0	143441869	T	G	0.00394875	Albumin
19	rs76530229	0	19805254	A	G	0.00394936	Albumin
9	rs12238023	0	27824816	C	T	0.00395026	Albumin
15	rs74979780	0	40184866	A	G	0.0039503	Albumin
16	rs76320709	0	82136003	A	C	0.00395279	Albumin
20	rs116866960	0	37900406	A	G	0.00395296	Albumin
8	rs72722219	0	127747655	A	G	0.00395318	Albumin
15	rs77630008	0	70679010	T	C	0.00395454	Albumin
3	rs74933324	0	51690400	T	G	0.00395482	Albumin
10	rs4752550	0	123151488	T	C	0.00395514	Albumin
17	rs117871954	0	52911773	C	T	0.00395705	Albumin
9	rs11145764	0	139400406	T	C	0.00396002	Albumin
19	rs200833709	0	46828813	T	C	0.00396157	Albumin
4	rs17015025	0	90034030	A	G	0.00394618	Albumin
5	rs76645618	0	22505739	C	A	0.0039459	Albumin
9	rs10812714	0	27983847	G	T	0.00394529	Albumin
1	rs116624385	0	197420724	G	A	0.00394512	Albumin
6	rs111545597	0	135444492	G	T	0.00393166	Albumin
1	rs78996619	0	206960592	G	C	0.0039321	Albumin
1	rs72668010	0	60187588	G	A	0.00393255	Albumin
17	rs7223467	0	81051887	T	G	0.00393294	Albumin
1	rs9787199	0	5592799	T	C	0.00393429	Albumin
16	rs16945493	0	47728083	A	G	0.0039348	Albumin
19	rs35175912	0	6313812	C	T	0.00393544	Albumin
15	rs79062740	0	31246390	G	C	0.00392926	Albumin
5	rs338838	0	111833463	C	G	0.00393591	Albumin
9	rs2777674	0	83774885	G	A	0.00393877	Albumin
17	rs8079471	0	30218317	C	T	0.00393932	Albumin
16	rs11863071	0	86984273	C	T	0.00393932	Albumin
3	rs114265622	0	18600903	A	G	0.00393961	Albumin
1	rs12745388	0	167758998	G	C	0.00394003	Albumin
21	rs9976498	0	39689778	A	G	0.00394226	Albumin
16	rs144014662	0	71570705	A	G	0.00394416	Albumin
6	rs12205310	0	26605864	T	G	0.00393753	Albumin
12	rs10849277	0	5603935	T	C	0.00389026	Albumin
3	rs62240177	0	17972255	G	T	0.00388928	Albumin
6	rs4074848	0	136296146	G	A	0.00388828	Albumin
6	rs2239842	0	33261871	G	A	0.00384055	Albumin
4	rs114616496	0	11168885	T	C	0.00384083	Albumin
15	rs117390446	0	32196831	G	A	0.0038435	Albumin
10	rs34693310	0	102770597	T	C	0.00384412	Albumin
6	rs1210063	0	105770008	A	G	0.0038447	Albumin
1	rs79365992	0	52050945	T	C	0.00384642	Albumin
16	rs2434209	0	10355745	A	G	0.00384708	Albumin
13	rs74926660	0	113729414	T	C	0.00384711	Albumin
6	rs1042116	0	32798548	A	G	0.00384821	Albumin
6	rs4245468	0	114837181	A	G	0.00384921	Albumin
20	Affx-52360599	0	2634087	GTATCC	G	0.00384951	Albumin
15	rs138886378	0	31359348	A	G	0.00385013	Albumin
19	rs200248039	0	49965252	A	G	0.00385086	Albumin
9	rs117906919	0	15957219	G	A	0.00385091	Albumin
4	rs116614426	0	44840696	T	C	0.00385134	Albumin
16	rs904809	0	69951291	A	G	0.00383858	Albumin
13	rs9527952	0	59773935	A	G	0.00383851	Albumin
5	rs112942606	0	71548805	C	A	0.00383805	Albumin
7	rs62442590	0	2595227	A	G	0.0038372	Albumin
8	rs77149063	0	89820819	G	A	0.00382733	Albumin
21	rs112005532	0	39957981	C	T	0.00382741	Albumin
1	rs197632	0	57700186	T	G	0.00382743	Albumin
5	rs79490899	0	119801966	A	C	0.00383001	Albumin
11	rs72968122	0	72904396	T	C	0.00383037	Albumin
12	rs36043205	0	53266520	G	A	0.00383055	Albumin
15	rs72737683	0	60202260	T	G	0.00383069	Albumin
6	rs12203612	0	150373959	C	T	0.00385196	Albumin
5	rs62365285	0	79740970	A	G	0.00383078	Albumin
17	rs6561	0	25628820	C	T	0.00383197	Albumin
6	rs2471980	0	31800868	C	G	0.00383277	Albumin
21	rs66916924	0	45756069	C	T	0.00383336	Albumin
16	rs1872686	0	34427682	C	T	0.00383455	Albumin
2	rs78339068	0	163888320	A	G	0.00383503	Albumin
11	rs746463	0	109995944	C	T	0.00383637	Albumin
10	rs72809619	0	28756016	A	G	0.0038365	Albumin
1	rs17042534	0	216633246	A	G	0.00383112	Albumin
6	rs72973774	0	128280043	A	C	0.00385305	Albumin
1	rs17118414	0	59392781	G	C	0.00385405	Albumin
19	rs144582281	0	15483751	T	C	0.00385423	Albumin
22	rs4822700	0	21300308	T	C	0.00387499	Albumin
17	rs59932242	0	77195297	A	G	0.00387574	Albumin
5	rs17712097	0	149384610	T	C	0.0038768	Albumin
3	rs9844575	0	188177187	G	T	0.00387706	Albumin
12	rs2051792	0	112111717	T	C	0.00387749	Albumin
6	rs79445210	0	27174736	A	G	0.00387926	Albumin
4	rs13111483	0	185458566	A	G	0.00387949	Albumin
1	rs4662179	0	83412813	G	T	0.00387492	Albumin
7	rs10228441	0	76032291	C	G	0.00388074	Albumin
5	rs114411237	0	34043889	A	G	0.00388147	Albumin
12	rs12368865	0	58422642	G	A	0.00388504	Albumin
9	rs113634123	0	3189806	T	C	0.00388515	Albumin
15	rs17708271	0	94018428	T	C	0.00388567	Albumin
11	rs79487139	0	69167001	T	C	0.00388645	Albumin
7	rs79950237	0	149463370	T	C	0.00388696	Albumin
13	rs7325747	0	100029932	T	C	0.00388808	Albumin
6	rs9261737	0	30366014	T	C	0.00388075	Albumin
1	rs2076281	0	21548068	G	A	0.00371392	Albumin
12	rs28595327	0	126972239	C	T	0.00387318	Albumin
2	rs3100232	0	29356669	G	A	0.00387142	Albumin
8	rs12542205	0	91777848	A	G	0.00385641	Albumin
1	rs79271406	0	26465979	T	C	0.00385644	Albumin
15	rs117927394	0	52860070	A	G	0.00385658	Albumin
15	rs3803357	0	40751555	A	C	0.00385683	Albumin
14	rs12590618	0	102808330	T	C	0.00385712	Albumin
3	rs12638147	0	172196147	C	G	0.00385796	Albumin
21	rs117696554	0	42860532	A	G	0.00386226	Albumin
6	rs2296748	0	33745071	T	C	0.00387198	Albumin
5	rs56062360	0	5599601	T	C	0.00386227	Albumin
14	rs7142221	0	70031365	G	A	0.00386536	Albumin
6	rs116162765	0	5374352	A	G	0.00386538	Albumin
5	rs17397496	0	39523912	G	A	0.00386796	Albumin
8	rs4404935	0	126528849	T	G	0.00386856	Albumin
3	rs73158510	0	157161305	A	G	0.00386927	Albumin
5	rs60509487	0	71438236	T	C	0.00386994	Albumin
3	rs7625233	0	16852736	G	A	0.00387076	Albumin
13	rs593692	0	101542442	A	G	0.0038624	Albumin
6	rs9262222	0	30807735	G	T	0.000919817	Albumin
2	rs13405414	0	180594128	C	A	0.0032486	Albumin
16	rs112414002	0	16284360	T	C	0.00324784	Albumin
4	rs13104353	0	39643536	C	T	0.00263512	Albumin
7	rs38324	0	70050621	T	C	0.00263739	Albumin
2	rs144429298	0	20824605	A	G	0.00263874	Albumin
20	rs73164789	0	55272870	A	G	0.00263906	Albumin
6	rs3130855	0	29488576	A	C	0.00263935	Albumin
7	rs6461876	0	25669467	A	G	0.00263967	Albumin
3	rs4241356	0	133452444	G	A	0.00264002	Albumin
20	rs13042484	0	12153396	C	T	0.00264148	Albumin
15	rs1655218	0	70552250	T	C	0.00264223	Albumin
5	rs72803748	0	130452393	T	C	0.00264357	Albumin
6	rs17416237	0	13992056	G	A	0.00264411	Albumin
11	rs61748285	0	61934970	T	C	0.0026444	Albumin
5	rs29846	0	151448652	A	G	0.00264628	Albumin
11	rs35298551	0	27224030	C	T	0.00264674	Albumin
5	rs7728460	0	156713616	G	A	0.00264717	Albumin
1	rs12732019	0	102653180	C	T	0.00263491	Albumin
9	rs41275916	0	131484410	G	A	0.00263491	Albumin
4	rs17009249	0	85667827	T	A	0.0026343	Albumin
8	rs979449	0	72757776	T	G	0.00263363	Albumin
8	rs62497281	0	6574830	G	A	0.00262208	Albumin
18	rs16939868	0	44222589	A	C	0.00262233	Albumin
21	rs111996953	0	43546509	A	G	0.00262266	Albumin
5	rs16884456	0	54986218	A	G	0.00262314	Albumin
14	rs1177257	0	35936786	T	C	0.00262331	Albumin
15	rs79238276	0	96731832	G	A	0.00262447	Albumin
7	rs7788865	0	107763575	T	C	0.00262466	Albumin
6	rs9260759	0	29935372	T	C	0.00264874	Albumin
6	rs118172700	0	82460760	C	T	0.00262549	Albumin
9	rs76938543	0	29601702	T	C	0.00262727	Albumin
17	rs11150856	0	78322882	C	T	0.00262823	Albumin
13	rs141417138	0	27333463	C	A	0.0026289	Albumin
9	rs4474069	0	134511386	T	C	0.00262986	Albumin
4	rs11933778	0	56498973	T	C	0.00263108	Albumin
8	rs78740295	0	20266200	T	C	0.0026311	Albumin
1	rs1887285	0	65897747	G	A	0.00263155	Albumin
1	rs61825286	0	228489059	A	G	0.0026268	Albumin
2	rs75478542	0	233604889	T	C	0.00262188	Albumin
5	rs11326	0	121799505	C	T	0.00264924	Albumin
16	rs118006294	0	10974221	C	T	0.00265277	Albumin
10	rs77948507	0	122797851	A	G	0.00266779	Albumin
11	rs4753472	0	93283504	G	A	0.00266799	Albumin
2	rs9308628	0	112402217	T	C	0.00266879	Albumin
18	rs72940990	0	62785400	G	A	0.00266895	Albumin
13	rs61948962	0	69555279	A	G	0.00266941	Albumin
6	rs2246012	0	131898208	C	T	0.00266942	Albumin
1	rs142232947	0	248308688	C	A	0.0026699	Albumin
12	rs9658625	0	53497402	G	A	0.00267063	Albumin
8	rs2721937	0	116633699	T	C	0.00267109	Albumin
14	rs2497298	0	104640822	T	G	0.00267348	Albumin
6	rs146014542	0	159653891	C	G	0.00267435	Albumin
14	rs396693	0	89997591	G	A	0.00267442	Albumin
5	rs35588745	0	73176396	G	A	0.00267504	Albumin
14	rs117294824	0	55037970	C	T	0.00267518	Albumin
22	rs2543519	0	37480269	G	A	0.00267532	Albumin
1	rs4970851	0	145535611	T	G	0.00266671	Albumin
11	rs6589531	0	116005470	C	T	0.00266639	Albumin
6	rs2504069	0	152085517	C	T	0.00266591	Albumin
15	rs12898801	0	58798554	A	G	0.00266585	Albumin
5	rs115748875	0	155334666	G	A	0.00265294	Albumin
18	rs76873841	0	25002608	A	G	0.00265297	Albumin
6	rs1727638	0	72139572	A	G	0.00265473	Albumin
1	rs7524729	0	182320110	A	G	0.00265551	Albumin
1	rs7528781	0	31503151	C	T	0.00265598	Albumin
8	rs10109286	0	18243603	C	T	0.00265713	Albumin
15	rs6161	0	74635368	T	C	0.00265777	Albumin
17	rs77900930	0	42076367	C	G	0.00265114	Albumin
17	rs9902332	0	7340730	T	G	0.00265874	Albumin
12	rs75072935	0	66500374	C	A	0.00265949	Albumin
2	rs17384537	0	242103742	G	A	0.00266058	Albumin
1	rs72727026	0	182699886	T	C	0.00266086	Albumin
4	rs7694379	0	88186509	A	G	0.00266355	Albumin
5	rs79364168	0	165424192	T	C	0.00266459	Albumin
10	rs34658597	0	111453572	T	G	0.00266475	Albumin
6	rs78300558	0	21194299	G	A	0.0026652	Albumin
2	rs77975257	0	4173466	T	G	0.00265933	Albumin
6	rs35404844	0	33269881	G	T	0.00267573	Albumin
11	rs35126672	0	18465392	T	C	0.00262178	Albumin
8	rs10097474	0	5965236	C	T	0.00262098	Albumin
14	rs17200187	0	25075057	A	G	0.00258126	Albumin
6	rs80308664	0	141112719	T	G	0.00258172	Albumin
3	rs498029	0	107235503	G	A	0.00258187	Albumin
1	rs78010878	0	30687698	A	G	0.00258201	Albumin
12	rs11065079	0	120752247	T	C	0.00258245	Albumin
12	rs11575110	0	6933223	T	C	0.00258283	Albumin
18	rs10502374	0	8540639	C	G	0.002584	Albumin
11	rs2242663	0	66335308	C	T	0.00258407	Albumin
4	rs73245722	0	26185994	A	G	0.00258453	Albumin
16	rs200998860	0	3779045	G	A	0.00258519	Albumin
12	rs17813647	0	70108802	G	C	0.00258607	Albumin
8	rs6469430	0	113661070	T	C	0.00258698	Albumin
22	rs9680714	0	19571194	T	C	0.00258729	Albumin
6	rs2523414	0	29765087	C	T	0.00258736	Albumin
19	rs3027957	0	47287507	C	T	0.00258752	Albumin
2	rs805412	0	54120820	A	G	0.00258078	Albumin
12	rs4759329	0	54477813	G	C	0.00258059	Albumin
22	rs5751263	0	42723032	T	C	0.00257988	Albumin
6	rs12199027	0	130418172	G	A	0.00257906	Albumin
4	rs75304153	0	76582931	C	G	0.00257241	Albumin
7	rs117323401	0	80494216	C	A	0.00257245	Albumin
3	rs6770004	0	8158483	G	A	0.00257314	Albumin
21	rs117177964	0	26670560	T	C	0.00257424	Albumin
10	rs75701205	0	129901762	A	G	0.00257506	Albumin
10	rs72820821	0	64792735	C	T	0.00257533	Albumin
15	rs2670501	0	99364701	T	C	0.00257577	Albumin
22	rs139101	0	44566906	A	G	0.00258787	Albumin
11	rs7942309	0	1828941	A	G	0.00257604	Albumin
6	rs4713693	0	33817929	C	T	0.00257734	Albumin
7	rs10435018	0	28661040	A	G	0.00257748	Albumin
12	rs2188544	0	90998638	C	T	0.00257816	Albumin
4	rs1493503	0	134482626	T	C	0.00257848	Albumin
3	rs143626205	0	100023731	A	G	0.00257859	Albumin
1	rs2229059	0	110257590	C	T	0.00257882	Albumin
5	rs7705676	0	35237736	C	T	0.00257893	Albumin
1	rs7548028	0	84147462	G	A	0.00257677	Albumin
3	rs73165160	0	166527882	C	T	0.00262106	Albumin
15	rs9920319	0	50709127	T	C	0.00258811	Albumin
21	rs2012898	0	40323728	C	T	0.0025922	Albumin
5	rs10476304	0	159124694	G	A	0.00260638	Albumin
5	rs670220	0	78366326	T	G	0.00260705	Albumin
14	rs17712199	0	54715347	A	G	0.00260746	Albumin
4	rs72693140	0	169182465	G	T	0.0026085	Albumin
15	rs72746012	0	54442574	T	C	0.00261056	Albumin
6	rs144873523	0	127537995	C	T	0.00261093	Albumin
3	rs115781783	0	103013366	A	G	0.00261205	Albumin
12	rs2707056	0	122287290	T	A	0.00261227	Albumin
18	rs512362	0	25647288	G	A	0.00261539	Albumin
1	rs17559902	0	40083476	G	A	0.00261733	Albumin
18	rs36030660	0	57735945	C	T	0.00261757	Albumin
10	rs1537630	0	7652858	T	C	0.0026185	Albumin
17	rs111349158	0	57473546	C	A	0.00261862	Albumin
1	rs13303086	0	1968959	G	A	0.00262037	Albumin
11	rs7129220	0	10350538	A	G	0.00262081	Albumin
12	rs2682484	0	10748403	A	T	0.00260597	Albumin
6	rs9348589	0	23735394	G	A	0.00260485	Albumin
1	rs113162173	0	211998963	T	C	0.0026019	Albumin
19	rs2921551	0	48123436	C	A	0.00260133	Albumin
11	rs599385	0	118974485	G	A	0.00259276	Albumin
4	rs6836339	0	31353702	T	C	0.00259287	Albumin
11	rs11231637	0	63676067	G	T	0.00259325	Albumin
16	rs72785658	0	10946715	T	G	0.00259347	Albumin
2	rs1371614	0	27152874	T	C	0.00259413	Albumin
8	rs10504821	0	87167184	G	A	0.00259483	Albumin
17	rs2721823	0	12284953	C	T	0.00259587	Albumin
10	rs1171140	0	23221446	T	C	0.00259013	Albumin
20	rs6084789	0	4542140	C	T	0.00259608	Albumin
7	rs78680793	0	2395043	C	G	0.00259689	Albumin
11	rs4672	0	64009879	A	G	0.00259724	Albumin
11	rs1056044	0	62342393	A	G	0.00259739	Albumin
11	rs1787663	0	65294830	A	C	0.00259917	Albumin
13	rs4368051	0	40258254	C	T	0.00259977	Albumin
17	rs72859222	0	73542126	A	G	0.00260021	Albumin
12	rs706504	0	26006949	T	C	0.0026012	Albumin
2	rs74522593	0	56316881	A	G	0.00259621	Albumin
2	rs6547705	0	87044316	G	A	0.00257239	Albumin
20	rs16989990	0	4652735	C	A	0.00267579	Albumin
2	rs76758432	0	106699968	T	C	0.0026783	Albumin
1	rs7515341	0	151902494	C	G	0.00273872	Albumin
5	rs115377626	0	84003041	A	G	0.00273925	Albumin
4	rs80196582	0	25889810	C	A	0.00273969	Albumin
5	rs1459202	0	71336805	T	G	0.00273986	Albumin
17	rs72820359	0	1523967	A	G	0.00274001	Albumin
20	rs6141834	0	31451351	A	C	0.00274031	Albumin
6	rs72978614	0	139461813	T	C	0.0027417	Albumin
1	rs58997165	0	9350440	A	G	0.00274194	Albumin
6	rs2247056	0	31265490	T	C	0.00274265	Albumin
20	rs625372	0	3684729	T	C	0.00274306	Albumin
9	rs7044355	0	8196511	G	A	0.00274376	Albumin
14	rs8003374	0	70349682	T	C	0.00274535	Albumin
11	rs142171036	0	117063891	T	C	0.00274584	Albumin
3	rs7624215	0	88264569	T	C	0.00274628	Albumin
18	rs75532026	0	9363153	G	A	0.00274716	Albumin
9	rs34960704	0	116949977	A	G	0.0027385	Albumin
10	rs10904587	0	987613	T	G	0.00273773	Albumin
2	rs243047	0	60593634	C	T	0.0027376	Albumin
10	rs4751107	0	131427661	T	G	0.00273704	Albumin
1	rs116359984	0	222712108	T	G	0.00272772	Albumin
16	rs7184896	0	74134311	G	A	0.00272872	Albumin
3	rs12487243	0	146809166	C	T	0.00272936	Albumin
8	rs13263568	0	72447418	G	T	0.00272993	Albumin
20	rs17299411	0	31565736	T	C	0.00273234	Albumin
3	rs2228000	0	14199887	A	G	0.00273313	Albumin
6	rs17827934	0	53296986	T	C	0.00273345	Albumin
10	rs1536558	0	97232268	T	G	0.00274753	Albumin
3	rs2062319	0	101050546	A	G	0.00273408	Albumin
17	rs1285265	0	77847975	G	A	0.00273491	Albumin
11	rs117596256	0	34663895	A	G	0.00273509	Albumin
1	rs2308941	0	15844718	A	G	0.00273589	Albumin
4	rs7661746	0	18798665	A	G	0.00273592	Albumin
1	rs114564397	0	114470439	G	A	0.00273612	Albumin
1	rs12041925	0	1707740	G	T	0.00273638	Albumin
14	rs7143148	0	105927433	C	T	0.00273641	Albumin
17	rs79673811	0	53602045	T	G	0.00273434	Albumin
3	rs10513784	0	181737682	G	C	0.00272736	Albumin
15	rs8024774	0	41792560	G	A	0.00274825	Albumin
11	rs1026071	0	13364712	G	A	0.00275015	Albumin
7	rs6963669	0	116990048	C	T	0.00276305	Albumin
22	rs16997492	0	37307865	C	T	0.00276403	Albumin
10	rs56383737	0	81249134	T	G	0.00276467	Albumin
11	rs11228270	0	68291116	A	G	0.00276519	Albumin
11	rs1455967	0	5090449	G	A	0.0027655	Albumin
17	rs72826970	0	40883541	G	A	0.00276797	Albumin
10	rs12359527	0	134046682	T	C	0.00276831	Albumin
3	rs62243224	0	32230576	C	T	0.00277045	Albumin
3	rs115163601	0	153841983	C	T	0.00277087	Albumin
11	rs11228767	0	56516325	C	T	0.00277091	Albumin
4	rs41278091	0	123537090	A	G	0.00277263	Albumin
5	rs77547872	0	139138739	T	C	0.00277499	Albumin
16	rs116962681	0	11959858	T	C	0.00277517	Albumin
4	rs11730634	0	6581732	A	G	0.00277554	Albumin
14	rs60681650	0	69074506	C	T	0.00277706	Albumin
5	rs4129540	0	55878858	C	G	0.00276215	Albumin
2	rs45595933	0	60755763	A	G	0.00276128	Albumin
13	rs17790868	0	66519778	A	G	0.00276094	Albumin
1	rs12756625	0	213052118	G	A	0.00276091	Albumin
5	rs79397497	0	67595431	T	C	0.00275045	Albumin
1	rs10910879	0	171053153	C	A	0.00275094	Albumin
10	rs201464655	0	64974224	A	T	0.00275182	Albumin
16	rs118120918	0	83384675	C	T	0.00275316	Albumin
5	rs2082412	0	158717789	A	G	0.00275363	Albumin
2	rs74381646	0	151886470	A	G	0.00275411	Albumin
5	rs6885199	0	92574633	A	G	0.0027544	Albumin
16	rs142532028	0	2506911	T	C	0.00274828	Albumin
2	rs11688534	0	87082679	T	C	0.00275518	Albumin
12	rs72554071	0	21918667	A	G	0.00275592	Albumin
5	rs6879291	0	164493042	A	G	0.00275786	Albumin
20	rs62213709	0	33642396	T	C	0.00275793	Albumin
17	rs734289	0	48686698	T	C	0.00275839	Albumin
14	rs1998241	0	33011580	T	C	0.00275852	Albumin
8	rs3020246	0	6445827	T	C	0.00275983	Albumin
12	rs7299882	0	105708341	T	C	0.00276023	Albumin
13	rs2146306	0	50429858	T	C	0.0027552	Albumin
5	rs4563609	0	157917275	G	A	0.00267795	Albumin
15	rs57028245	0	97927321	T	C	0.00272612	Albumin
15	rs11070239	0	40206813	C	G	0.00272457	Albumin
20	rs17812239	0	13196079	T	C	0.00269031	Albumin
20	rs17444162	0	56846706	G	T	0.00269035	Albumin
21	rs17853963	0	39775468	A	G	0.00269047	Albumin
15	rs17614565	0	52879821	C	T	0.00269227	Albumin
9	rs818711	0	116132092	C	G	0.00269236	Albumin
12	rs7311218	0	1778134	A	G	0.0026927	Albumin
18	rs62092361	0	31199773	T	C	0.00269283	Albumin
11	rs79438656	0	34999080	C	G	0.00269354	Albumin
11	rs10892881	0	122553588	A	C	0.00269376	Albumin
20	rs117590445	0	61321110	T	C	0.00269405	Albumin
7	rs1617640	0	100317298	C	A	0.00269463	Albumin
12	rs74772138	0	58254381	A	G	0.00269564	Albumin
11	rs610037	0	65546857	A	C	0.00269585	Albumin
4	rs7682241	0	123523875	T	G	0.00269817	Albumin
8	rs13258782	0	74810467	G	A	0.00269849	Albumin
1	rs11264341	0	155151493	T	C	0.0026895	Albumin
17	rs72831817	0	46745368	T	C	0.00268949	Albumin
3	rs114312770	0	20125799	G	A	0.00268939	Albumin
4	rs73244029	0	40962170	C	G	0.00268868	Albumin
20	rs6010934	0	61343484	A	G	0.00267833	Albumin
2	rs17430004	0	71837912	C	T	0.00267869	Albumin
5	rs17084904	0	94903970	G	A	0.00267934	Albumin
3	rs939874	0	196366964	A	G	0.00267934	Albumin
5	rs3846484	0	68469058	G	A	0.00267945	Albumin
8	rs8192337	0	22017670	A	G	0.00268048	Albumin
1	rs4845953	0	10801989	G	A	0.00268261	Albumin
1	rs17098286	0	77867824	G	C	0.00269904	Albumin
21	rs7283386	0	42282685	C	G	0.00268341	Albumin
22	rs5751904	0	25000229	T	A	0.00268385	Albumin
1	rs2982372	0	11372913	C	T	0.00268648	Albumin
1	rs2821319	0	200061056	C	T	0.0026866	Albumin
16	rs12922863	0	10965126	A	G	0.0026873	Albumin
19	rs11668501	0	41228629	T	C	0.0026874	Albumin
10	rs12570045	0	22779693	G	A	0.00268808	Albumin
13	rs2149773	0	114890232	T	C	0.00268821	Albumin
3	rs150418951	0	155200133	C	T	0.0026837	Albumin
14	rs80069922	0	99699113	T	C	0.00272485	Albumin
3	rs2942819	0	124838938	T	G	0.0026996	Albumin
14	rs116911364	0	93276446	G	T	0.00270317	Albumin
2	rs11690204	0	144371054	G	A	0.00271589	Albumin
9	rs117972780	0	125481815	A	G	0.00271654	Albumin
2	rs1910699	0	98994973	C	T	0.00271669	Albumin
12	rs35351849	0	94174028	G	A	0.00271681	Albumin
11	rs7112925	0	66826160	T	C	0.002717	Albumin
12	rs61927889	0	53296852	G	A	0.00271777	Albumin
12	rs12427413	0	12525610	A	G	0.00271829	Albumin
2	rs10202811	0	218930120	A	G	0.00271871	Albumin
12	rs17711374	0	64461311	C	T	0.00272018	Albumin
20	rs200924846	0	33574773	G	A	0.00272024	Albumin
1	rs116661896	0	1079261	A	G	0.00272072	Albumin
18	rs7238703	0	3180709	C	T	0.00272169	Albumin
7	rs4731568	0	128904801	T	C	0.00272256	Albumin
5	rs62376903	0	173278859	A	G	0.00272297	Albumin
12	rs79918060	0	58407669	C	G	0.00272336	Albumin
4	rs114686972	0	54607666	A	G	0.00271445	Albumin
2	rs34774195	0	144545322	T	C	0.00271437	Albumin
12	rs55685036	0	4303509	T	C	0.00271418	Albumin
11	rs117890505	0	118056679	G	T	0.00271397	Albumin
4	rs10517695	0	159836467	T	C	0.00270342	Albumin
7	rs117473471	0	108058487	T	G	0.00270455	Albumin
17	rs72830000	0	34312581	A	G	0.00270674	Albumin
7	rs2696879	0	135103660	G	T	0.00270726	Albumin
15	rs55919125	0	78922194	A	G	0.0027078	Albumin
18	rs68066166	0	42578083	A	G	0.00270852	Albumin
17	rs1051640	0	48768486	G	A	0.00270856	Albumin
4	rs77998700	0	54291762	G	C	0.00269978	Albumin
19	rs58352266	0	47048288	G	A	0.00271015	Albumin
14	rs8015228	0	98745253	C	A	0.00271106	Albumin
10	rs2185134	0	125374553	C	T	0.00271141	Albumin
6	rs74606039	0	14883070	A	G	0.00271158	Albumin
11	rs1784862	0	65224146	A	G	0.00271199	Albumin
11	rs2649049	0	9873283	C	T	0.00271242	Albumin
8	rs55853891	0	122364718	C	A	0.00271349	Albumin
12	rs10745834	0	99060350	G	A	0.00271396	Albumin
21	rs205672	0	19487804	T	C	0.00271044	Albumin
3	rs6786506	0	135249401	G	T	0.00257226	Albumin
5	rs34561798	0	164157155	T	G	0.00257127	Albumin
5	rs7717348	0	95407894	T	G	0.00257107	Albumin
6	rs9456787	0	158237522	T	G	0.00242104	Albumin
6	rs78021695	0	106353544	A	G	0.00242126	Albumin
2	rs6733824	0	62491575	G	A	0.00242146	Albumin
7	rs200445201	0	100377259	C	T	0.00242153	Albumin
15	rs11636941	0	52541842	G	T	0.00242318	Albumin
8	rs11997213	0	51677135	A	G	0.00242342	Albumin
1	rs298439	0	26255215	A	G	0.0024257	Albumin
12	rs61938844	0	96583858	A	G	0.00242669	Albumin
14	rs60184894	0	54965191	A	G	0.00242707	Albumin
10	rs10994082	0	61703336	A	G	0.00242803	Albumin
10	rs10509970	0	114914913	G	T	0.00242829	Albumin
22	rs5757277	0	39163856	A	G	0.00242912	Albumin
12	rs11044776	0	19848087	G	T	0.00243138	Albumin
6	rs7757572	0	52327366	G	A	0.00243159	Albumin
10	rs79988786	0	5804633	TTC	T	0.00243177	Albumin
11	rs55646648	0	45178890	C	T	0.00242086	Albumin
20	rs2422824	0	2647370	C	T	0.00242054	Albumin
16	rs76095103	0	71826025	C	T	0.00241999	Albumin
2	rs115046592	0	22503136	G	A	0.00241854	Albumin
5	rs62388741	0	177657172	C	A	0.00240896	Albumin
17	rs34158246	0	69503529	T	C	0.00240957	Albumin
22	rs929039	0	38071511	C	T	0.00240995	Albumin
6	rs117562889	0	110512459	T	C	0.00241142	Albumin
3	rs79887258	0	18023650	G	A	0.00241185	Albumin
6	rs2894181	0	31174527	G	A	0.00241283	Albumin
20	rs1741344	0	4101800	C	T	0.00241336	Albumin
9	rs78295289	0	101501867	T	C	0.00243222	Albumin
6	rs6938974	0	168982681	C	T	0.00241384	Albumin
14	rs55964922	0	101995598	T	C	0.00241422	Albumin
5	rs114499171	0	71424084	A	G	0.00241465	Albumin
13	rs16968712	0	107127784	C	T	0.00241596	Albumin
19	rs76907345	0	50285809	T	C	0.00241623	Albumin
12	rs11170757	0	54301360	A	G	0.00241627	Albumin
12	rs10859563	0	94120339	G	C	0.00241701	Albumin
19	rs28555441	0	18912264	C	A	0.0024171	Albumin
10	rs9943397	0	61522319	A	G	0.00241395	Albumin
1	rs17360859	0	178248085	C	T	0.00240891	Albumin
6	rs3134943	0	32147761	T	C	0.00243279	Albumin
6	rs76372845	0	70699672	T	C	0.00243406	Albumin
7	rs3779003	0	2184902	T	C	0.00244597	Albumin
5	rs10060400	0	77874205	A	G	0.00244607	Albumin
4	rs17289915	0	104491078	G	C	0.00244612	Albumin
13	rs17843996	0	46672874	A	C	0.00244701	Albumin
6	rs3736175	0	151773164	A	G	0.0024471	Albumin
9	rs11999521	0	96720290	G	A	0.00244761	Albumin
6	rs17342717	0	25821770	T	C	0.00244844	Albumin
6	rs362936	0	146720826	A	G	0.0024495	Albumin
6	rs77177466	0	121843892	C	T	0.00245032	Albumin
19	rs61180947	0	5772950	A	G	0.00245054	Albumin
19	rs113758889	0	52644877	C	T	0.00245093	Albumin
9	rs11145983	0	139319682	A	G	0.00245094	Albumin
8	rs62529977	0	141609339	A	G	0.00245228	Albumin
3	rs73068222	0	45431065	T	C	0.00245274	Albumin
1	rs17698313	0	196363561	A	G	0.00245603	Albumin
21	rs2266562	0	30271636	C	A	0.00244545	Albumin
20	rs6048639	0	23227059	C	T	0.00244521	Albumin
2	rs56198134	0	144418034	G	A	0.00244368	Albumin
11	Affx-5881600	0	72946020	C	T	0.00244325	Albumin
2	rs608974	0	4485192	C	T	0.00243579	Albumin
6	rs1570989	0	12048827	A	G	0.00243591	Albumin
15	rs78323762	0	64931155	A	G	0.00243625	Albumin
14	rs74041793	0	33621115	C	T	0.00243651	Albumin
5	rs185077	0	78331823	T	C	0.00243677	Albumin
8	rs12541731	0	14389301	T	C	0.00243681	Albumin
2	rs12999432	0	194586211	T	C	0.00243705	Albumin
6	rs1265109	0	31119589	T	G	0.00243291	Albumin
1	rs2039925	0	226610512	G	C	0.00243779	Albumin
6	rs2749083	0	106836299	A	C	0.00243864	Albumin
10	rs76519798	0	64998049	C	T	0.00243885	Albumin
17	rs80186930	0	17893433	A	G	0.0024395	Albumin
16	rs62043778	0	81600901	G	A	0.00244098	Albumin
1	rs6675175	0	237129217	T	C	0.00244204	Albumin
2	rs138329866	0	27830776	A	G	0.00244277	Albumin
6	rs13212419	0	18944448	C	T	0.00244289	Albumin
7	rs201373775	0	120780907	T	C	0.00243843	Albumin
9	rs34728973	0	113220251	C	T	0.0024561	Albumin
14	rs8012774	0	35661293	A	G	0.00240752	Albumin
7	rs6948807	0	12691868	C	T	0.00240734	Albumin
15	rs117680143	0	50295092	G	A	0.00236222	Albumin
19	rs3097332	0	34671119	T	C	0.00236297	Albumin
3	rs137960066	0	129305507	C	T	0.0023632	Albumin
11	rs79495851	0	72858765	T	C	0.00236327	Albumin
3	rs4686837	0	186739677	A	G	0.00236356	Albumin
4	rs1708684	0	89961779	G	T	0.0023645	Albumin
1	rs138474502	0	155408644	A	G	0.00236518	Albumin
17	rs139071313	0	80210443	A	G	0.00236617	Albumin
12	rs117167840	0	9363931	G	A	0.00236686	Albumin
19	rs58719480	0	7933403	G	C	0.00236766	Albumin
14	rs10459560	0	27532293	G	C	0.00236857	Albumin
3	rs4234187	0	74743990	C	T	0.00236975	Albumin
20	rs1077832	0	42188192	C	T	0.00236992	Albumin
7	rs7781666	0	32931951	A	G	0.00236995	Albumin
11	rs2237903	0	2967901	T	C	0.00237008	Albumin
2	Affx-89013247	0	1161255	G	GGCGATGAA	0.00236212	Albumin
1	rs34026954	0	60073550	C	A	0.0023613	Albumin
18	rs9965620	0	36042994	T	C	0.00236025	Albumin
5	rs508963	0	78019111	G	A	0.00235979	Albumin
17	Affx-13924988	0	43783175	T	C	0.00234426	Albumin
17	rs143027621	0	16843759	C	A	0.00234464	Albumin
15	rs12909011	0	50409125	A	G	0.00234629	Albumin
9	rs41313979	0	15451176	G	A	0.00234674	Albumin
7	rs76646828	0	99413843	G	T	0.00234757	Albumin
15	rs4775606	0	63327605	T	C	0.00235137	Albumin
20	rs2425696	0	43958755	G	A	0.00235223	Albumin
3	rs62262302	0	107671598	T	C	0.00237123	Albumin
5	rs76115441	0	76355362	T	C	0.00235233	Albumin
3	rs77050151	0	155044321	C	G	0.00235421	Albumin
10	rs9651480	0	123569487	A	G	0.00235598	Albumin
12	rs61918864	0	20076928	T	C	0.00235624	Albumin
14	rs4905819	0	99794482	A	G	0.00235657	Albumin
9	rs78597989	0	92947499	A	G	0.00235786	Albumin
4	rs7670310	0	86024534	G	A	0.00235796	Albumin
6	rs58974274	0	42242648	T	G	0.00235928	Albumin
18	rs17059345	0	74128178	G	T	0.00235317	Albumin
10	rs117664180	0	59913453	C	T	0.00240736	Albumin
6	rs76739100	0	32171538	A	G	0.00237162	Albumin
1	rs35699026	0	42551194	A	G	0.00237275	Albumin
7	rs10226021	0	28899630	A	G	0.00239672	Albumin
3	rs73145266	0	87891146	G	C	0.00239698	Albumin
10	rs2818393	0	133942629	A	G	0.00239723	Albumin
5	rs4704767	0	157470956	T	C	0.00239835	Albumin
2	rs78517306	0	241775775	G	A	0.00239966	Albumin
14	rs12590245	0	103008824	T	C	0.00240009	Albumin
4	rs73238326	0	56634928	T	C	0.0024003	Albumin
2	rs2300478	0	66781453	G	T	0.0024007	Albumin
3	rs62285633	0	195193947	G	A	0.00240398	Albumin
16	rs11554765	0	72141640	T	C	0.00240568	Albumin
15	rs34346799	0	57346929	C	T	0.00240577	Albumin
15	rs112146149	0	67468715	G	A	0.00240583	Albumin
17	rs2440134	0	67460813	A	G	0.00240651	Albumin
5	rs4835808	0	123042675	C	T	0.00240686	Albumin
8	rs76721085	0	110944350	C	T	0.00240697	Albumin
12	rs61931412	0	32156508	G	T	0.00239666	Albumin
12	rs118185626	0	111644587	G	A	0.00239631	Albumin
6	rs6570205	0	138338207	A	G	0.00239603	Albumin
4	rs3755979	0	88058340	G	C	0.00239521	Albumin
7	rs151200827	0	120428731	G	A	0.00237292	Albumin
16	rs139789251	0	48227748	CG	C	0.00237595	Albumin
5	rs6450317	0	54853491	A	G	0.00237828	Albumin
5	rs17592741	0	153000842	G	C	0.00237875	Albumin
3	rs62284463	0	151179764	G	A	0.00237968	Albumin
16	rs117417690	0	90158005	T	C	0.00237975	Albumin
1	rs10863270	0	216951064	C	T	0.00238098	Albumin
2	rs4676269	0	109893952	C	T	0.00237263	Albumin
16	rs138898373	0	89350710	A	G	0.0023819	Albumin
12	rs148223593	0	132635871	A	G	0.00238525	Albumin
3	rs9882344	0	20043531	T	C	0.00238586	Albumin
10	rs2650725	0	63272541	A	G	0.00238599	Albumin
3	rs78097678	0	78686926	A	C	0.00238846	Albumin
1	rs2501398	0	24219158	G	T	0.00239077	Albumin
12	rs11063069	0	4374373	G	A	0.00239375	Albumin
2	rs4669774	0	11843883	C	T	0.00239399	Albumin
4	rs17772791	0	125659471	C	T	0.00238467	Albumin
4	rs6854397	0	114068306	A	G	0.00245649	Albumin
6	rs1474589	0	28321544	T	G	0.00245682	Albumin
12	rs117028174	0	30370201	G	A	0.00245779	Albumin
9	rs11139291	0	84132602	T	G	0.00252721	Albumin
1	rs76441558	0	91042852	C	A	0.00252774	Albumin
4	rs4388116	0	61800562	T	G	0.00252799	Albumin
1	rs1131905	0	202849770	T	C	0.00252919	Albumin
11	rs112917620	0	72384926	A	G	0.00253177	Albumin
20	rs74742068	0	45419642	C	T	0.00253213	Albumin
4	rs74413147	0	149621475	T	G	0.00253226	Albumin
10	rs11189513	0	99969568	G	A	0.00253236	Albumin
5	rs35188965	0	1104938	C	T	0.00253327	Albumin
3	rs7641734	0	11991995	C	T	0.0025337	Albumin
2	rs13392281	0	165586466	C	T	0.00253423	Albumin
1	rs61825292	0	200928907	T	C	0.00253506	Albumin
8	rs1036964	0	72904930	C	T	0.0025351	Albumin
14	Affx-52353201	0	101350669	GCT	G	0.00253627	Albumin
19	rs62118284	0	9036338	A	G	0.0025368	Albumin
3	rs78018214	0	97755908	C	T	0.00252685	Albumin
2	rs2540089	0	59762371	T	C	0.00252586	Albumin
11	rs34848597	0	61817263	T	C	0.00252523	Albumin
20	rs4911442	0	33355046	G	A	0.00252467	Albumin
4	rs72695653	0	185716606	T	C	0.00251549	Albumin
11	rs72984881	0	73850002	C	G	0.00251621	Albumin
2	rs55719575	0	69880229	G	A	0.00251667	Albumin
6	rs3798939	0	161655357	A	G	0.00251694	Albumin
1	rs4233539	0	16495953	T	C	0.00251781	Albumin
4	rs116296131	0	131192416	T	C	0.00251786	Albumin
6	rs117756064	0	116409120	T	C	0.00251836	Albumin
6	rs77349298	0	12496962	T	C	0.00253777	Albumin
4	rs6828610	0	74725320	G	A	0.00251838	Albumin
5	rs79833116	0	165803876	T	C	0.00251975	Albumin
7	rs2732751	0	84823902	G	A	0.00252011	Albumin
10	rs7476071	0	133964741	G	C	0.00252079	Albumin
20	rs16988952	0	38959100	T	C	0.00252318	Albumin
12	rs12817665	0	10711901	T	C	0.00252363	Albumin
9	rs75643536	0	107729080	A	G	0.00252432	Albumin
1	rs61838772	0	219587384	T	C	0.00252462	Albumin
3	rs73813126	0	12153646	A	G	0.00251921	Albumin
17	rs4274474	0	1675127	C	T	0.00251459	Albumin
11	rs117569605	0	8380775	T	C	0.00253876	Albumin
19	rs874966	0	33789397	G	A	0.00254003	Albumin
11	rs79548354	0	125909581	A	C	0.00255696	Albumin
2	rs115570041	0	28086793	A	G	0.00255699	Albumin
6	rs3800461	0	34616322	C	G	0.00255829	Albumin
15	rs867043	0	38509927	C	T	0.0025594	Albumin
17	rs56341546	0	74383648	T	C	0.00255992	Albumin
6	rs34173763	0	164364110	G	A	0.00256149	Albumin
3	rs16858903	0	146523054	A	G	0.00256195	Albumin
3	rs4677299	0	73594445	C	T	0.0025627	Albumin
8	rs1033129	0	139269984	C	T	0.00256292	Albumin
17	rs12450612	0	71651075	G	A	0.00256413	Albumin
10	rs12775208	0	134597157	A	C	0.00256425	Albumin
6	rs932316	0	25641200	C	T	0.00256544	Albumin
8	rs3018863	0	95043468	C	T	0.00256703	Albumin
1	rs114978053	0	247653011	G	T	0.00256999	Albumin
21	rs4818822	0	47483457	A	G	0.00257106	Albumin
1	rs3820439	0	201973565	A	G	0.00255623	Albumin
19	rs55966091	0	16137386	T	C	0.00255563	Albumin
2	rs62175814	0	174019940	A	G	0.00255549	Albumin
11	rs11213957	0	111493740	T	C	0.00255545	Albumin
17	rs10512536	0	68158248	C	T	0.00254334	Albumin
8	rs12334857	0	69772017	G	A	0.00254335	Albumin
10	rs2803562	0	88433684	A	G	0.00254418	Albumin
6	rs76605388	0	16832605	C	T	0.00254435	Albumin
2	rs115599112	0	105048445	T	C	0.00254487	Albumin
8	rs1582824	0	59446454	C	T	0.00254529	Albumin
19	rs59452377	0	35533167	A	G	0.00254544	Albumin
12	rs117571146	0	7243296	A	G	0.00253956	Albumin
6	rs9276826	0	32830568	G	A	0.00254698	Albumin
8	rs16889217	0	40212182	C	T	0.00254848	Albumin
16	rs251741	0	4317553	A	G	0.00254921	Albumin
4	rs115341411	0	96420463	G	T	0.0025504	Albumin
9	rs34575488	0	92194742	G	A	0.00255102	Albumin
17	rs11571340	0	6908219	G	A	0.00255261	Albumin
2	rs2584940	0	24641639	G	T	0.00255312	Albumin
6	rs195505	0	116193229	T	C	0.00255356	Albumin
14	rs12891553	0	20692188	C	T	0.00254769	Albumin
1	rs72665995	0	54917533	A	G	0.00251354	Albumin
19	rs113883638	0	16090659	T	C	0.00251339	Albumin
22	rs141698918	0	47193404	T	C	0.00251305	Albumin
11	rs79079881	0	78890165	G	A	0.00247194	Albumin
3	rs114654626	0	97751942	A	G	0.00247239	Albumin
1	rs1361105	0	199449610	A	G	0.00247277	Albumin
4	rs76663271	0	125425203	A	G	0.00247292	Albumin
1	rs78006046	0	202350846	G	C	0.00247372	Albumin
3	rs9819377	0	159455347	A	G	0.00247481	Albumin
1	rs2815757	0	72764289	C	T	0.00247607	Albumin
6	rs3104398	0	32685685	A	G	0.00247626	Albumin
10	rs1759363	0	59825188	G	A	0.00247682	Albumin
18	rs12961323	0	8161470	A	G	0.00247732	Albumin
11	rs35296353	0	8414229	T	G	0.00247749	Albumin
4	rs72673979	0	130624213	G	A	0.00247882	Albumin
13	rs73228611	0	81017946	A	G	0.00247901	Albumin
1	rs115165870	0	154303228	A	G	0.00247923	Albumin
15	rs4779819	0	31369417	T	C	0.00247938	Albumin
1	rs34709546	0	59558111	G	A	0.00247105	Albumin
7	rs4729504	0	77147725	G	A	0.00246915	Albumin
3	rs13067564	0	134209956	G	A	0.002469	Albumin
15	rs72761818	0	84329438	A	G	0.00246858	Albumin
4	rs78731227	0	177663430	T	C	0.00245795	Albumin
10	rs10509706	0	97925178	G	T	0.00245816	Albumin
4	rs16852355	0	40576320	A	G	0.00245837	Albumin
1	rs2232647	0	26496383	T	G	0.00245879	Albumin
2	rs114711536	0	118048184	G	A	0.00246117	Albumin
1	rs1538370	0	164447212	G	A	0.00246117	Albumin
3	rs116433385	0	31192684	T	C	0.00246233	Albumin
5	rs2367595	0	39442222	T	C	0.00247955	Albumin
15	rs744910	0	67446785	G	A	0.00246285	Albumin
3	rs73027494	0	20646411	G	C	0.00246405	Albumin
5	rs3936594	0	92413716	G	A	0.00246494	Albumin
9	rs115685984	0	17667075	C	T	0.00246592	Albumin
19	rs199720078	0	35899431	G	GAGA	0.00246616	Albumin
13	rs77954676	0	91086568	T	C	0.00246634	Albumin
2	rs115868610	0	795087	T	C	0.00246768	Albumin
14	rs11627207	0	67985000	T	G	0.00246799	Albumin
22	rs138601828	0	21800049	A	G	0.00246373	Albumin
4	rs7668085	0	56214871	A	G	0.00248138	Albumin
9	rs78993138	0	111288733	T	C	0.00248467	Albumin
1	rs139457115	0	150636130	C	T	0.00248539	Albumin
2	rs76701278	0	68223045	G	T	0.00249981	Albumin
6	rs1049526	0	32948804	C	T	0.00249982	Albumin
4	rs147243770	0	3417811	T	C	0.0025008	Albumin
5	rs348958	0	112821137	G	A	0.00250164	Albumin
14	rs1059264	0	100769163	T	C	0.00250285	Albumin
2	rs35499635	0	129165052	G	T	0.00250285	Albumin
14	rs147777028	0	55454119	CAATT	C	0.00250296	Albumin
8	rs117055684	0	135978405	G	T	0.00249951	Albumin
11	rs10160816	0	45576034	G	A	0.00250579	Albumin
2	rs6737349	0	227215854	G	A	0.00250707	Albumin
6	rs61735260	0	161560461	A	G	0.00250737	Albumin
6	rs9349773	0	55109291	A	G	0.00250833	Albumin
17	rs8066131	0	66505019	G	A	0.00250944	Albumin
18	rs1429573	0	57272874	C	T	0.00251103	Albumin
1	rs12028581	0	234908170	T	C	0.00251143	Albumin
11	rs17257330	0	34312925	T	C	0.00251154	Albumin
3	rs74986114	0	48591716	C	T	0.00250652	Albumin
17	rs74750361	0	58945788	G	A	0.00277727	Albumin
3	rs75615523	0	17825284	A	G	0.00249914	Albumin
2	rs34043301	0	153613324	T	C	0.00249776	Albumin
8	rs76003351	0	143920772	C	A	0.00248563	Albumin
1	rs16862363	0	19238942	T	C	0.00248606	Albumin
10	rs112507506	0	29296428	T	C	0.0024866	Albumin
2	rs10933410	0	233661994	G	A	0.00248708	Albumin
9	rs117534182	0	82494339	A	G	0.00248797	Albumin
22	rs191326834	0	37431573	C	T	0.00248825	Albumin
19	rs78449075	0	37267194	T	G	0.00248996	Albumin
5	rs115138219	0	149491647	G	A	0.00249824	Albumin
7	rs889943	0	132014658	T	C	0.00249047	Albumin
20	rs78017769	0	56309230	T	C	0.00249162	Albumin
7	rs73163436	0	153600564	G	A	0.00249319	Albumin
7	rs61110292	0	102627805	G	A	0.00249353	Albumin
1	rs11589980	0	66346519	G	A	0.00249363	Albumin
3	rs4131153	0	17097254	A	G	0.00249384	Albumin
4	rs11544786	0	71888176	T	C	0.00249623	Albumin
6	rs9483586	0	133851377	A	G	0.00249647	Albumin
3	rs73134037	0	102343690	T	C	0.00249151	Albumin
8	rs117280477	0	118602157	T	C	0.00324847	Albumin
9	rs4740869	0	7072065	T	C	0.00277871	Albumin
19	rs9807877	0	5832589	C	A	0.002783	Albumin
2	rs10185680	0	24275306	A	G	0.00310343	Albumin
19	rs10426528	0	44299298	T	C	0.00310469	Albumin
7	rs75375072	0	3090621	T	C	0.0031048	Albumin
19	rs8100892	0	12082263	T	C	0.00310595	Albumin
12	rs11109464	0	98782922	G	A	0.00310657	Albumin
16	rs117254618	0	56892818	G	A	0.00310775	Albumin
3	rs2177407	0	135741565	G	A	0.00310789	Albumin
4	rs17510706	0	39557329	G	A	0.00310792	Albumin
12	rs1918247	0	125970468	T	G	0.00311043	Albumin
21	rs62226376	0	34752841	A	C	0.00311182	Albumin
6	rs2880940	0	170562540	T	G	0.00311196	Albumin
18	rs118096474	0	30158597	T	C	0.00311302	Albumin
19	rs16967212	0	33026580	C	T	0.00311321	Albumin
8	rs7006163	0	33393050	T	C	0.0031134	Albumin
19	rs16979502	0	37868552	C	T	0.00311348	Albumin
13	rs1888004	0	111019895	C	T	0.00310307	Albumin
9	rs3895539	0	77023527	T	C	0.00310152	Albumin
7	rs741301	0	36917995	C	T	0.00310145	Albumin
12	rs7980201	0	7640589	T	C	0.00310039	Albumin
4	rs1982349	0	5071688	G	A	0.00309246	Albumin
2	rs77410354	0	203685439	C	T	0.00309248	Albumin
14	rs17836296	0	70125947	A	G	0.0030933	Albumin
14	rs2297065	0	103597204	G	C	0.00309392	Albumin
22	rs1771145	0	20775167	C	T	0.00309458	Albumin
13	rs35458755	0	53418854	G	A	0.00309562	Albumin
13	rs9525874	0	44491229	A	G	0.00309625	Albumin
16	rs117409886	0	72979068	G	A	0.00311369	Albumin
3	rs78857545	0	150863573	T	C	0.00309633	Albumin
1	rs61830700	0	212810095	T	C	0.00309839	Albumin
10	rs71475352	0	89132329	A	G	0.00309869	Albumin
8	rs34383175	0	145584694	T	C	0.00309891	Albumin
12	rs2271051	0	123344021	A	G	0.00309928	Albumin
6	rs55874734	0	150004634	A	G	0.00309974	Albumin
8	rs62501771	0	25926560	G	T	0.00310009	Albumin
3	rs11920768	0	149702588	G	A	0.00310014	Albumin
6	rs35393872	0	22624807	G	A	0.00309716	Albumin
11	rs200841392	0	63994581	T	C	0.00309242	Albumin
1	rs114566332	0	211042868	C	T	0.00311554	Albumin
3	rs79533809	0	13277170	T	G	0.00311681	Albumin
5	rs248247	0	179267783	A	G	0.00313369	Albumin
8	rs4874113	0	144501349	T	C	0.00313414	Albumin
13	rs76916900	0	30272434	T	G	0.00313466	Albumin
16	rs12922404	0	16060994	T	C	0.00313608	Albumin
6	rs17318151	0	157150496	G	A	0.00313697	Albumin
17	rs143535825	0	66891906	C	T	0.00313811	Albumin
5	Affx-26118709	0	171533782	C	T	0.00314051	Albumin
3	rs17826477	0	169675941	G	A	0.00314118	Albumin
9	rs34815426	0	126496477	G	A	0.00314131	Albumin
14	rs67922411	0	94769907	G	A	0.00314144	Albumin
4	rs7654397	0	54050983	A	G	0.00314168	Albumin
19	rs11883223	0	7722636	A	G	0.00314196	Albumin
10	rs10828239	0	21679527	A	G	0.00314318	Albumin
4	rs116229930	0	96471804	A	G	0.00314489	Albumin
2	rs13008251	0	228640442	T	C	0.00314556	Albumin
7	rs10464206	0	16266351	G	A	0.00313334	Albumin
14	rs78269823	0	39264849	T	C	0.00313302	Albumin
3	rs73049720	0	25333497	T	G	0.00313252	Albumin
12	rs73113850	0	57078296	C	T	0.00313131	Albumin
6	rs2517879	0	29812974	A	G	0.00311956	Albumin
15	rs62009270	0	78394979	C	G	0.00312136	Albumin
11	rs74883329	0	45092430	A	G	0.00312153	Albumin
20	rs62208621	0	48884195	G	A	0.00312205	Albumin
1	rs2252865	0	8422676	T	C	0.00312336	Albumin
6	rs7762196	0	72530470	A	G	0.00312368	Albumin
14	rs7159711	0	97169037	G	A	0.00312541	Albumin
14	rs117246228	0	68137054	C	A	0.00311585	Albumin
5	rs6863178	0	171598868	G	A	0.00312695	Albumin
9	rs10118415	0	2240575	C	T	0.00312789	Albumin
19	rs45544034	0	56717325	G	T	0.00312856	Albumin
19	rs6511720	0	11202306	T	G	0.00312927	Albumin
4	rs72631060	0	60247508	T	C	0.00312932	Albumin
12	rs78470960	0	56990746	T	C	0.00312963	Albumin
8	rs3910553	0	122662669	A	G	0.00313093	Albumin
17	rs80227098	0	53717322	G	A	0.00313111	Albumin
22	rs117663077	0	21926073	G	A	0.00312784	Albumin
4	rs362331	0	3215835	C	T	0.00314633	Albumin
13	rs118102804	0	33287351	T	C	0.00309204	Albumin
3	rs922943	0	25408748	A	G	0.00308854	Albumin
2	rs113618019	0	131719245	A	G	0.00304636	Albumin
5	rs10037047	0	88219964	G	A	0.00305004	Albumin
8	rs891398	0	27324822	C	T	0.0030515	Albumin
6	rs74384510	0	49956958	A	G	0.00305175	Albumin
3	rs74609633	0	167651020	T	C	0.00305183	Albumin
3	rs57849136	0	72002651	A	G	0.00305344	Albumin
3	rs149558717	0	137694256	G	A	0.00305435	Albumin
1	rs34437895	0	210112028	A	C	0.0030561	Albumin
17	rs73232360	0	7695427	T	C	0.00305646	Albumin
12	rs17824620	0	113100994	A	C	0.00305683	Albumin
20	rs78004623	0	12066947	T	C	0.00305766	Albumin
16	rs1967120	0	16108894	G	A	0.00305808	Albumin
16	Affx-36023140	0	7756445	A	G	0.0030584	Albumin
2	rs62173680	0	178026025	G	A	0.00305915	Albumin
12	rs55674519	0	130394648	T	G	0.00305952	Albumin
9	rs35136134	0	139405649	T	C	0.00304548	Albumin
6	rs1028818	0	41586580	C	T	0.00304402	Albumin
2	rs146482002	0	116598397	A	C	0.00304349	Albumin
4	rs58408513	0	22798238	C	A	0.00304274	Albumin
4	Affx-80293069	0	129128528	TC	T	0.00303017	Albumin
4	rs17008478	0	125601254	C	T	0.00303205	Albumin
9	rs75565996	0	13524467	C	T	0.00303312	Albumin
7	rs75006061	0	154116322	A	C	0.00303355	Albumin
12	rs1797659	0	12186453	C	T	0.00303417	Albumin
6	rs79583651	0	156721837	A	G	0.0030361	Albumin
9	rs613391	0	22670715	C	G	0.00303745	Albumin
1	rs56237434	0	109837129	T	C	0.00305997	Albumin
2	rs6744300	0	838631	A	G	0.00303746	Albumin
12	rs11831336	0	86198594	G	A	0.00303955	Albumin
4	rs115481679	0	190765831	A	C	0.00304089	Albumin
6	rs1326160	0	76670086	T	C	0.00304117	Albumin
4	rs11723436	0	120901336	G	A	0.0030413	Albumin
3	rs71301902	0	54849343	G	C	0.00304177	Albumin
2	rs13006913	0	161276989	G	A	0.00304189	Albumin
16	rs2927325	0	81511987	C	A	0.00304245	Albumin
9	rs10751506	0	133552145	A	G	0.00303774	Albumin
12	rs10859590	0	94208925	G	A	0.0030916	Albumin
1	rs17410855	0	46086766	T	C	0.00306006	Albumin
7	rs38893	0	116844351	C	T	0.00306051	Albumin
10	rs117108023	0	16485431	T	C	0.00307477	Albumin
14	rs11157734	0	50739485	A	C	0.00307577	Albumin
4	rs75214453	0	1604149	A	G	0.00307697	Albumin
9	rs11794795	0	109254458	C	T	0.00307903	Albumin
19	rs2967515	0	36880484	T	C	0.00307913	Albumin
2	rs13034338	0	17994986	G	A	0.00308041	Albumin
12	rs17813869	0	70341563	A	G	0.0030805	Albumin
1	rs2065554	0	57036047	C	T	0.00308112	Albumin
15	rs12591452	0	49273619	A	C	0.00308169	Albumin
8	rs60202299	0	41499281	A	G	0.00308183	Albumin
7	rs113455073	0	139341566	T	C	0.00308278	Albumin
3	rs12495816	0	144926670	G	A	0.00308322	Albumin
5	rs116310862	0	112558229	A	C	0.00308331	Albumin
16	rs72775429	0	1223183	C	A	0.0030855	Albumin
2	rs10194846	0	62541752	T	C	0.00308626	Albumin
3	rs497868	0	99450187	C	G	0.00307443	Albumin
17	rs149423854	0	48434513	T	C	0.00307373	Albumin
6	rs117231359	0	169661340	G	A	0.00307114	Albumin
17	rs35981688	0	62372574	T	C	0.00307095	Albumin
22	rs73159327	0	39265008	A	G	0.00306106	Albumin
1	rs677618	0	181827111	C	T	0.00306109	Albumin
12	rs2301654	0	120067727	C	T	0.003062	Albumin
6	rs2747444	0	29653292	G	T	0.00306326	Albumin
6	rs72831275	0	25449080	G	T	0.00306365	Albumin
6	rs78000963	0	30502802	A	G	0.00306424	Albumin
8	rs73711615	0	124014948	C	A	0.00306508	Albumin
17	rs8077763	0	46430861	A	G	0.00306024	Albumin
7	rs1432492	0	13501571	A	G	0.00306563	Albumin
6	rs17212937	0	32681339	T	C	0.00306651	Albumin
21	rs144400668	0	47965873	T	C	0.00306684	Albumin
19	rs78507185	0	28537639	G	T	0.00306728	Albumin
18	rs112469572	0	33834396	A	G	0.00306852	Albumin
15	rs79067548	0	96100211	A	G	0.00306887	Albumin
18	rs8096488	0	72446264	G	A	0.00306911	Albumin
11	rs78049521	0	121229687	C	T	0.00306951	Albumin
5	rs1384880	0	125874334	T	C	0.00306591	Albumin
22	rs191066568	0	49557554	A	G	0.00302867	Albumin
1	rs35959058	0	177937009	A	G	0.00314752	Albumin
10	rs116982024	0	65906456	C	T	0.00314817	Albumin
4	rs79616019	0	189101038	A	G	0.00320966	Albumin
6	rs9262138	0	30627867	C	T	0.00321006	Albumin
22	rs149988961	0	42422869	T	G	0.0032108	Albumin
16	rs16970881	0	21113272	A	G	0.00321096	Albumin
18	rs74365623	0	34942371	C	T	0.00321331	Albumin
16	rs12919469	0	72028612	G	A	0.00321466	Albumin
7	rs9647968	0	16090064	G	C	0.00321582	Albumin
2	rs28556715	0	161285388	T	C	0.00321605	Albumin
9	rs147959429	0	131762021	T	G	0.00321615	Albumin
2	rs4430927	0	66735120	A	G	0.00321811	Albumin
18	rs16950866	0	6956126	G	C	0.00321949	Albumin
1	rs16837442	0	238940473	G	A	0.00321971	Albumin
3	rs1973243	0	9492276	C	T	0.00321978	Albumin
10	rs112460833	0	6705283	T	C	0.00322051	Albumin
13	rs73184536	0	38211105	C	T	0.00322058	Albumin
16	Affx-13429237	0	88808743	A	G	0.00320874	Albumin
20	rs306757	0	3119133	A	G	0.00320749	Albumin
11	rs4930355	0	66116911	G	A	0.00320619	Albumin
19	rs76122691	0	37878563	T	C	0.00320587	Albumin
13	rs9571685	0	67470880	T	C	0.00319687	Albumin
17	rs71358290	0	10171168	A	G	0.00319734	Albumin
10	rs79065028	0	90161586	C	T	0.00319893	Albumin
3	rs11713327	0	132137259	G	A	0.0031992	Albumin
8	rs34934457	0	10494978	A	G	0.00319977	Albumin
11	rs11605114	0	6626989	A	G	0.00319988	Albumin
16	rs61732800	0	88689638	A	G	0.00320141	Albumin
1	rs4845673	0	154793296	C	T	0.00322144	Albumin
19	rs74494519	0	54139264	T	G	0.00320328	Albumin
18	rs4940201	0	50186625	A	C	0.00320408	Albumin
5	rs956897	0	2907012	A	G	0.0032045	Albumin
6	rs10457631	0	135445179	C	A	0.00320451	Albumin
5	rs2546072	0	165160159	A	G	0.00320451	Albumin
2	rs17823065	0	46988073	C	T	0.00320488	Albumin
20	rs73086940	0	10871255	T	G	0.00320522	Albumin
18	rs117907300	0	11237435	A	G	0.00320547	Albumin
14	rs12881815	0	64604595	A	G	0.00320403	Albumin
11	rs11604524	0	68785749	T	C	0.00319448	Albumin
16	rs904800	0	88516940	G	A	0.00322202	Albumin
12	rs2638401	0	20006985	C	T	0.0032228	Albumin
1	rs114998956	0	204950218	G	A	0.00323912	Albumin
16	rs17774983	0	89493234	T	C	0.00323968	Albumin
3	rs1464510	0	188112554	A	C	0.00324038	Albumin
18	rs557342	0	7498497	G	A	0.00324059	Albumin
8	rs71528390	0	136235355	C	A	0.00324118	Albumin
11	rs234880	0	2817544	C	T	0.00324227	Albumin
17	rs8070486	0	26807734	G	T	0.00324282	Albumin
12	rs11053726	0	10426062	C	T	0.00324306	Albumin
1	rs10489177	0	169762807	G	T	0.00324331	Albumin
5	rs35107257	0	68805616	A	G	0.00324332	Albumin
3	rs78561329	0	19297426	T	C	0.00324355	Albumin
19	rs1593072	0	8099824	G	A	0.00324612	Albumin
2	rs77365814	0	44274885	G	A	0.0032468	Albumin
6	rs113203074	0	31387875	A	C	0.00324775	Albumin
3	rs79735684	0	37305571	G	A	0.00324782	Albumin
21	rs148211644	0	32589925	T	G	0.00323909	Albumin
17	rs200111899	0	27286234	T	C	0.0032388	Albumin
8	rs992530	0	23465916	A	G	0.0032373	Albumin
7	rs56018444	0	36143773	A	G	0.00323681	Albumin
2	rs4430996	0	133284464	G	C	0.00322284	Albumin
1	rs17684132	0	217077807	A	C	0.00322498	Albumin
22	rs74670780	0	20156058	T	C	0.00322548	Albumin
5	rs77353704	0	18513116	T	C	0.00322745	Albumin
5	rs6866450	0	167534846	G	A	0.0032278	Albumin
8	rs76509575	0	42323947	T	C	0.0032294	Albumin
4	rs17075872	0	185396395	A	G	0.0032303	Albumin
14	rs17834322	0	60457049	C	T	0.00322273	Albumin
10	rs12412495	0	61311293	C	T	0.00323043	Albumin
1	rs11806687	0	173150496	G	A	0.00323249	Albumin
6	rs12196472	0	76836938	T	C	0.00323255	Albumin
4	rs74788756	0	58065581	G	A	0.00323259	Albumin
8	rs116955011	0	139994565	C	T	0.00323274	Albumin
8	rs79348587	0	117069763	T	C	0.00323416	Albumin
4	rs11735845	0	151765336	A	G	0.0032347	Albumin
3	rs35677470	0	58183636	A	G	0.00323568	Albumin
17	rs9908032	0	20108184	G	C	0.00323178	Albumin
10	rs74815964	0	28446352	A	G	0.00314787	Albumin
16	rs11641180	0	439618	G	T	0.00319443	Albumin
20	rs6019499	0	47510343	C	G	0.00319385	Albumin
6	rs2242656	0	31614102	C	T	0.00315711	Albumin
9	rs77645395	0	34747564	C	T	0.00315714	Albumin
8	rs73330046	0	124513882	C	A	0.00315755	Albumin
5	rs6891294	0	164792639	G	A	0.00315755	Albumin
14	rs56107680	0	35779739	G	T	0.00315876	Albumin
19	rs1799816	0	7125518	T	C	0.00315926	Albumin
1	rs75145568	0	93425990	G	T	0.00315973	Albumin
9	rs10976701	0	7979627	A	G	0.00316031	Albumin
1	rs2799098	0	218521609	G	A	0.00316129	Albumin
11	rs566653	0	64515622	A	G	0.00316142	Albumin
3	rs62252196	0	54252503	G	A	0.00316203	Albumin
14	rs75446872	0	92149622	C	T	0.00316233	Albumin
17	rs14003	0	17104714	C	T	0.00316233	Albumin
4	rs2879979	0	157110756	A	G	0.00316304	Albumin
4	rs115264926	0	18863838	C	T	0.00316326	Albumin
8	rs117812720	0	48647273	G	C	0.0031571	Albumin
11	rs7117404	0	47127153	G	A	0.00315702	Albumin
5	rs10514106	0	76867624	A	G	0.00315651	Albumin
2	rs115626488	0	133397843	T	C	0.00315649	Albumin
12	rs146250483	0	109660348	A	G	0.00314833	Albumin
18	rs11876452	0	9607600	G	T	0.00314906	Albumin
4	rs7679999	0	182770862	C	T	0.00314922	Albumin
16	rs72782377	0	27265820	G	A	0.00314925	Albumin
1	rs28528764	0	19226520	G	C	0.00314974	Albumin
6	rs9261292	0	30038830	G	C	0.00315012	Albumin
7	rs361393	0	142176378	A	G	0.00315099	Albumin
11	rs3867280	0	74171175	T	C	0.00316398	Albumin
6	rs9348011	0	165965520	T	C	0.00315114	Albumin
12	rs78808433	0	46806032	T	C	0.00315349	Albumin
16	rs74003624	0	92224	G	C	0.00315353	Albumin
19	rs11669654	0	7001010	G	A	0.00315396	Albumin
5	rs365773	0	151492934	A	G	0.00315428	Albumin
17	rs3174720	0	15532147	A	G	0.00315536	Albumin
9	rs10973541	0	37782925	G	A	0.00315571	Albumin
2	rs2325812	0	238320780	C	G	0.00315603	Albumin
12	rs186562786	0	23963372	C	T	0.0031517	Albumin
2	rs2345644	0	153056973	G	A	0.00319433	Albumin
14	rs712299	0	34536539	C	G	0.00316426	Albumin
12	rs1265566	0	111716376	C	T	0.00316761	Albumin
9	rs28459874	0	100800655	T	C	0.00318368	Albumin
7	rs1569115	0	75295866	T	G	0.00318439	Albumin
10	rs116920824	0	132135784	A	G	0.00318468	Albumin
3	rs115244988	0	153765367	T	C	0.00318563	Albumin
1	rs9242	0	206637395	C	T	0.00318653	Albumin
4	rs10516494	0	103285705	G	A	0.00318666	Albumin
2	rs11676549	0	901363	C	T	0.00318682	Albumin
17	rs7208062	0	39988601	C	T	0.00318769	Albumin
7	rs11771145	0	143110762	A	G	0.00318837	Albumin
6	rs35544099	0	23120063	A	G	0.00318849	Albumin
1	rs12727705	0	157107614	T	C	0.00318857	Albumin
11	rs140996453	0	47463254	T	C	0.00318976	Albumin
8	rs4875598	0	5461753	G	A	0.00319204	Albumin
15	rs17236399	0	33944000	C	T	0.00319317	Albumin
10	rs116844409	0	30209085	C	T	0.00319381	Albumin
19	rs7246956	0	20957884	C	A	0.00318304	Albumin
9	rs78852417	0	37915131	C	A	0.00318299	Albumin
3	rs73134750	0	85433248	T	C	0.00318262	Albumin
11	rs559449	0	55340379	T	C	0.00318232	Albumin
7	rs1996962	0	22813742	G	A	0.00316819	Albumin
12	rs7953954	0	133223580	C	T	0.00316833	Albumin
2	rs72770523	0	16067799	T	C	0.00316996	Albumin
16	rs80229424	0	70384434	T	C	0.00317114	Albumin
6	rs4709741	0	164092291	A	C	0.00317275	Albumin
4	rs34180226	0	83933138	C	A	0.00317281	Albumin
12	rs669	0	9232268	C	T	0.00317321	Albumin
17	rs79253593	0	11120708	A	G	0.00316575	Albumin
21	rs2828391	0	25033866	A	C	0.00317428	Albumin
1	rs143996318	0	203579492	T	C	0.00317448	Albumin
5	rs4317291	0	8589431	C	A	0.00317472	Albumin
2	rs75033414	0	22687460	A	G	0.00317547	Albumin
16	rs76919408	0	78424711	G	A	0.00317757	Albumin
11	rs10831884	0	12652120	G	A	0.00318099	Albumin
9	rs13297758	0	19196038	C	T	0.00318179	Albumin
1	rs143579361	0	150970680	A	G	0.00318179	Albumin
3	rs62245855	0	11797923	A	C	0.00317429	Albumin
15	rs12708558	0	96645182	T	G	0.00302714	Albumin
3	rs12491952	0	146840857	C	A	0.00302703	Albumin
6	rs72954650	0	114016370	A	G	0.00302608	Albumin
4	rs16991727	0	35934606	A	C	0.0028595	Albumin
15	rs150757434	0	51224487	C	T	0.00285997	Albumin
3	rs1950081	0	176837749	A	G	0.00286005	Albumin
9	rs117141132	0	94935247	C	T	0.00286432	Albumin
2	rs1448190	0	112375963	A	C	0.0028646	Albumin
16	rs61742245	0	31105945	A	C	0.00286492	Albumin
1	rs12404099	0	39074338	C	G	0.00286542	Albumin
15	rs12439449	0	80799023	C	G	0.00286634	Albumin
21	rs2829472	0	26314171	T	G	0.0028679	Albumin
11	rs116959933	0	3067755	G	T	0.00286799	Albumin
2	rs3820987	0	165595645	C	T	0.00286855	Albumin
14	rs78814862	0	93174842	T	C	0.0028688	Albumin
18	rs17698267	0	57311775	G	T	0.0028694	Albumin
4	rs12641663	0	14931459	C	T	0.00287161	Albumin
3	rs35915962	0	71894414	C	T	0.00287172	Albumin
7	rs117661479	0	87723666	G	A	0.00285899	Albumin
2	rs12996893	0	42725568	T	G	0.00285821	Albumin
15	rs12708450	0	56824086	T	G	0.00285513	Albumin
7	rs62458776	0	69340835	C	T	0.0028543	Albumin
14	rs2235961	0	54863577	G	A	0.00284408	Albumin
6	rs114841605	0	462511	T	C	0.00284471	Albumin
13	rs7334780	0	106834448	C	T	0.00284607	Albumin
11	rs11600200	0	120334680	G	T	0.0028462	Albumin
12	rs4297507	0	59059675	C	A	0.00284748	Albumin
19	rs73046013	0	36925046	A	C	0.00284779	Albumin
4	rs17506208	0	167026146	C	T	0.00284786	Albumin
4	rs75967634	0	100229016	T	C	0.00287179	Albumin
20	rs34464794	0	5953815	G	A	0.00284789	Albumin
4	rs78716942	0	74220749	A	G	0.00284881	Albumin
20	rs59975867	0	13203998	G	A	0.00284934	Albumin
12	rs117761448	0	6323140	A	G	0.00284976	Albumin
10	rs2296431	0	100190264	T	C	0.00285203	Albumin
5	rs17832126	0	10789358	G	A	0.00285304	Albumin
19	rs56321708	0	21131571	G	A	0.00285368	Albumin
11	rs117936646	0	50013268	A	C	0.00285387	Albumin
18	rs8092241	0	31294675	C	T	0.00284875	Albumin
18	rs1680291	0	22243885	A	G	0.00284385	Albumin
6	rs117426532	0	155649545	G	T	0.00287427	Albumin
14	rs74797678	0	24914191	A	C	0.00287617	Albumin
19	rs117868756	0	35496231	A	G	0.00289433	Albumin
18	rs9960619	0	33040095	T	C	0.00289443	Albumin
12	rs117102609	0	112495256	C	T	0.00289642	Albumin
4	rs73247688	0	47256131	T	C	0.00289651	Albumin
6	rs2086788	0	151655101	G	T	0.00289732	Albumin
1	Affx-35410767	0	161513406	G	T	0.00289967	Albumin
5	rs790838	0	127004734	A	G	0.00290017	Albumin
3	rs115916770	0	51017440	G	A	0.00290164	Albumin
20	rs117202877	0	1287462	A	G	0.00290329	Albumin
1	rs3830174	0	167764468	G	A	0.00290393	Albumin
12	rs2128892	0	94974673	G	A	0.00290524	Albumin
8	rs4736350	0	143969032	G	A	0.00290532	Albumin
1	rs72694526	0	164480877	C	T	0.00290652	Albumin
6	rs7743295	0	72692125	A	G	0.00290706	Albumin
3	rs35510420	0	169607830	G	A	0.00290906	Albumin
1	rs17029535	0	112666084	G	A	0.00289295	Albumin
2	rs4670145	0	36627725	G	A	0.00289279	Albumin
11	rs2305382	0	134118109	G	C	0.0028923	Albumin
4	Affx-36810551	0	86096409	T	C	0.00289168	Albumin
11	rs74945140	0	120991571	A	G	0.00287729	Albumin
2	rs115269983	0	112167931	C	T	0.00287788	Albumin
18	rs72956795	0	33139437	G	A	0.00287829	Albumin
1	rs11249187	0	25187952	C	T	0.00288005	Albumin
9	rs11789587	0	3088740	T	C	0.00288037	Albumin
18	rs79482770	0	41624317	C	T	0.00288078	Albumin
2	rs17039525	0	53955513	C	A	0.00288109	Albumin
2	rs114382562	0	28195065	G	A	0.00287614	Albumin
12	rs1152929	0	69266885	C	T	0.0028814	Albumin
1	rs7537437	0	39439538	A	G	0.00288552	Albumin
4	rs2946401	0	23918514	A	G	0.00288611	Albumin
5	rs62361432	0	71372026	G	A	0.00288805	Albumin
12	rs78929770	0	102946220	A	C	0.00288843	Albumin
7	rs11770687	0	13444872	G	T	0.00288846	Albumin
8	rs11137037	0	6396182	C	A	0.00288968	Albumin
20	rs844820	0	23082108	A	G	0.00289005	Albumin
13	rs7983267	0	33380905	T	C	0.00288161	Albumin
9	rs72736172	0	81211517	G	A	0.00291046	Albumin
7	rs2908290	0	44216137	A	G	0.0028413	Albumin
1	rs115442754	0	65213823	T	C	0.00284107	Albumin
20	rs111300099	0	56355788	T	C	0.00279829	Albumin
7	rs67705163	0	27954738	T	C	0.00279856	Albumin
2	rs10210359	0	2610710	A	C	0.00279946	Albumin
5	rs298029	0	58939500	G	A	0.00280033	Albumin
16	rs117155836	0	72818627	A	G	0.00280074	Albumin
14	rs72727917	0	70348639	T	C	0.00280151	Albumin
11	rs55859607	0	74187502	G	A	0.00280182	Albumin
1	rs11265297	0	159890459	C	T	0.00280209	Albumin
1	Affx-10469645	0	44086831	C	T	0.00280468	Albumin
8	rs2599693	0	40478096	A	C	0.002805	Albumin
13	rs7998978	0	27999457	C	T	0.00280518	Albumin
14	rs35498576	0	104025893	C	T	0.00280686	Albumin
15	rs117805192	0	37113254	C	T	0.00280716	Albumin
6	rs441576	0	33008546	G	A	0.00280735	Albumin
3	rs55923045	0	149400324	C	A	0.00280834	Albumin
9	rs6479461	0	95935782	T	C	0.00279753	Albumin
16	rs74848508	0	3494254	C	G	0.00279677	Albumin
2	rs12473178	0	69357894	T	C	0.00279658	Albumin
4	rs55706651	0	86305069	A	G	0.00279632	Albumin
10	rs945222	0	131329224	A	G	0.00278313	Albumin
7	rs111560423	0	41044255	A	G	0.00278341	Albumin
3	rs76358260	0	161669905	G	A	0.00278342	Albumin
1	rs72735441	0	199506475	C	T	0.00278363	Albumin
3	rs6803648	0	186049228	G	A	0.00278394	Albumin
2	rs77882592	0	29083792	T	C	0.0027848	Albumin
4	rs55817212	0	13974135	T	C	0.00278517	Albumin
6	rs6909424	0	31383824	A	G	0.00280893	Albumin
14	rs34739344	0	42270133	T	C	0.00278572	Albumin
6	rs72839454	0	27271585	A	G	0.00278941	Albumin
15	rs117807760	0	29807639	C	T	0.00279076	Albumin
18	rs117301183	0	59207118	A	C	0.00279141	Albumin
2	rs6724747	0	66749828	A	G	0.00279145	Albumin
1	rs3855973	0	54815386	A	G	0.00279308	Albumin
9	rs118083601	0	129785555	A	G	0.00279451	Albumin
19	rs769452	0	45411110	C	T	0.00279452	Albumin
2	rs7598292	0	187013685	T	G	0.00278612	Albumin
1	rs783628	0	42361102	G	A	0.00284113	Albumin
8	rs62496287	0	9078499	T	C	0.00280934	Albumin
6	rs41265387	0	170068107	G	T	0.00281043	Albumin
5	rs10052968	0	77903262	C	T	0.00282982	Albumin
10	rs4623782	0	28668231	G	C	0.0028303	Albumin
15	rs7174755	0	68597127	C	T	0.00283069	Albumin
11	rs2028807	0	85565397	A	G	0.00283151	Albumin
1	rs56232450	0	109598452	A	G	0.00283178	Albumin
6	rs17068659	0	139759808	T	C	0.00283403	Albumin
22	rs3884934	0	29544839	T	C	0.00283433	Albumin
7	rs73283443	0	2519231	C	T	0.00283598	Albumin
20	rs4925240	0	61007422	G	A	0.00283647	Albumin
6	Affx-52319003	0	152658140	GA	G	0.00283661	Albumin
1	rs1335045	0	208414033	C	T	0.00283786	Albumin
6	rs138960025	0	109819135	A	G	0.00283814	Albumin
6	rs117608362	0	147490116	T	C	0.00283965	Albumin
12	rs17098396	0	63238759	C	G	0.00284057	Albumin
1	rs698997	0	98659529	T	C	0.00284105	Albumin
7	rs13230554	0	98730819	T	C	0.002829	Albumin
7	rs117540096	0	892435	G	C	0.00282866	Albumin
17	rs3760469	0	49230552	T	G	0.00282576	Albumin
13	rs117282188	0	21968268	A	C	0.00282419	Albumin
16	rs455344	0	89681549	C	G	0.00281054	Albumin
3	rs10934612	0	122422901	T	C	0.00281106	Albumin
2	rs2309814	0	100885992	A	G	0.00281182	Albumin
7	rs113948867	0	157573240	T	C	0.0028127	Albumin
17	rs2304968	0	33805150	T	C	0.00281383	Albumin
12	rs138873491	0	7249136	T	C	0.00281456	Albumin
3	rs75210776	0	100633625	G	A	0.00281482	Albumin
5	rs62361970	0	75821730	T	G	0.00281006	Albumin
17	rs55745329	0	36085591	A	G	0.00281772	Albumin
22	rs9617397	0	49201452	G	A	0.00281852	Albumin
11	rs10792029	0	68966882	A	G	0.00281898	Albumin
5	rs77226348	0	24883353	G	A	0.00281911	Albumin
1	rs1999811	0	31464327	C	T	0.00282002	Albumin
8	rs35712802	0	120428816	T	G	0.00282007	Albumin
8	rs35041534	0	17824658	C	A	0.00282156	Albumin
2	rs752280	0	174553435	C	A	0.00282274	Albumin
5	rs200094743	0	110819852	C	A	0.00281788	Albumin
10	rs731141	0	95898681	G	A	0.00291094	Albumin
1	rs616190	0	59623095	T	C	0.00291097	Albumin
15	rs113212382	0	75136339	C	T	0.00291234	Albumin
21	rs139816004	0	46101933	T	C	0.00298928	Albumin
4	rs12651580	0	167097683	C	T	0.00299062	Albumin
12	rs79218506	0	51633688	T	G	0.00299151	Albumin
7	rs188481752	0	141727515	T	C	0.00299236	Albumin
17	rs16978145	0	72622473	G	A	0.00299245	Albumin
4	rs116734096	0	177415840	T	C	0.00299258	Albumin
3	rs683503	0	27348094	T	C	0.00299332	Albumin
12	rs145273667	0	90644008	C	T	0.00299374	Albumin
17	rs59742131	0	1714344	C	T	0.00299394	Albumin
5	rs4700748	0	180080320	A	G	0.0029946	Albumin
1	rs6695721	0	9526726	G	A	0.00299469	Albumin
10	rs78965029	0	65846708	A	G	0.00299493	Albumin
10	rs117392097	0	97920999	C	G	0.00299528	Albumin
12	rs117016846	0	9864472	C	T	0.00299624	Albumin
14	rs7143825	0	99002296	T	C	0.00299985	Albumin
10	rs191152376	0	63750802	T	C	0.00298906	Albumin
10	rs117340178	0	80461288	A	T	0.00298834	Albumin
7	rs57769699	0	32862288	T	G	0.00298795	Albumin
2	rs66493547	0	9794115	C	T	0.00298638	Albumin
13	rs61965578	0	95236346	G	A	0.00297837	Albumin
1	rs10875133	0	98654113	A	G	0.00297883	Albumin
7	rs78520291	0	128503614	T	C	0.00297902	Albumin
18	rs688248	0	9848613	C	T	0.00298049	Albumin
3	rs16825451	0	116456523	C	T	0.0029807	Albumin
20	rs6048332	0	22737461	A	G	0.00298075	Albumin
2	rs4973461	0	232491208	T	C	0.00298227	Albumin
15	rs7183186	0	67614092	T	C	0.00299993	Albumin
2	rs76040505	0	67668124	T	C	0.0029826	Albumin
3	rs2648542	0	9396525	A	G	0.00298323	Albumin
12	rs17192317	0	90269777	T	C	0.00298357	Albumin
5	rs4865769	0	52659781	G	A	0.00298461	Albumin
17	rs78898460	0	62146480	G	T	0.00298474	Albumin
8	rs74412410	0	67408591	G	A	0.00298503	Albumin
1	rs66613305	0	19831227	C	T	0.00298532	Albumin
17	rs72829001	0	55337984	T	C	0.00298606	Albumin
3	rs112045867	0	118619880	C	G	0.00298312	Albumin
15	rs72735657	0	41159305	T	C	0.00297696	Albumin
12	rs17805591	0	111923455	A	G	0.00300009	Albumin
6	rs9460686	0	21904934	A	C	0.00300149	Albumin
9	rs147813967	0	38068330	C	T	0.00301872	Albumin
15	rs6492919	0	40082066	A	C	0.00301958	Albumin
1	Affx-9842079	0	38323142	T	G	0.00302107	Albumin
3	rs17526457	0	25599200	T	C	0.00302137	Albumin
3	rs1457547	0	149724817	A	C	0.00302143	Albumin
13	rs73227124	0	71890153	G	T	0.00302218	Albumin
6	rs12213669	0	66627704	A	G	0.00302239	Albumin
19	Affx-15889525	0	36026235	A	G	0.00302299	Albumin
9	rs55654273	0	86474115	C	T	0.00302364	Albumin
1	rs2842854	0	156343692	T	C	0.00302418	Albumin
19	rs73059248	0	56025414	A	G	0.00302432	Albumin
11	rs55887428	0	57786063	T	C	0.00302448	Albumin
10	rs118061632	0	31910989	T	C	0.00302538	Albumin
5	rs76781428	0	14877989	G	A	0.00302586	Albumin
7	rs13328338	0	17221091	G	A	0.00302601	Albumin
11	rs117575862	0	84493597	G	A	0.00301683	Albumin
1	rs4265380	0	25293356	T	C	0.0030155	Albumin
1	rs17712125	0	230436577	G	A	0.00301524	Albumin
5	rs115406636	0	121585253	C	A	0.00301468	Albumin
11	rs627880	0	64769471	A	G	0.00300152	Albumin
17	rs854798	0	18073316	C	T	0.00300216	Albumin
2	rs56371443	0	11039823	A	G	0.00300242	Albumin
9	rs7020292	0	3085692	G	A	0.00300316	Albumin
7	rs17151454	0	56195535	G	A	0.00300369	Albumin
5	rs4074690	0	1140194	G	C	0.00300453	Albumin
6	rs2569829	0	1539528	T	C	0.00300609	Albumin
1	rs17108398	0	53845985	A	G	0.00300011	Albumin
11	rs641393	0	85436352	G	A	0.00300717	Albumin
9	rs111879914	0	81508462	C	T	0.00300895	Albumin
8	rs11136000	0	27464519	T	C	0.00300964	Albumin
10	rs1248624	0	79573310	A	G	0.00300983	Albumin
9	rs10738995	0	38371782	C	A	0.00301025	Albumin
2	rs115294243	0	101521641	A	G	0.00301038	Albumin
16	rs748815	0	54407804	A	G	0.00301375	Albumin
15	rs12441108	0	46382318	C	T	0.00301447	Albumin
3	rs114282013	0	182951957	A	C	0.00300757	Albumin
1	rs76770812	0	213333782	A	G	0.00297663	Albumin
11	rs12799480	0	120194024	T	C	0.00297617	Albumin
22	rs4823194	0	44526130	G	A	0.00297574	Albumin
11	rs2305381	0	134039021	T	C	0.00293102	Albumin
12	rs3951389	0	63092341	A	G	0.00293308	Albumin
2	rs114259210	0	169215747	C	T	0.00293688	Albumin
20	rs387769	0	42311855	T	C	0.00293724	Albumin
2	rs111271104	0	165753278	G	A	0.00293743	Albumin
8	rs117625231	0	144319710	A	G	0.00293818	Albumin
6	rs55748094	0	51512527	C	T	0.00293857	Albumin
5	rs13176667	0	80498858	T	C	0.00294239	Albumin
11	rs68073180	0	98660386	C	T	0.00294263	Albumin
5	rs745300	0	35988950	T	C	0.00294286	Albumin
3	rs16858868	0	111637816	G	A	0.00294486	Albumin
6	rs79139239	0	108405176	C	T	0.00294526	Albumin
10	rs1392829	0	1244483	G	C	0.00294562	Albumin
5	rs3729604	0	159344461	A	G	0.00294669	Albumin
1	rs17490057	0	67109277	C	G	0.00294931	Albumin
14	rs117259969	0	60955450	G	T	0.00293036	Albumin
10	rs2148666	0	134553785	C	T	0.0029299	Albumin
17	rs4496220	0	4385099	C	T	0.00292948	Albumin
5	rs35817396	0	141136590	G	T	0.00292875	Albumin
3	rs13073764	0	105270550	C	T	0.00291422	Albumin
10	rs4083635	0	97043999	C	T	0.00291601	Albumin
2	rs12694074	0	207914962	G	A	0.00291615	Albumin
6	rs6938458	0	138033789	G	A	0.00291752	Albumin
5	rs1015588	0	9831983	C	T	0.00291797	Albumin
2	rs17636214	0	178877989	A	G	0.00291822	Albumin
19	rs35026308	0	14153293	C	T	0.00291884	Albumin
6	rs4715447	0	54010681	A	G	0.00294971	Albumin
14	rs34304860	0	23271690	G	A	0.00291893	Albumin
7	rs2286685	0	66129744	T	C	0.0029229	Albumin
2	rs147179390	0	25045383	T	G	0.00292436	Albumin
11	rs17115295	0	113141134	T	C	0.00292562	Albumin
18	rs17818946	0	72390746	G	A	0.00292615	Albumin
8	rs74544416	0	82657745	G	A	0.00292624	Albumin
18	rs13380888	0	52937872	C	T	0.00292679	Albumin
12	rs117763632	0	120850421	T	C	0.00292812	Albumin
1	rs10753177	0	178008473	C	T	0.0029204	Albumin
3	rs2067468	0	11301791	G	A	0.00294985	Albumin
6	rs9400897	0	116599665	C	T	0.0029519	Albumin
6	rs6920975	0	113044320	T	C	0.00295194	Albumin
8	rs74395465	0	84485247	T	C	0.0029648	Albumin
21	rs2839188	0	47692798	T	C	0.00296501	Albumin
17	rs1822405	0	54954806	T	C	0.00296503	Albumin
6	rs115874945	0	50075268	C	A	0.00296531	Albumin
11	rs10899269	0	76437365	C	T	0.00296553	Albumin
5	rs1563553	0	83024710	T	C	0.00296556	Albumin
4	rs74455565	0	19405887	A	C	0.00296581	Albumin
15	rs1077918	0	41203736	A	G	0.00296385	Albumin
3	rs80093501	0	12861470	A	G	0.0029671	Albumin
1	rs61753391	0	65849887	A	G	0.0029698	Albumin
6	rs45556045	0	46663455	A	G	0.00297009	Albumin
13	rs61968228	0	97506979	C	T	0.00297089	Albumin
1	rs3088379	0	54690954	C	T	0.00297106	Albumin
4	rs148471769	0	17579155	C	G	0.00297139	Albumin
12	rs7963874	0	104882004	A	C	0.00297421	Albumin
2	rs12623452	0	145435981	T	C	0.00297507	Albumin
17	rs689487	0	71596148	T	C	0.00296956	Albumin
2	rs72817889	0	102713621	T	C	0.00277898	Albumin
4	rs13111300	0	149372781	G	A	0.0029631	Albumin
5	rs72734956	0	11743865	C	T	0.00296241	Albumin
14	rs140752229	0	105420590	T	C	0.00295308	Albumin
8	rs1160270	0	5515663	T	C	0.00295327	Albumin
19	rs4806052	0	35243100	G	A	0.00295361	Albumin
19	rs10413398	0	2106696	C	T	0.00295378	Albumin
7	rs1525136	0	54502781	G	T	0.00295471	Albumin
6	rs543771	0	153167770	T	C	0.00295525	Albumin
6	rs78500387	0	109495761	C	T	0.0029586	Albumin
10	rs36080042	0	65426785	A	G	0.00296254	Albumin
8	rs12542012	0	24223031	C	T	0.0029593	Albumin
3	rs112950344	0	27804465	C	G	0.00296036	Albumin
1	rs12072388	0	100148203	A	G	0.00296054	Albumin
10	rs72783772	0	6680003	G	A	0.00296066	Albumin
15	rs10520766	0	95379491	A	G	0.00296079	Albumin
21	rs116906519	0	38791122	A	G	0.00296137	Albumin
1	rs4951014	0	205571793	G	A	0.00296158	Albumin
6	rs2498644	0	139369594	T	C	0.00296174	Albumin
2	rs13020971	0	173278984	A	G	0.00296021	Albumin
9	rs11138313	0	82240968	G	A	0.00091955	Albumin
2	rs1260326	0	27730940	T	C	1.87312e-127	Albumin
6	rs4947259	0	32851507	T	C	0.000919358	Albumin
4	rs72729647	0	154254516	A	G	1.60089e-05	Albumin
2	rs4849176	0	113977936	T	C	1.60676e-05	Albumin
11	rs61890399	0	66325484	C	T	1.6076e-05	Albumin
16	rs4787495	0	30165725	C	T	1.60999e-05	Albumin
2	rs62121508	0	15323906	A	G	1.61462e-05	Albumin
1	rs520112	0	110368353	G	T	1.62203e-05	Albumin
8	rs4871601	0	126471577	G	A	1.62218e-05	Albumin
16	rs17679693	0	72912880	G	A	1.63433e-05	Albumin
1	rs7549250	0	154404336	C	T	1.63745e-05	Albumin
19	rs147859257	0	6718146	G	T	1.64186e-05	Albumin
2	rs13035227	0	102763837	C	T	1.6504e-05	Albumin
6	rs2858331	0	32681277	G	A	1.65084e-05	Albumin
7	rs1548594	0	2513281	G	C	1.65264e-05	Albumin
10	Affx-52324238	0	18138488	A	AC	1.6601e-05	Albumin
19	rs8113802	0	33874758	G	A	1.66027e-05	Albumin
16	rs10514460	0	79581361	T	G	1.59691e-05	Albumin
6	rs9266380	0	31334477	A	G	1.59686e-05	Albumin
3	rs16864268	0	152124635	G	A	1.59483e-05	Albumin
14	rs4982259	0	35821950	C	T	1.58383e-05	Albumin
8	rs1544906	0	82059178	T	C	1.51165e-05	Albumin
20	rs117742859	0	43952363	A	G	1.51373e-05	Albumin
2	Affx-80291614	0	27730169	CA	C	1.52828e-05	Albumin
11	rs7101680	0	118799206	A	G	1.53377e-05	Albumin
6	rs9468841	0	30825287	C	T	1.53396e-05	Albumin
3	rs75130893	0	25335936	G	A	1.53418e-05	Albumin
9	rs3935785	0	112224743	A	G	1.53589e-05	Albumin
11	rs12418845	0	63873673	A	G	1.67499e-05	Albumin
5	rs114707644	0	113030009	G	A	1.54013e-05	Albumin
20	rs78074693	0	9364916	T	C	1.54975e-05	Albumin
2	rs732136	0	101740231	G	T	1.55891e-05	Albumin
10	rs143235698	0	17806504	G	A	1.56264e-05	Albumin
16	rs11075253	0	15148646	A	C	1.56932e-05	Albumin
8	rs11992569	0	19523053	T	C	1.57018e-05	Albumin
17	rs56400600	0	41029545	A	G	1.57457e-05	Albumin
12	rs11064892	0	120175729	C	T	1.57716e-05	Albumin
1	rs72702273	0	155060318	A	G	1.54791e-05	Albumin
1	rs4648888	0	25286151	C	T	1.50861e-05	Albumin
6	rs2844651	0	30900664	T	C	1.68723e-05	Albumin
16	Affx-13445148	0	89777761	C	T	1.68895e-05	Albumin
1	rs1108687	0	162963323	C	T	1.81313e-05	Albumin
14	rs34410418	0	86812267	A	G	1.82052e-05	Albumin
15	rs12148488	0	75382542	T	G	1.82842e-05	Albumin
3	rs7629632	0	71847123	G	A	1.84144e-05	Albumin
15	rs11855284	0	58689187	C	T	1.84255e-05	Albumin
2	rs6749633	0	111988016	A	G	1.84393e-05	Albumin
2	rs74566695	0	72053970	A	G	1.84676e-05	Albumin
7	rs17867822	0	126947813	T	C	1.84693e-05	Albumin
12	rs7132908	0	50263148	A	G	1.87169e-05	Albumin
7	rs1860870	0	150430711	T	C	1.87611e-05	Albumin
11	rs7935099	0	13191527	T	C	1.87619e-05	Albumin
5	rs2560040	0	154209207	G	A	1.87851e-05	Albumin
17	rs2517961	0	37847457	A	C	1.88114e-05	Albumin
3	rs35536868	0	158179274	A	G	1.8826e-05	Albumin
14	rs5508	0	95029852	T	G	1.89887e-05	Albumin
7	rs10272066	0	17374902	C	T	1.81299e-05	Albumin
8	rs3816246	0	19682545	A	G	1.812e-05	Albumin
8	rs62505346	0	30534563	G	A	1.80988e-05	Albumin
7	rs12670403	0	17309279	A	C	1.80561e-05	Albumin
11	rs148030251	0	50376191	G	A	1.70122e-05	Albumin
10	rs7910000	0	21586367	C	T	1.70883e-05	Albumin
17	rs77549883	0	7166660	T	C	1.71138e-05	Albumin
19	rs56182524	0	49939420	C	G	1.71667e-05	Albumin
2	rs17739364	0	28535702	G	A	1.72903e-05	Albumin
3	rs13066322	0	12269266	T	C	1.73644e-05	Albumin
2	rs895636	0	45188353	T	C	1.7386e-05	Albumin
5	rs72818213	0	163801954	T	G	1.68746e-05	Albumin
15	rs2615260	0	44505872	T	C	1.7402e-05	Albumin
2	rs13004408	0	63254056	C	A	1.7615e-05	Albumin
12	rs56098743	0	113031957	T	C	1.7626e-05	Albumin
6	rs2277083	0	133827354	A	G	1.77163e-05	Albumin
1	rs12121021	0	161655516	T	C	1.78497e-05	Albumin
9	rs3812577	0	139299637	T	C	1.79431e-05	Albumin
17	rs12451838	0	26836186	C	T	1.79762e-05	Albumin
6	rs7769915	0	47744323	G	A	1.79891e-05	Albumin
14	rs8005490	0	35184541	T	C	1.75415e-05	Albumin
7	rs4917014	0	50305863	G	T	1.90307e-05	Albumin
1	rs943375	0	42092152	A	G	1.50355e-05	Albumin
1	rs74417690	0	110369963	A	G	1.48864e-05	Albumin
11	rs600969	0	118545797	T	C	1.24858e-05	Albumin
5	rs7720261	0	111141976	G	T	1.2583e-05	Albumin
1	rs12129787	0	161492587	T	C	1.25968e-05	Albumin
17	rs2469818	0	38864731	G	A	1.26948e-05	Albumin
19	rs2269848	0	1076063	C	T	1.27672e-05	Albumin
2	rs55698418	0	37543593	G	A	1.27679e-05	Albumin
3	rs263041	0	183522231	A	G	1.2788e-05	Albumin
1	rs1156058	0	212869536	C	A	1.27933e-05	Albumin
9	rs7860634	0	139089679	G	A	1.28118e-05	Albumin
19	rs4801798	0	49930786	A	C	1.28476e-05	Albumin
10	rs11010551	0	36466053	C	T	1.28751e-05	Albumin
6	rs429916	0	32978587	A	C	1.28902e-05	Albumin
19	rs73041994	0	35642306	G	T	1.29778e-05	Albumin
3	rs78389144	0	47211343	C	T	1.30919e-05	Albumin
22	rs138851	0	50193636	C	T	1.33227e-05	Albumin
6	rs3819720	0	32804570	A	G	1.2482e-05	Albumin
2	rs77005271	0	27657681	T	C	1.24636e-05	Albumin
22	rs178262	0	21327415	A	G	1.23377e-05	Albumin
19	rs45536631	0	50413399	A	G	1.23229e-05	Albumin
2	rs7576236	0	227241327	C	A	1.17842e-05	Albumin
7	rs273979	0	137618312	C	T	1.18028e-05	Albumin
10	rs79103538	0	59939596	T	G	1.1964e-05	Albumin
16	rs17616063	0	51436882	G	A	1.19823e-05	Albumin
5	rs860413	0	35943042	C	A	1.20159e-05	Albumin
12	rs11054940	0	12655795	T	C	1.2045e-05	Albumin
11	rs739401	0	3036324	T	C	1.20473e-05	Albumin
19	rs1017821	0	5109701	A	G	1.33578e-05	Albumin
19	rs182927749	0	35504510	A	G	1.20491e-05	Albumin
2	rs66489250	0	28431037	C	T	1.20948e-05	Albumin
2	rs74579739	0	28449421	A	G	1.21246e-05	Albumin
7	rs73177641	0	84469418	A	G	1.21311e-05	Albumin
18	rs12960638	0	60056986	T	G	1.21475e-05	Albumin
1	rs2114271	0	93876429	A	G	1.21542e-05	Albumin
14	rs1275745	0	70131634	G	C	1.21686e-05	Albumin
5	rs72761071	0	76056131	G	C	1.21714e-05	Albumin
12	rs34211110	0	24222335	A	G	1.20832e-05	Albumin
14	rs75010449	0	69983701	C	A	1.49763e-05	Albumin
15	rs11638746	0	75403108	C	A	1.34656e-05	Albumin
17	rs755731	0	14197543	T	G	1.35052e-05	Albumin
17	rs117559900	0	1709705	C	T	1.43696e-05	Albumin
10	rs73586376	0	992179	T	G	1.4377e-05	Albumin
14	rs11625886	0	77521744	C	T	1.4404e-05	Albumin
7	rs205755	0	130580343	T	C	1.44662e-05	Albumin
6	rs73728416	0	31192842	T	C	1.45316e-05	Albumin
3	rs77559399	0	52160175	A	G	1.45386e-05	Albumin
6	rs9295967	0	31184020	G	A	1.46077e-05	Albumin
3	rs9841632	0	170757334	A	C	1.46115e-05	Albumin
2	Affx-36290105	0	26924018	G	C	1.47138e-05	Albumin
7	rs62446409	0	17494001	T	G	1.47478e-05	Albumin
6	rs116066983	0	15138850	T	C	1.47571e-05	Albumin
11	rs117204111	0	118199425	A	G	1.47606e-05	Albumin
6	rs116302426	0	30980781	A	G	1.47761e-05	Albumin
5	rs115055783	0	175856868	A	G	1.4845e-05	Albumin
19	rs445925	0	45415640	A	G	1.48622e-05	Albumin
6	rs55995239	0	127843090	T	C	1.43011e-05	Albumin
6	rs17201763	0	32185246	G	T	1.43007e-05	Albumin
6	rs14365	0	31635710	C	T	1.42716e-05	Albumin
11	rs654943	0	74217632	G	A	1.42114e-05	Albumin
5	rs13168072	0	180069852	C	T	1.35786e-05	Albumin
2	rs115268969	0	27176094	T	C	1.35964e-05	Albumin
3	rs6441977	0	46450072	A	G	1.36877e-05	Albumin
16	rs11150171	0	79549933	C	T	1.37149e-05	Albumin
3	rs17184798	0	132127681	C	T	1.38021e-05	Albumin
11	rs630923	0	118754353	A	C	1.38458e-05	Albumin
8	rs73545584	0	21932731	C	A	1.38487e-05	Albumin
4	rs309791	0	177465478	A	C	1.34984e-05	Albumin
16	rs2034598	0	47001626	A	G	1.38506e-05	Albumin
12	rs12368767	0	24221722	G	A	1.39232e-05	Albumin
8	rs6988325	0	10591801	A	T	1.40096e-05	Albumin
5	rs40565	0	55828636	C	T	1.40722e-05	Albumin
8	rs2162460	0	59331781	C	A	1.41158e-05	Albumin
8	rs11136341	0	145043543	G	A	1.41375e-05	Albumin
1	rs4388642	0	196494547	C	T	1.41638e-05	Albumin
19	rs1801284	0	1068738	A	G	1.41973e-05	Albumin
1	rs79029362	0	178516408	G	T	1.38895e-05	Albumin
14	rs10498516	0	65109326	C	A	1.17524e-05	Albumin
19	rs1673007	0	35622695	A	G	1.90341e-05	Albumin
20	rs17420378	0	43629135	A	G	1.91109e-05	Albumin
6	rs9261564	0	30174590	T	C	2.566e-05	Albumin
4	rs11721627	0	15127630	G	A	2.56767e-05	Albumin
11	rs11022519	0	12888236	C	T	2.5744e-05	Albumin
1	rs143207556	0	94997934	A	G	2.58349e-05	Albumin
2	rs66485845	0	27015610	C	CCA	2.59259e-05	Albumin
4	rs1874540	0	177762977	A	G	2.60285e-05	Albumin
15	rs75673552	0	68473808	A	G	2.60565e-05	Albumin
1	rs200221194	0	22157578	A	G	2.61799e-05	Albumin
2	rs13023745	0	23592318	G	A	2.61867e-05	Albumin
11	rs4693	0	62564009	T	C	2.63408e-05	Albumin
8	rs62505308	0	30484054	C	T	2.64009e-05	Albumin
7	rs74846594	0	83102545	C	A	2.65997e-05	Albumin
7	rs9640663	0	77247821	G	A	2.66184e-05	Albumin
13	rs2329164	0	81081724	A	G	2.66984e-05	Albumin
9	rs2780991	0	86199324	T	G	2.67383e-05	Albumin
3	rs6762098	0	58468428	C	A	2.56598e-05	Albumin
4	rs148685782	0	155533035	C	G	2.55223e-05	Albumin
8	rs2081687	0	59388565	T	C	2.54144e-05	Albumin
1	rs11204762	0	150999737	G	A	2.53835e-05	Albumin
5	rs4254887	0	76217535	G	T	2.45763e-05	Albumin
17	rs72825201	0	37635650	C	A	2.46184e-05	Albumin
17	rs1625895	0	7578115	T	C	2.46544e-05	Albumin
19	rs2302593	0	46196634	G	C	2.46661e-05	Albumin
7	rs12699882	0	17691608	C	T	2.47397e-05	Albumin
5	rs114126703	0	112730597	T	C	2.48161e-05	Albumin
1	rs4636400	0	145444556	G	T	2.4883e-05	Albumin
17	rs2885404	0	66419633	T	C	2.67696e-05	Albumin
1	rs58892549	0	154688488	C	T	2.48948e-05	Albumin
2	rs115105442	0	71970575	A	G	2.50513e-05	Albumin
19	rs2335183	0	49957010	C	T	2.50695e-05	Albumin
1	rs188273166	0	220101499	A	G	2.51609e-05	Albumin
19	rs67296634	0	8531801	G	T	2.52254e-05	Albumin
1	rs4970862	0	145421477	T	C	2.52418e-05	Albumin
22	rs62230028	0	39082412	T	C	2.52437e-05	Albumin
6	rs9388723	0	129997515	G	A	2.53611e-05	Albumin
13	rs7989741	0	77427427	T	G	2.49858e-05	Albumin
10	rs10828208	0	21486653	C	A	2.43846e-05	Albumin
16	rs77063919	0	51316571	C	T	2.68153e-05	Albumin
4	rs1263332	0	2948869	A	G	2.69109e-05	Albumin
9	rs10816587	0	110691128	C	A	2.83777e-05	Albumin
11	rs75169347	0	65293819	A	G	2.85209e-05	Albumin
17	rs4791569	0	14188236	G	T	2.85971e-05	Albumin
22	rs12004	0	38877461	G	T	2.86508e-05	Albumin
9	rs11140387	0	86727588	T	G	2.86584e-05	Albumin
19	rs17529948	0	33845598	A	C	2.86597e-05	Albumin
14	rs58338807	0	24874459	A	G	2.86629e-05	Albumin
14	rs34646737	0	71444338	A	G	2.88057e-05	Albumin
5	rs11949455	0	122765335	C	A	2.8815e-05	Albumin
6	rs3130122	0	30352527	T	C	2.89166e-05	Albumin
11	rs10838777	0	47860954	C	A	2.89839e-05	Albumin
15	rs35251008	0	67468525	G	A	2.91767e-05	Albumin
2	rs870526	0	20369562	C	T	2.92615e-05	Albumin
2	rs6546044	0	25487656	T	C	2.92629e-05	Albumin
4	rs113337987	0	100532602	A	G	2.93086e-05	Albumin
21	rs35591325	0	47466460	G	A	2.83247e-05	Albumin
2	rs144572761	0	28117455	G	C	2.83143e-05	Albumin
14	rs17122776	0	23288953	G	A	2.83089e-05	Albumin
12	rs11108144	0	95988765	G	A	2.82463e-05	Albumin
19	rs10422883	0	46247641	G	A	2.69345e-05	Albumin
5	rs1993519	0	188321	G	C	2.70135e-05	Albumin
19	rs10423928	0	46182304	A	T	2.70962e-05	Albumin
12	rs78607331	0	57648644	T	C	2.71031e-05	Albumin
17	rs55888125	0	18505676	G	T	2.71101e-05	Albumin
5	rs62355821	0	38529002	C	T	2.72425e-05	Albumin
19	rs344560	0	6665020	T	C	2.73931e-05	Albumin
1	rs12748496	0	59486551	A	G	2.6874e-05	Albumin
15	rs1462156	0	57503423	A	G	2.7443e-05	Albumin
1	rs140584594	0	110232983	A	G	2.77122e-05	Albumin
17	rs8070799	0	37671910	G	A	2.77875e-05	Albumin
6	rs2516509	0	31449994	C	T	2.78819e-05	Albumin
2	rs33994242	0	232780658	G	A	2.78983e-05	Albumin
19	rs2651077	0	35453460	T	A	2.79254e-05	Albumin
19	rs2451994	0	35643713	C	T	2.79387e-05	Albumin
15	rs6495127	0	75194490	C	T	2.81526e-05	Albumin
1	rs1507101	0	25251326	G	A	2.74555e-05	Albumin
11	rs601727	0	100486632	T	C	1.90396e-05	Albumin
16	rs117159627	0	15388638	T	C	2.43619e-05	Albumin
3	rs13094241	0	196190893	T	G	2.42455e-05	Albumin
19	rs78575228	0	47239972	C	T	2.05936e-05	Albumin
6	rs72896231	0	34979247	T	C	2.06563e-05	Albumin
15	rs12900283	0	95926961	T	G	2.06581e-05	Albumin
2	rs2707537	0	227523774	C	T	2.06704e-05	Albumin
7	rs78886656	0	99777245	A	C	2.07333e-05	Albumin
15	rs76263497	0	60878804	A	G	2.07455e-05	Albumin
2	rs114439706	0	27611454	T	C	2.08464e-05	Albumin
5	rs62377010	0	122508535	C	A	2.08633e-05	Albumin
18	rs78275771	0	59879269	T	C	2.08722e-05	Albumin
19	rs73008942	0	19155672	A	G	2.08806e-05	Albumin
11	rs34023999	0	8839379	A	G	2.09501e-05	Albumin
5	rs6895902	0	179201847	A	G	2.11619e-05	Albumin
15	rs17706897	0	39933630	C	T	2.11841e-05	Albumin
17	rs6504689	0	49018578	G	A	2.12116e-05	Albumin
2	rs10201587	0	202202791	A	G	2.1258e-05	Albumin
1	rs17385940	0	93511004	G	A	2.05383e-05	Albumin
15	rs79685644	0	40358177	G	C	2.05251e-05	Albumin
19	rs425105	0	47208481	C	T	2.05119e-05	Albumin
6	rs2507976	0	31351887	A	C	2.04817e-05	Albumin
3	rs79815818	0	25225455	T	C	1.91279e-05	Albumin
11	rs55662663	0	65293463	A	G	1.92387e-05	Albumin
19	rs17704752	0	35329919	C	T	1.94604e-05	Albumin
3	rs1055137	0	123212563	G	A	1.96932e-05	Albumin
16	rs12924572	0	89748736	A	G	1.96994e-05	Albumin
2	rs7595905	0	60541853	C	T	1.98903e-05	Albumin
1	rs80177057	0	209734677	C	T	1.99483e-05	Albumin
11	rs11222084	0	130273230	T	A	2.12755e-05	Albumin
14	rs6574349	0	77497666	A	G	1.99658e-05	Albumin
6	rs3129945	0	32342537	A	G	2.0067e-05	Albumin
7	rs55768726	0	17924499	C	T	2.01343e-05	Albumin
20	rs7260750	0	3147024	G	A	2.01599e-05	Albumin
22	rs174306	0	17999158	G	A	2.03175e-05	Albumin
6	rs3093668	0	31546495	C	G	2.03225e-05	Albumin
11	rs117396370	0	8731752	C	G	2.03432e-05	Albumin
1	rs12134610	0	196422826	G	A	2.03458e-05	Albumin
12	rs12422361	0	12704027	C	T	1.99831e-05	Albumin
8	rs17699359	0	135654702	C	T	2.43428e-05	Albumin
11	rs11025059	0	19234797	A	G	2.13512e-05	Albumin
22	rs11089846	0	37984294	T	C	2.1514e-05	Albumin
6	rs115342445	0	44124948	T	C	2.35815e-05	Albumin
17	rs11080054	0	26645991	G	A	2.36429e-05	Albumin
6	rs9389687	0	139789685	C	A	2.3729e-05	Albumin
20	rs75097987	0	62611904	T	C	2.37643e-05	Albumin
1	rs113467192	0	66163796	T	C	2.39106e-05	Albumin
5	Affx-26682790	0	52193237	G	A	2.40008e-05	Albumin
7	rs11773804	0	27206688	G	T	2.40063e-05	Albumin
12	rs34775780	0	105589122	A	G	2.40613e-05	Albumin
10	rs73272695	0	72317149	T	G	2.40631e-05	Albumin
8	rs79864814	0	30438443	A	G	2.41106e-05	Albumin
13	rs706606	0	50833707	T	C	2.41369e-05	Albumin
4	rs7686031	0	80908268	T	C	2.41794e-05	Albumin
6	rs79431846	0	34880876	G	A	2.41828e-05	Albumin
6	rs116655810	0	28839508	A	G	2.42041e-05	Albumin
6	rs9266777	0	31354200	C	T	2.42215e-05	Albumin
19	rs73046792	0	49605705	A	G	2.34692e-05	Albumin
2	rs4850978	0	102066005	C	A	2.34545e-05	Albumin
15	rs17293632	0	67442596	T	C	2.34331e-05	Albumin
17	rs74693699	0	4188866	C	T	2.3327e-05	Albumin
2	rs2305073	0	242176019	C	T	2.15169e-05	Albumin
11	rs573455	0	117267884	A	G	2.16931e-05	Albumin
2	rs17759655	0	28387200	A	G	2.18646e-05	Albumin
11	rs61910452	0	122484722	T	C	2.18706e-05	Albumin
5	rs2600833	0	101605942	T	C	2.20187e-05	Albumin
6	rs9470670	0	11988081	G	T	2.21191e-05	Albumin
17	rs820196	0	73627539	C	T	2.2194e-05	Albumin
14	rs138673267	0	93760476	T	C	2.14647e-05	Albumin
7	rs112152682	0	14802687	A	T	2.22626e-05	Albumin
14	rs17103672	0	24885606	G	A	2.23898e-05	Albumin
6	rs7752556	0	53495694	A	G	2.24466e-05	Albumin
9	rs7040121	0	3240518	C	T	2.24767e-05	Albumin
18	rs178012	0	20106913	T	C	2.25095e-05	Albumin
15	rs1711061	0	58481406	T	C	2.26097e-05	Albumin
6	rs1328482	0	21957695	G	A	2.26901e-05	Albumin
17	rs5036	0	42338945	C	T	2.32256e-05	Albumin
1	rs74574461	0	22185222	A	G	2.22938e-05	Albumin
6	rs41545814	0	31382893	G	A	1.17176e-05	Albumin
6	rs9264916	0	31272774	A	G	1.17002e-05	Albumin
5	Affx-26931898	0	72409094	A	G	1.1683e-05	Albumin
17	Affx-13927229	0	43923180	G	A	5.45224e-06	Albumin
6	rs3135363	0	32389648	G	A	5.49133e-06	Albumin
15	rs12593575	0	78390909	T	C	5.49566e-06	Albumin
3	rs9289250	0	125067174	G	C	5.52309e-06	Albumin
6	rs2517529	0	31076978	G	C	5.54984e-06	Albumin
11	rs72932198	0	69175126	A	G	5.55977e-06	Albumin
6	rs3129890	0	32414273	C	T	5.57646e-06	Albumin
6	rs9266689	0	31348580	A	G	5.61219e-06	Albumin
19	rs67801643	0	19267458	T	C	5.62797e-06	Albumin
15	rs202077402	0	42982090	G	A	5.70612e-06	Albumin
19	rs10426094	0	7205240	T	C	5.71335e-06	Albumin
11	rs45527340	0	118852526	G	C	5.73162e-06	Albumin
1	rs760077	0	155178782	A	T	5.73321e-06	Albumin
17	rs117615688	0	43798308	A	G	5.73837e-06	Albumin
19	rs12609373	0	52298281	C	T	5.77284e-06	Albumin
8	rs1495743	0	18273300	G	C	5.43283e-06	Albumin
17	rs75016201	0	42940657	C	T	5.42584e-06	Albumin
8	rs12542898	0	9186835	A	G	5.40168e-06	Albumin
2	rs55805406	0	56199556	A	G	5.36851e-06	Albumin
2	rs34335422	0	27513942	T	C	5.00567e-06	Albumin
5	rs2304069	0	149406733	G	T	5.01865e-06	Albumin
15	rs62004987	0	60673418	G	A	5.02507e-06	Albumin
1	rs1171265	0	66003252	A	G	5.06758e-06	Albumin
1	rs6679878	0	11306882	A	G	5.12591e-06	Albumin
12	rs3752630	0	112375990	C	A	5.12802e-06	Albumin
6	rs13203608	0	129993895	T	G	5.14642e-06	Albumin
11	rs11606890	0	100471466	C	A	5.78518e-06	Albumin
17	rs11539921	0	47677191	C	T	5.18676e-06	Albumin
6	rs79441819	0	34334555	T	G	5.20746e-06	Albumin
19	rs8107912	0	18707048	C	T	5.23391e-06	Albumin
12	rs935244	0	105617940	A	G	5.24209e-06	Albumin
12	rs4540916	0	13191995	C	G	5.27697e-06	Albumin
7	rs10251525	0	6717771	A	G	5.34368e-06	Albumin
19	rs117520996	0	4410003	T	G	5.35601e-06	Albumin
11	rs10766302	0	16237468	T	C	5.36079e-06	Albumin
4	rs4864982	0	56224347	G	A	5.1905e-06	Albumin
10	rs7078432	0	61722273	T	G	5.00242e-06	Albumin
16	rs6499270	0	69917740	C	T	5.81612e-06	Albumin
2	rs884439	0	28570538	A	G	5.86258e-06	Albumin
1	rs6664134	0	10633543	C	A	6.45649e-06	Albumin
17	rs7502672	0	61578207	G	A	6.48403e-06	Albumin
3	rs9865971	0	141237859	G	A	6.54526e-06	Albumin
20	rs6020423	0	48909667	T	C	6.5714e-06	Albumin
14	rs4021417	0	77512820	G	A	6.57556e-06	Albumin
19	rs7254892	0	45389596	A	G	6.59579e-06	Albumin
17	rs117378188	0	1650203	T	C	6.60183e-06	Albumin
7	rs2906173	0	2486810	G	A	6.63367e-06	Albumin
7	rs287621	0	130435181	T	C	6.64635e-06	Albumin
1	rs72696940	0	152128121	A	G	6.65373e-06	Albumin
6	rs114617616	0	31303906	G	C	6.65779e-06	Albumin
2	rs72836144	0	119719627	A	G	6.68954e-06	Albumin
22	rs7292	0	36007045	A	G	6.69291e-06	Albumin
20	rs2228384	0	43976991	G	A	6.72596e-06	Albumin
6	rs409121	0	145839793	A	G	6.73712e-06	Albumin
7	rs10954163	0	127375129	A	G	6.42342e-06	Albumin
7	rs13245097	0	2341055	T	C	6.423e-06	Albumin
17	rs79104098	0	42185520	A	G	6.42246e-06	Albumin
4	rs74520285	0	177805447	A	G	6.40764e-06	Albumin
2	rs77162076	0	28106866	T	C	5.89191e-06	Albumin
7	rs112622248	0	127575114	A	G	5.90223e-06	Albumin
9	rs4978805	0	112129073	T	C	5.91127e-06	Albumin
4	rs1471810	0	177575052	A	G	5.98027e-06	Albumin
16	rs2925979	0	81534790	T	C	6.03447e-06	Albumin
19	rs1868940	0	52187802	A	C	6.04366e-06	Albumin
3	rs73215984	0	132141174	T	C	6.11687e-06	Albumin
22	rs4823085	0	30686226	T	C	5.82493e-06	Albumin
1	rs949839	0	221065176	G	A	6.15426e-06	Albumin
6	rs75040706	0	27091383	G	A	6.23195e-06	Albumin
12	rs11060762	0	123403710	A	C	6.25272e-06	Albumin
2	rs1374161	0	114034627	A	G	6.28039e-06	Albumin
17	rs12935952	0	7063555	C	A	6.29804e-06	Albumin
5	rs77704739	0	52080909	C	T	6.33394e-06	Albumin
1	rs2540168	0	156223823	C	T	6.35883e-06	Albumin
14	rs12893481	0	103248954	T	C	6.38825e-06	Albumin
6	rs6903896	0	31168029	A	G	6.20705e-06	Albumin
17	rs112806593	0	66806420	C	T	6.74878e-06	Albumin
6	rs9267536	0	31651194	C	A	4.9504e-06	Albumin
22	rs17728461	0	30598552	G	C	4.93571e-06	Albumin
4	rs28925904	0	144359490	T	C	3.70436e-06	Albumin
19	rs57733064	0	50249905	C	T	3.71348e-06	Albumin
1	rs6678315	0	161388413	C	A	3.74646e-06	Albumin
6	rs29234	0	29624112	C	A	3.77043e-06	Albumin
10	rs141682912	0	17889190	C	T	3.77762e-06	Albumin
3	rs17016192	0	25365584	G	A	3.80232e-06	Albumin
6	rs3734838	0	30080231	A	G	3.83319e-06	Albumin
4	rs10020321	0	177714470	A	C	3.84193e-06	Albumin
8	rs2922895	0	6379932	C	G	3.8452e-06	Albumin
21	rs2186350	0	47816953	G	A	3.85061e-06	Albumin
1	rs61813853	0	178434852	C	T	3.87698e-06	Albumin
11	rs7416	0	10528501	G	A	3.96715e-06	Albumin
10	rs4948372	0	61600952	A	G	3.97195e-06	Albumin
19	rs7251067	0	18600056	A	G	3.986e-06	Albumin
1	rs56043070	0	247719769	A	G	3.99408e-06	Albumin
5	rs2607351	0	76092687	C	T	3.69595e-06	Albumin
2	rs56118148	0	174887104	T	C	3.68994e-06	Albumin
22	rs73166459	0	37951581	C	T	3.68139e-06	Albumin
15	rs117946329	0	78295562	T	G	3.67346e-06	Albumin
4	rs73243877	0	26047616	G	A	3.26889e-06	Albumin
6	rs35678476	0	106357244	A	G	3.2844e-06	Albumin
6	rs3132954	0	32311459	A	G	3.29013e-06	Albumin
4	rs7697604	0	177341028	T	C	3.33062e-06	Albumin
15	rs2250402	0	40322552	G	T	3.33586e-06	Albumin
3	rs6445975	0	58370177	G	T	3.36268e-06	Albumin
6	rs1265097	0	31106459	A	C	3.38456e-06	Albumin
17	rs7342867	0	49018463	C	T	4.03192e-06	Albumin
2	rs41288829	0	27590666	T	C	3.38493e-06	Albumin
2	rs72800469	0	26938567	A	G	3.46755e-06	Albumin
17	rs402614	0	7033983	A	G	3.47074e-06	Albumin
20	rs2227275	0	43926573	T	C	3.51489e-06	Albumin
11	rs4548577	0	46998512	T	C	3.54722e-06	Albumin
5	rs216131	0	149431223	G	A	3.56118e-06	Albumin
2	rs12052585	0	40626646	C	G	3.61344e-06	Albumin
19	rs41355649	0	33790556	A	G	3.62835e-06	Albumin
6	rs9276734	0	32766854	A	G	3.46277e-06	Albumin
3	rs73072377	0	48282239	A	G	4.94705e-06	Albumin
5	rs35426857	0	113090409	T	C	4.04547e-06	Albumin
14	rs12891473	0	35452257	T	C	4.12708e-06	Albumin
16	rs12597024	0	88551153	C	T	4.54778e-06	Albumin
5	rs154452	0	95209557	A	G	4.55724e-06	Albumin
1	rs11207367	0	59470439	G	A	4.60793e-06	Albumin
14	Affx-11161040	0	94854877	A	G	4.608e-06	Albumin
8	rs1479056	0	21763393	A	G	4.62386e-06	Albumin
3	rs11923334	0	132250950	A	G	4.63568e-06	Albumin
17	Affx-13848729	0	37879588	G	A	4.64852e-06	Albumin
6	rs3115560	0	32236142	A	G	4.66886e-06	Albumin
4	rs10002897	0	74270424	G	A	4.68766e-06	Albumin
7	rs4726163	0	152201266	T	C	4.71536e-06	Albumin
10	rs2901293	0	123212302	A	G	4.73493e-06	Albumin
11	rs34909049	0	48022512	T	C	4.764e-06	Albumin
8	rs62513344	0	116907770	T	C	4.76678e-06	Albumin
8	rs1551788	0	9206929	A	C	4.78682e-06	Albumin
6	rs17630640	0	164107529	G	A	4.83008e-06	Albumin
11	rs4937362	0	128492739	T	C	4.54501e-06	Albumin
20	rs17265513	0	39832628	C	T	4.53742e-06	Albumin
14	rs12586945	0	35442205	C	T	4.46922e-06	Albumin
4	rs1027013	0	102904490	G	A	4.46386e-06	Albumin
4	rs116450392	0	1782281	A	G	4.19267e-06	Albumin
6	rs73008888	0	144625124	A	G	4.1935e-06	Albumin
21	rs6517186	0	35012720	G	T	4.20824e-06	Albumin
6	rs56161420	0	26405835	A	G	4.23628e-06	Albumin
12	rs1124833	0	12175779	G	A	4.23795e-06	Albumin
1	rs61812260	0	162972403	A	G	4.24065e-06	Albumin
3	rs7612160	0	136272805	A	C	4.24191e-06	Albumin
15	rs2119263	0	66870382	T	C	4.05765e-06	Albumin
5	rs7726159	0	1282319	A	C	4.27847e-06	Albumin
1	rs6684152	0	22147764	G	A	4.32661e-06	Albumin
6	rs615672	0	32574171	C	G	4.35242e-06	Albumin
12	rs74519049	0	46627388	T	C	4.35467e-06	Albumin
11	rs10790286	0	119054488	T	C	4.37386e-06	Albumin
6	rs9470643	0	11978824	A	G	4.37945e-06	Albumin
12	rs11172156	0	57705853	C	T	4.43876e-06	Albumin
17	rs2302783	0	66447073	T	C	4.4431e-06	Albumin
5	rs6890853	0	35852311	A	G	4.27914e-06	Albumin
5	rs307802	0	180019237	C	T	6.77657e-06	Albumin
7	rs7797854	0	150462898	A	C	6.83365e-06	Albumin
8	rs894344	0	135612745	G	A	6.83966e-06	Albumin
5	rs10875553	0	149374932	T	C	9.3307e-06	Albumin
1	rs1316871	0	66339048	T	C	9.35356e-06	Albumin
16	rs1364063	0	69588572	C	T	9.47471e-06	Albumin
7	rs62440019	0	6893583	A	G	9.55767e-06	Albumin
1	rs61811421	0	154653951	T	C	9.56426e-06	Albumin
19	rs61753924	0	35633635	T	C	9.59043e-06	Albumin
17	rs56324271	0	16764783	G	A	9.59109e-06	Albumin
15	rs17240869	0	58700311	C	T	9.60465e-06	Albumin
17	rs79575850	0	58965178	T	G	9.66087e-06	Albumin
1	rs116540837	0	155402541	G	T	9.68642e-06	Albumin
3	rs3199918	0	52581435	C	T	9.73597e-06	Albumin
6	rs9261487	0	30109207	A	C	9.74677e-06	Albumin
15	rs74010640	0	31730442	G	A	9.76137e-06	Albumin
6	rs60937396	0	31404373	C	T	9.77601e-06	Albumin
16	rs217181	0	72114002	T	C	9.88165e-06	Albumin
19	rs75107343	0	35368639	C	T	9.3193e-06	Albumin
7	rs4731702	0	130433384	T	C	9.30824e-06	Albumin
6	rs113529884	0	32553828	A	G	9.26141e-06	Albumin
9	Affx-80294959	0	5812931	CT	C	9.26125e-06	Albumin
8	rs1806755	0	135722407	A	C	8.87485e-06	Albumin
17	rs117455185	0	1594411	G	C	8.89242e-06	Albumin
10	rs4590763	0	22794748	A	C	8.90913e-06	Albumin
2	rs1978881	0	27400850	A	C	8.92534e-06	Albumin
10	rs7099156	0	61575320	T	C	8.98868e-06	Albumin
1	rs6684353	0	59638619	G	A	9.02951e-06	Albumin
6	rs3129923	0	32333195	A	G	9.03951e-06	Albumin
1	rs1137101	0	66058513	G	A	9.90367e-06	Albumin
1	rs41264285	0	155033918	T	C	9.0533e-06	Albumin
15	rs4842838	0	84582124	G	T	9.07671e-06	Albumin
6	rs9268199	0	32278635	G	A	9.07744e-06	Albumin
15	rs72743115	0	53759611	C	A	9.10152e-06	Albumin
15	rs2453274	0	44774202	T	C	9.11298e-06	Albumin
2	rs71422358	0	62911256	A	G	9.15672e-06	Albumin
1	rs61776818	0	25866838	T	C	9.2124e-06	Albumin
17	rs12453576	0	3881293	T	C	9.2588e-06	Albumin
13	rs61972055	0	114957623	T	C	9.07539e-06	Albumin
6	rs76917354	0	35694245	T	C	8.87141e-06	Albumin
6	rs6906460	0	25977361	A	T	9.91024e-06	Albumin
15	rs12905371	0	67845930	T	C	9.93905e-06	Albumin
12	rs1471838	0	13184050	C	T	1.07813e-05	Albumin
8	rs890228	0	6660463	A	G	1.09654e-05	Albumin
16	rs4785763	0	90066936	A	C	1.10288e-05	Albumin
9	rs923772	0	94456490	A	G	1.10904e-05	Albumin
2	rs1275922	0	26932887	A	G	1.1229e-05	Albumin
17	rs820152	0	73616088	C	T	1.12451e-05	Albumin
4	rs76553165	0	6735418	T	G	1.12579e-05	Albumin
2	rs115778901	0	27906918	T	C	1.12789e-05	Albumin
4	rs10516487	0	102751076	A	G	1.12847e-05	Albumin
3	rs75400343	0	126067321	A	G	1.13594e-05	Albumin
7	rs56089143	0	99819844	A	G	1.13927e-05	Albumin
17	rs76844890	0	41043469	T	G	1.14427e-05	Albumin
11	rs2511848	0	119201699	A	G	1.14541e-05	Albumin
6	rs12190285	0	21924326	G	T	1.15454e-05	Albumin
17	rs571598	0	67327806	T	G	1.15687e-05	Albumin
11	rs947791	0	65302893	A	G	1.07769e-05	Albumin
20	rs680379	0	12969400	A	G	1.06988e-05	Albumin
3	rs62255924	0	53119087	A	G	1.0596e-05	Albumin
16	rs79636708	0	72164945	T	C	1.05816e-05	Albumin
6	rs735883	0	32816054	A	G	1.00201e-05	Albumin
6	rs6926102	0	236731	C	T	1.01316e-05	Albumin
11	rs7118017	0	34901123	G	A	1.01511e-05	Albumin
7	rs80274100	0	140122339	G	A	1.01836e-05	Albumin
9	rs7852279	0	112105331	T	C	1.02236e-05	Albumin
6	rs13213129	0	160906922	T	G	1.0241e-05	Albumin
5	rs112950853	0	123016433	A	C	1.02549e-05	Albumin
12	rs10743984	0	12549963	G	A	9.91486e-06	Albumin
15	rs4243086	0	74697084	A	G	1.02802e-05	Albumin
1	rs6669341	0	47678458	A	G	1.02857e-05	Albumin
19	rs1055637	0	49973784	G	A	1.03893e-05	Albumin
17	Affx-52331357	0	39967087	CT	C	1.04439e-05	Albumin
20	rs12480223	0	45589259	A	C	1.04581e-05	Albumin
9	rs4446802	0	83714924	G	T	1.05684e-05	Albumin
11	rs4938362	0	117100029	A	G	1.05697e-05	Albumin
19	rs36072726	0	35642651	T	G	1.05809e-05	Albumin
4	rs6829807	0	85732535	C	T	1.02817e-05	Albumin
11	rs7481709	0	69084550	C	T	8.85574e-06	Albumin
5	rs6875054	0	174240	G	A	8.77816e-06	Albumin
9	rs4879782	0	34372873	C	G	8.73834e-06	Albumin
1	rs3738480	0	150990825	A	G	7.36091e-06	Albumin
19	rs76474422	0	34038253	T	C	7.40754e-06	Albumin
6	rs2292334	0	160858188	A	G	7.41496e-06	Albumin
2	rs34640627	0	62867173	C	G	7.41534e-06	Albumin
10	rs11250254	0	1128950	A	G	7.45843e-06	Albumin
1	rs3897379	0	219759733	A	G	7.47952e-06	Albumin
1	rs6694075	0	150363261	G	A	7.50971e-06	Albumin
6	rs6921572	0	15166191	T	C	7.57468e-06	Albumin
17	rs9901901	0	26610513	C	T	7.61061e-06	Albumin
16	rs13339274	0	81875559	T	C	7.6379e-06	Albumin
8	rs11780863	0	124194181	C	T	7.63963e-06	Albumin
4	rs1873091	0	56471433	G	A	7.64925e-06	Albumin
3	rs1199333	0	138091701	G	T	7.65852e-06	Albumin
1	rs1218586	0	154832322	A	C	7.70541e-06	Albumin
12	rs11051970	0	32537488	T	G	7.7167e-06	Albumin
22	rs201160789	0	38119753	C	CTCA	7.35571e-06	Albumin
10	rs7085903	0	131749614	T	C	7.28369e-06	Albumin
2	Affx-52361519	0	178682557	CATATAA	C	7.25128e-06	Albumin
20	rs760642	0	44004631	A	G	7.23194e-06	Albumin
19	rs537188	0	7921623	A	G	6.84126e-06	Albumin
6	rs12209602	0	109145305	C	T	6.91394e-06	Albumin
6	rs4713411	0	30987176	A	C	6.91627e-06	Albumin
1	rs116114495	0	154924015	T	C	6.99056e-06	Albumin
19	rs2250978	0	4945974	T	C	7.00042e-06	Albumin
19	rs16980051	0	46345886	T	C	7.01292e-06	Albumin
10	rs113803069	0	65328326	T	C	7.01687e-06	Albumin
6	rs2523868	0	31016114	T	C	7.73372e-06	Albumin
18	rs11662925	0	41351345	A	G	7.0265e-06	Albumin
19	rs7256811	0	19283551	A	G	7.04721e-06	Albumin
5	rs17135859	0	112996654	C	T	7.0628e-06	Albumin
19	rs10409344	0	35272934	G	A	7.13343e-06	Albumin
6	rs75123935	0	127922536	G	A	7.14264e-06	Albumin
6	rs12525992	0	41688990	C	T	7.14991e-06	Albumin
10	rs7899156	0	22822524	C	A	7.18373e-06	Albumin
7	rs7804398	0	107003177	T	C	7.22717e-06	Albumin
16	rs4500751	0	15140211	T	C	7.02661e-06	Albumin
11	rs45447797	0	118530869	G	C	7.73756e-06	Albumin
2	rs111964641	0	102034017	C	A	7.76821e-06	Albumin
2	rs10185574	0	165726733	G	A	7.83441e-06	Albumin
5	rs11739158	0	72927292	T	C	8.36748e-06	Albumin
5	rs359457	0	173279842	C	T	8.37693e-06	Albumin
6	rs3106189	0	33282002	C	T	8.47634e-06	Albumin
17	rs1661744	0	73647138	T	C	8.4792e-06	Albumin
12	rs79259321	0	47056356	A	C	8.48566e-06	Albumin
12	rs12833472	0	13285981	A	C	8.53799e-06	Albumin
21	rs13051355	0	35235053	T	C	8.53975e-06	Albumin
6	rs62441844	0	139335595	T	C	8.36431e-06	Albumin
15	rs3825807	0	79089111	G	A	8.56657e-06	Albumin
2	rs1561321	0	23614954	C	T	8.57314e-06	Albumin
10	rs1243197	0	21970077	T	C	8.5738e-06	Albumin
7	rs2691619	0	17822386	C	T	8.58006e-06	Albumin
4	rs3912391	0	39698824	G	A	8.6842e-06	Albumin
2	rs6734610	0	114017029	G	A	8.69927e-06	Albumin
12	rs775249	0	57977003	T	C	8.70174e-06	Albumin
2	rs115960647	0	27779319	T	C	8.70233e-06	Albumin
5	rs72761094	0	76117836	A	G	8.57179e-06	Albumin
1	rs12734177	0	209744147	T	G	2.93143e-05	Albumin
6	rs17789218	0	100600097	C	T	8.33447e-06	Albumin
2	rs36188795	0	65618268	C	T	8.21838e-06	Albumin
1	rs2990510	0	197020658	G	T	7.85272e-06	Albumin
5	rs17470137	0	122531347	A	G	7.85273e-06	Albumin
21	rs1060609	0	47662446	C	G	7.9155e-06	Albumin
11	rs12363292	0	10147968	C	T	7.92774e-06	Albumin
19	rs35112940	0	51738917	A	G	7.92947e-06	Albumin
5	rs1664795	0	53284841	T	G	7.94476e-06	Albumin
4	rs1377290	0	89719368	T	C	7.95809e-06	Albumin
5	rs806100	0	127468177	T	C	8.2285e-06	Albumin
11	rs73575428	0	118797003	G	C	7.99655e-06	Albumin
7	rs17151639	0	127637816	G	A	8.04504e-06	Albumin
11	rs45510602	0	118917587	T	C	8.11356e-06	Albumin
17	rs4252665	0	37885383	T	C	8.11704e-06	Albumin
6	rs6939429	0	23901984	G	A	8.1476e-06	Albumin
20	rs1572053	0	45526660	A	G	8.15341e-06	Albumin
12	rs325417	0	32574217	C	T	8.198e-06	Albumin
21	rs2243511	0	34837786	G	A	8.21263e-06	Albumin
20	rs4812873	0	43560482	A	G	8.04052e-06	Albumin
4	rs114949689	0	1957172	G	A	3.2669e-06	Albumin
11	rs10160337	0	85866571	G	A	2.94605e-05	Albumin
22	rs4821419	0	35993783	C	A	2.95977e-05	Albumin
11	rs79489590	0	116791391	T	C	7.00509e-05	Albumin
16	rs4782865	0	83983071	C	T	7.02006e-05	Albumin
3	rs45463895	0	128198980	T	A	7.02333e-05	Albumin
6	rs2844746	0	30339602	T	C	7.03367e-05	Albumin
6	rs9267947	0	32211218	G	A	7.0517e-05	Albumin
5	rs7715925	0	136952220	A	G	7.05961e-05	Albumin
16	rs11075747	0	69940361	A	G	7.0677e-05	Albumin
5	Affx-26980901	0	76171252	A	C	7.069e-05	Albumin
7	rs10807886	0	36830771	A	G	7.09761e-05	Albumin
17	rs1613416	0	17133121	G	A	7.10239e-05	Albumin
6	rs2394401	0	30724430	C	T	7.11354e-05	Albumin
22	rs1807494	0	42474138	G	C	7.11509e-05	Albumin
6	rs13192471	0	32671103	C	T	7.12132e-05	Albumin
2	rs17732729	0	190916072	T	G	7.13408e-05	Albumin
15	rs79545745	0	67474711	A	G	7.14525e-05	Albumin
19	rs78607219	0	5023034	T	C	6.9957e-05	Albumin
3	rs17330495	0	125000470	G	A	6.98476e-05	Albumin
17	rs7214091	0	16892841	C	T	6.97737e-05	Albumin
1	rs1046934	0	184023529	C	A	6.97068e-05	Albumin
14	rs11158667	0	24864229	A	G	6.81232e-05	Albumin
1	rs28757855	0	242158192	T	C	6.83626e-05	Albumin
6	rs3101942	0	32870057	G	A	6.83772e-05	Albumin
19	rs3795027	0	18780799	T	C	6.8522e-05	Albumin
1	rs6692144	0	213307456	T	C	6.85719e-05	Albumin
2	rs13021607	0	102824726	A	G	6.86507e-05	Albumin
2	rs13390167	0	118619667	C	T	6.87126e-05	Albumin
7	rs117361476	0	18015161	G	A	7.14652e-05	Albumin
21	rs13046478	0	37526083	G	A	6.87324e-05	Albumin
15	rs72714305	0	44014148	T	C	6.93117e-05	Albumin
15	rs34458264	0	58549743	T	C	6.93143e-05	Albumin
6	rs2269423	0	32145707	A	C	6.93379e-05	Albumin
19	rs1862274	0	35465897	G	A	6.93791e-05	Albumin
3	rs2076725	0	125122081	G	A	6.94024e-05	Albumin
8	rs118106323	0	108280041	T	A	6.9451e-05	Albumin
1	rs1160530	0	208098165	G	A	6.95421e-05	Albumin
16	rs10500569	0	72756101	T	G	6.88525e-05	Albumin
12	rs12820562	0	71116897	C	T	6.80641e-05	Albumin
6	rs4712790	0	23850548	G	A	7.14748e-05	Albumin
6	rs17207923	0	32036788	T	C	7.21475e-05	Albumin
12	rs74687996	0	102416312	A	G	7.4252e-05	Albumin
16	rs391773	0	89672582	A	G	7.43544e-05	Albumin
11	rs3824999	0	74345550	G	T	7.44998e-05	Albumin
2	rs74564095	0	27516290	T	C	7.47577e-05	Albumin
5	rs115381864	0	66458805	A	C	7.48164e-05	Albumin
5	rs29675	0	163769	G	A	7.48533e-05	Albumin
12	rs7316650	0	112439664	T	C	7.51351e-05	Albumin
8	rs4270939	0	144093928	C	T	7.53198e-05	Albumin
3	rs115312128	0	25289063	G	A	7.53337e-05	Albumin
7	rs6949786	0	28472224	A	G	7.53768e-05	Albumin
19	Affx-15858756	0	33882222	A	G	7.59698e-05	Albumin
2	rs58584712	0	112249583	A	G	7.63373e-05	Albumin
13	rs118144561	0	88495319	T	C	7.66739e-05	Albumin
12	rs7132088	0	113235279	T	C	7.6821e-05	Albumin
5	rs115202009	0	71773417	C	T	7.69263e-05	Albumin
19	rs72626215	0	46294136	A	G	7.42056e-05	Albumin
17	rs35701443	0	1509108	T	C	7.41279e-05	Albumin
4	rs17021918	0	95562877	T	C	7.38892e-05	Albumin
19	rs4807145	0	1821637	A	G	7.37343e-05	Albumin
1	rs72705168	0	178677082	T	C	7.21687e-05	Albumin
1	rs11205387	0	150482738	A	G	7.21975e-05	Albumin
6	rs72998443	0	105318560	C	A	7.21979e-05	Albumin
19	rs118041133	0	33856700	T	C	7.23039e-05	Albumin
2	rs1882622	0	144566336	T	G	7.23478e-05	Albumin
7	rs2215555	0	123352307	C	T	7.24078e-05	Albumin
15	rs28666529	0	67177958	G	A	7.2463e-05	Albumin
20	rs8122732	0	553269	A	G	7.15368e-05	Albumin
17	rs1230064	0	43461460	G	A	7.26185e-05	Albumin
20	rs472191	0	56880558	C	A	7.28169e-05	Albumin
17	rs17797064	0	61371510	G	A	7.29204e-05	Albumin
20	rs2267858	0	43624276	G	A	7.33223e-05	Albumin
6	rs151719	0	32903900	C	T	7.3345e-05	Albumin
11	rs116948503	0	65565694	A	G	7.35245e-05	Albumin
6	rs7770628	0	161018174	C	T	7.36984e-05	Albumin
16	rs17261004	0	14697357	T	C	7.37125e-05	Albumin
10	rs12246748	0	65392260	T	C	7.28005e-05	Albumin
11	rs34587557	0	119185677	C	T	7.71843e-05	Albumin
2	rs13414400	0	174141956	A	G	6.78463e-05	Albumin
17	rs4795450	0	26855520	C	T	6.70088e-05	Albumin
16	rs74837667	0	90029402	T	G	6.10082e-05	Albumin
12	rs933296	0	111352848	A	C	6.11246e-05	Albumin
3	rs7432603	0	154188525	G	A	6.12003e-05	Albumin
15	rs11330240	0	91428521	C	CT	6.1201e-05	Albumin
6	rs36038685	0	31929737	T	C	6.12033e-05	Albumin
8	rs75712986	0	59549792	T	C	6.12288e-05	Albumin
16	rs8056929	0	30570011	G	T	6.12351e-05	Albumin
3	rs62253734	0	52653645	T	C	6.13388e-05	Albumin
1	rs115685211	0	156001168	T	C	6.13574e-05	Albumin
17	rs9916193	0	18057215	G	C	6.13901e-05	Albumin
1	rs7531167	0	178905069	C	T	6.14385e-05	Albumin
11	rs3218719	0	47371578	A	G	6.15491e-05	Albumin
19	rs35389403	0	49878275	A	G	6.15921e-05	Albumin
2	rs2577756	0	23601556	A	G	6.16351e-05	Albumin
11	rs2367995	0	74163836	C	T	6.19316e-05	Albumin
6	rs12526051	0	143594567	G	A	6.07002e-05	Albumin
22	rs9611606	0	41931074	G	A	6.05507e-05	Albumin
6	rs1233417	0	29511850	C	T	6.04824e-05	Albumin
14	rs1269056	0	64743890	T	C	6.03155e-05	Albumin
11	rs4923590	0	29061816	G	A	5.80481e-05	Albumin
1	rs17584152	0	220720560	C	T	5.83492e-05	Albumin
3	rs2929363	0	19961027	G	A	5.86827e-05	Albumin
6	rs10872670	0	151669875	A	G	5.86829e-05	Albumin
2	Affx-52221948	0	27355487	A	G	5.86833e-05	Albumin
22	rs361979	0	21154393	G	T	5.88162e-05	Albumin
20	rs2320360	0	62856686	G	A	5.88866e-05	Albumin
12	rs6538143	0	77741162	C	T	6.19707e-05	Albumin
12	rs12228581	0	25273087	G	T	5.90868e-05	Albumin
16	rs6500457	0	89898764	G	C	5.94301e-05	Albumin
17	rs34817726	0	48995876	A	G	5.9584e-05	Albumin
17	rs62081825	0	57916165	A	G	5.96525e-05	Albumin
12	rs746423	0	54417259	T	C	5.96657e-05	Albumin
19	rs11085020	0	3446107	C	T	5.99771e-05	Albumin
1	rs28537253	0	16148600	C	A	6.00859e-05	Albumin
3	rs7549	0	52825912	A	C	6.02736e-05	Albumin
2	rs73030327	0	178607461	T	G	5.93386e-05	Albumin
4	rs1470104	0	154191710	A	G	6.76419e-05	Albumin
20	rs6089982	0	62401143	T	C	6.21292e-05	Albumin
2	rs13425819	0	72157699	A	G	6.22817e-05	Albumin
12	rs114001895	0	17708675	G	C	6.45653e-05	Albumin
14	rs11851797	0	95169718	T	C	6.46365e-05	Albumin
22	rs137876	0	50452207	A	G	6.50043e-05	Albumin
1	rs4951454	0	212764579	T	C	6.531e-05	Albumin
11	rs7394746	0	69262428	C	T	6.53202e-05	Albumin
5	rs6887914	0	112711486	T	C	6.53313e-05	Albumin
3	rs6617	0	52740182	G	C	6.5355e-05	Albumin
12	rs3809272	0	111800258	A	G	6.55286e-05	Albumin
15	rs2304825	0	78458797	T	C	6.58293e-05	Albumin
4	rs112255470	0	73792039	G	C	6.58502e-05	Albumin
7	rs12701265	0	32971236	A	G	6.58705e-05	Albumin
8	rs6993992	0	59349053	C	T	6.66112e-05	Albumin
18	rs11661210	0	75485034	G	T	6.67776e-05	Albumin
8	rs1823465	0	51189048	C	A	6.67822e-05	Albumin
1	rs1074078	0	11326788	T	C	6.68144e-05	Albumin
11	rs3842642	0	119145705	GT	G	6.44291e-05	Albumin
20	rs8118690	0	43445987	T	G	6.41951e-05	Albumin
2	rs10865262	0	24337594	T	C	6.41628e-05	Albumin
11	rs10742338	0	35277088	T	C	6.40678e-05	Albumin
3	rs1521351	0	71787541	C	T	6.23738e-05	Albumin
2	rs12623763	0	18702682	C	T	6.25697e-05	Albumin
9	rs499501	0	22688554	C	T	6.26025e-05	Albumin
11	rs637185	0	69308023	T	C	6.26159e-05	Albumin
5	rs9292716	0	38708578	G	T	6.26345e-05	Albumin
11	rs61882193	0	69192472	G	A	6.27093e-05	Albumin
15	rs76091141	0	74882816	G	A	6.27652e-05	Albumin
8	rs72681031	0	85658726	G	A	6.2172e-05	Albumin
11	rs76915260	0	64824621	T	C	6.27882e-05	Albumin
6	rs1576279	0	47879450	G	A	6.31762e-05	Albumin
2	rs7573845	0	28821739	G	T	6.33257e-05	Albumin
11	rs1503185	0	48146622	A	G	6.33469e-05	Albumin
17	rs17761864	0	2171637	A	C	6.35601e-05	Albumin
7	rs292592	0	134889141	G	A	6.37087e-05	Albumin
8	rs34648177	0	9161125	A	G	6.37478e-05	Albumin
22	rs5748313	0	19569504	A	G	6.40636e-05	Albumin
16	rs11075906	0	71918675	C	T	6.31025e-05	Albumin
10	rs11002805	0	80825897	A	G	5.80254e-05	Albumin
6	rs2523589	0	31327334	G	T	7.72597e-05	Albumin
6	rs115340779	0	29140538	A	C	7.73638e-05	Albumin
16	rs4985446	0	69880293	C	T	9.0279e-05	Albumin
17	rs9899816	0	49067763	C	T	9.06785e-05	Albumin
4	rs10013187	0	102821550	C	A	9.10467e-05	Albumin
7	rs3757410	0	150487961	A	G	9.11336e-05	Albumin
11	rs7481842	0	61639705	C	T	9.12907e-05	Albumin
6	rs11757455	0	112522852	A	G	9.14193e-05	Albumin
1	rs17490864	0	202302232	G	A	9.1432e-05	Albumin
15	rs689931	0	43822828	G	A	9.16078e-05	Albumin
17	rs117024269	0	62600791	T	C	9.17417e-05	Albumin
2	rs62176035	0	178986459	T	C	9.18084e-05	Albumin
5	rs12519613	0	67625070	C	T	9.19432e-05	Albumin
10	rs118055686	0	7098472	G	A	9.20039e-05	Albumin
6	rs17695615	0	71447165	G	A	9.20363e-05	Albumin
15	rs4886615	0	75131661	A	G	9.31924e-05	Albumin
6	rs1078228	0	107251954	C	T	9.33452e-05	Albumin
2	rs4972626	0	174854758	C	T	8.96276e-05	Albumin
9	rs1541093	0	112341231	C	A	8.91587e-05	Albumin
6	rs443198	0	32190406	G	A	8.91236e-05	Albumin
6	rs805262	0	31628733	T	C	8.90686e-05	Albumin
2	rs1019305	0	65342570	T	C	8.71333e-05	Albumin
11	rs117353933	0	50344221	A	G	8.73217e-05	Albumin
2	rs10865224	0	47565795	G	T	8.73385e-05	Albumin
5	rs2964481	0	157892530	C	T	8.74802e-05	Albumin
17	rs28634134	0	14047617	A	G	8.75946e-05	Albumin
1	rs34590307	0	16367268	T	G	8.77226e-05	Albumin
17	rs9907308	0	16892265	A	G	8.79089e-05	Albumin
3	rs76370092	0	25416886	T	G	9.33463e-05	Albumin
22	rs140151	0	30186139	C	T	8.80699e-05	Albumin
7	rs17155363	0	81308396	A	G	8.81457e-05	Albumin
6	rs6899715	0	118016774	A	G	8.83059e-05	Albumin
2	rs62104884	0	7697371	G	A	8.83605e-05	Albumin
10	rs943198	0	22871553	G	T	8.84298e-05	Albumin
22	rs401933	0	38875549	C	T	8.8576e-05	Albumin
6	rs9373467	0	145955605	T	C	8.86818e-05	Albumin
6	rs3132575	0	30834234	G	A	8.90566e-05	Albumin
7	rs2392421	0	36149653	A	G	8.80894e-05	Albumin
2	Affx-89013295	0	43558756	A	C	8.70638e-05	Albumin
14	rs1884056	0	23766591	A	G	9.3403e-05	Albumin
14	rs1057119	0	23746269	G	C	9.36818e-05	Albumin
5	rs26008	0	131008194	T	C	9.72417e-05	Albumin
8	rs114251607	0	145750000	A	G	9.73062e-05	Albumin
11	rs7933007	0	118730669	C	T	9.74788e-05	Albumin
15	rs12911654	0	50999299	T	C	9.74809e-05	Albumin
15	rs1470001	0	67469570	G	A	9.75485e-05	Albumin
17	rs62067519	0	1829329	A	G	9.75498e-05	Albumin
1	rs116141616	0	154416069	A	G	9.75625e-05	Albumin
17	rs76477327	0	42398997	T	C	9.76559e-05	Albumin
11	rs6416081	0	35207735	C	T	9.77636e-05	Albumin
4	rs1851399	0	129179586	A	G	9.78347e-05	Albumin
4	rs12500459	0	3284340	A	G	9.78742e-05	Albumin
1	rs61784927	0	110393510	A	C	9.7875e-05	Albumin
12	rs117529015	0	113030631	A	G	9.79753e-05	Albumin
6	rs16894234	0	28697964	C	G	9.81353e-05	Albumin
8	rs17692982	0	10077627	G	A	9.82552e-05	Albumin
3	rs11720653	0	17439510	C	T	9.69371e-05	Albumin
19	rs17265865	0	41950266	G	A	9.68142e-05	Albumin
19	rs117225796	0	50091763	A	G	9.67832e-05	Albumin
10	rs12253847	0	22859656	C	T	9.66726e-05	Albumin
9	rs10810639	0	16824430	G	A	9.43168e-05	Albumin
2	rs12469743	0	112007943	G	A	9.44262e-05	Albumin
22	rs7293091	0	42341308	G	A	9.47762e-05	Albumin
16	rs1477196	0	53808258	A	G	9.47972e-05	Albumin
17	rs9891224	0	47752820	C	G	9.47989e-05	Albumin
5	rs12522883	0	156523404	A	G	9.49492e-05	Albumin
11	rs12363422	0	10697390	C	T	9.5093e-05	Albumin
6	rs6908102	0	14926320	G	A	9.36771e-05	Albumin
11	rs77498573	0	48350646	T	G	9.52543e-05	Albumin
11	rs11235639	0	72744830	C	T	9.55242e-05	Albumin
19	rs56206359	0	35329974	G	A	9.60059e-05	Albumin
2	rs76732685	0	169321441	A	G	9.65083e-05	Albumin
10	rs11253564	0	1049757	T	C	9.65155e-05	Albumin
7	rs2307355	0	99693552	A	G	9.65237e-05	Albumin
4	rs34406062	0	103698324	A	C	9.65501e-05	Albumin
8	rs899428	0	21770763	T	C	9.66379e-05	Albumin
4	rs2687985	0	39429213	G	T	9.52658e-05	Albumin
4	rs897043	0	177344102	G	T	7.73196e-05	Albumin
9	rs10760581	0	131637435	G	A	8.70044e-05	Albumin
2	rs6711079	0	173236958	C	T	8.6589e-05	Albumin
5	rs2194156	0	146934785	T	C	7.9936e-05	Albumin
5	rs78512332	0	112906681	T	C	7.99584e-05	Albumin
6	rs13215399	0	54477184	A	G	7.99763e-05	Albumin
17	rs10852857	0	1355551	T	C	8.01078e-05	Albumin
2	rs1876518	0	65608909	T	C	8.02215e-05	Albumin
2	rs7573066	0	27323198	C	T	8.03562e-05	Albumin
2	rs3795948	0	23926659	C	T	8.05171e-05	Albumin
4	rs6821126	0	26342538	T	G	8.05171e-05	Albumin
8	rs12543725	0	142247979	A	G	8.0832e-05	Albumin
13	rs116972219	0	30081215	C	T	8.08917e-05	Albumin
19	rs10416429	0	7230438	A	C	8.09312e-05	Albumin
1	rs475774	0	208158787	T	G	8.10464e-05	Albumin
6	rs10947210	0	31417742	C	T	8.10468e-05	Albumin
6	rs4354144	0	23184419	A	G	8.11715e-05	Albumin
2	rs12694397	0	217630341	C	T	8.12703e-05	Albumin
20	rs6078865	0	12969023	A	C	7.92984e-05	Albumin
2	rs75963583	0	72164818	G	A	7.92842e-05	Albumin
19	rs55831953	0	12593184	A	G	7.92671e-05	Albumin
12	rs11055273	0	13341209	T	C	7.92326e-05	Albumin
5	rs11739136	0	169810796	T	C	7.75672e-05	Albumin
5	rs116244930	0	173300960	T	C	7.75913e-05	Albumin
2	rs4517962	0	233578337	C	T	7.76816e-05	Albumin
20	rs3746405	0	56821127	A	G	7.77843e-05	Albumin
1	rs12036734	0	221101692	C	A	7.82263e-05	Albumin
15	rs4380028	0	79111093	T	C	7.8237e-05	Albumin
6	rs114486441	0	31037562	C	G	7.82683e-05	Albumin
2	rs13015562	0	28599765	G	A	8.1761e-05	Albumin
5	rs36067	0	148417553	G	T	7.8369e-05	Albumin
5	rs78247455	0	176722005	A	G	7.84928e-05	Albumin
1	rs115299399	0	21202912	T	C	7.86304e-05	Albumin
4	rs6855868	0	39454293	A	G	7.86334e-05	Albumin
17	rs9899611	0	57832190	G	A	7.86965e-05	Albumin
21	rs79196774	0	35572265	T	C	7.88625e-05	Albumin
19	rs846859	0	45129772	G	A	7.89992e-05	Albumin
4	rs77955054	0	102020946	A	C	7.90077e-05	Albumin
6	rs9267911	0	32205110	C	T	7.84452e-05	Albumin
2	rs4848573	0	120890687	A	G	8.69976e-05	Albumin
17	rs112974258	0	30350798	C	T	8.18078e-05	Albumin
9	rs72713818	0	16842310	C	T	8.2315e-05	Albumin
13	rs9579383	0	30092683	T	C	8.55751e-05	Albumin
5	rs13358101	0	157946301	A	C	8.55906e-05	Albumin
3	rs79830090	0	75222943	C	A	8.56036e-05	Albumin
2	rs142231081	0	27360578	C	T	8.56082e-05	Albumin
6	rs76953732	0	33846235	A	C	8.57155e-05	Albumin
6	rs7759127	0	31240988	G	T	8.58225e-05	Albumin
11	rs137858399	0	48267442	T	G	8.58474e-05	Albumin
21	rs2824065	0	18187408	C	T	8.59206e-05	Albumin
6	rs2395182	0	32413317	G	T	8.5968e-05	Albumin
20	rs117917659	0	62693864	A	G	8.60839e-05	Albumin
2	rs116672443	0	27228772	T	C	8.63126e-05	Albumin
5	rs77446260	0	148027850	G	C	8.64271e-05	Albumin
13	rs9316449	0	49992128	A	G	8.64798e-05	Albumin
11	rs8258	0	117283676	T	C	8.64929e-05	Albumin
4	rs362272	0	3234980	A	G	8.65357e-05	Albumin
5	rs1000412	0	157804380	C	T	8.50505e-05	Albumin
15	rs8029952	0	101906205	C	T	8.49853e-05	Albumin
4	rs11133168	0	177580725	G	A	8.45373e-05	Albumin
20	rs117731103	0	52283642	G	A	8.43214e-05	Albumin
20	rs2754071	0	19900980	A	G	8.26782e-05	Albumin
15	rs11857533	0	31472389	T	C	8.26971e-05	Albumin
8	rs76705785	0	110369724	A	G	8.27071e-05	Albumin
1	rs10922191	0	197219127	C	T	8.28215e-05	Albumin
6	rs34949469	0	138000176	T	C	8.28728e-05	Albumin
1	rs15702	0	212911836	T	C	8.29999e-05	Albumin
22	rs9611548	0	41704143	T	G	8.30078e-05	Albumin
22	rs62222328	0	19559303	A	G	8.20779e-05	Albumin
12	rs8186888	0	38334260	G	T	8.30704e-05	Albumin
6	rs2758886	0	39250837	A	G	8.31137e-05	Albumin
7	rs1448662	0	17519126	T	C	8.31915e-05	Albumin
6	rs3132564	0	31047620	A	G	8.33341e-05	Albumin
10	rs6602064	0	6666308	C	T	8.35251e-05	Albumin
6	rs17184514	0	29635410	G	T	8.41722e-05	Albumin
15	rs41356552	0	60957248	G	A	8.42351e-05	Albumin
17	rs62074145	0	16734869	A	G	8.42671e-05	Albumin
15	rs145853612	0	42579949	A	G	8.31023e-05	Albumin
13	rs7320514	0	50422008	T	C	5.80168e-05	Albumin
5	rs30535	0	72356905	C	A	5.79332e-05	Albumin
7	rs4731531	0	128562647	A	G	5.7895e-05	Albumin
7	rs117959304	0	150888688	T	C	3.72022e-05	Albumin
22	rs5770758	0	50283348	C	G	3.72046e-05	Albumin
3	rs7614981	0	52566914	C	A	3.73813e-05	Albumin
3	rs17200839	0	17425832	T	C	3.77125e-05	Albumin
16	rs8063761	0	90027626	T	A	3.7758e-05	Albumin
10	rs10821625	0	61739460	C	T	3.77807e-05	Albumin
1	rs2282232	0	39568765	T	C	3.78426e-05	Albumin
5	rs6889756	0	127304405	T	C	3.78616e-05	Albumin
19	rs2283617	0	18706504	A	G	3.79992e-05	Albumin
2	rs6710941	0	27016988	C	T	3.80695e-05	Albumin
17	rs74664898	0	40308385	G	A	3.81056e-05	Albumin
12	rs1439123	0	99076316	G	A	3.81121e-05	Albumin
22	rs28516386	0	50327117	C	T	3.81295e-05	Albumin
17	rs9909690	0	14185360	T	C	3.84056e-05	Albumin
19	rs117090198	0	40753001	T	C	3.84868e-05	Albumin
15	rs111316958	0	76780271	T	C	3.7111e-05	Albumin
17	rs1051322	0	1946503	G	C	3.69866e-05	Albumin
3	rs79843306	0	53236219	A	G	3.69719e-05	Albumin
19	rs7254071	0	33943081	C	A	3.69141e-05	Albumin
6	rs58263961	0	139220712	T	C	3.49996e-05	Albumin
17	rs12935917	0	7021440	G	A	3.50665e-05	Albumin
5	rs28624860	0	158976929	G	T	3.5072e-05	Albumin
16	rs4785755	0	90037828	G	A	3.50773e-05	Albumin
19	rs4807471	0	3448694	C	T	3.53241e-05	Albumin
4	rs73245721	0	26180575	T	C	3.53458e-05	Albumin
3	rs4012256	0	186730341	T	C	3.53637e-05	Albumin
1	rs1937447	0	66358242	G	C	3.86059e-05	Albumin
17	rs1968866	0	40566240	C	T	3.57266e-05	Albumin
2	rs2543629	0	54069947	T	C	3.60948e-05	Albumin
2	rs6542920	0	100845088	A	G	3.61068e-05	Albumin
11	rs12802928	0	10753730	A	G	3.61571e-05	Albumin
1	rs10746487	0	9338689	T	C	3.62652e-05	Albumin
17	rs6416870	0	16874981	C	T	3.63971e-05	Albumin
19	rs4804621	0	11755737	C	G	3.64611e-05	Albumin
21	rs117870289	0	39983448	T	C	3.68045e-05	Albumin
6	rs172212	0	118669942	A	G	3.60758e-05	Albumin
6	rs2524082	0	31241761	A	T	3.49708e-05	Albumin
7	rs712701	0	127251188	T	G	3.86325e-05	Albumin
2	rs73006024	0	241852256	T	C	3.91161e-05	Albumin
5	rs114672577	0	121942165	T	C	4.15019e-05	Albumin
7	rs73156118	0	134879261	A	G	4.16261e-05	Albumin
11	rs11605559	0	18479211	T	C	4.16413e-05	Albumin
21	rs2268296	0	37579961	T	C	4.16537e-05	Albumin
3	rs1447898	0	71757587	T	C	4.17473e-05	Albumin
1	rs3736360	0	22150120	T	C	4.17489e-05	Albumin
16	rs72793372	0	30718873	T	C	4.18345e-05	Albumin
12	rs17721101	0	48228821	C	A	4.18414e-05	Albumin
10	rs1763894	0	61286319	G	A	4.19065e-05	Albumin
19	rs1687982	0	35570307	T	C	4.19157e-05	Albumin
17	rs79989390	0	37962845	A	G	4.20209e-05	Albumin
2	rs2676151	0	171876212	A	G	4.24593e-05	Albumin
14	rs918140	0	77542574	T	C	4.25011e-05	Albumin
12	rs1872626	0	13240597	G	A	4.25812e-05	Albumin
10	rs7895632	0	6723023	A	G	4.2599e-05	Albumin
4	rs17192483	0	74460827	T	G	4.14642e-05	Albumin
6	rs6918252	0	44092537	C	T	4.13921e-05	Albumin
10	rs10906857	0	15239498	G	A	4.09883e-05	Albumin
4	rs3775373	0	89743821	T	G	4.09485e-05	Albumin
12	rs7138377	0	56276325	A	G	3.91621e-05	Albumin
12	rs10878641	0	68045403	A	G	3.91985e-05	Albumin
5	rs6889298	0	112965011	T	C	3.95656e-05	Albumin
12	rs1064244	0	56991062	C	T	3.96418e-05	Albumin
22	rs200907864	0	40661105	A	G	3.96918e-05	Albumin
12	rs3803064	0	113173494	A	G	3.98701e-05	Albumin
1	rs4926718	0	47661564	A	G	3.99975e-05	Albumin
14	rs2766466	0	70193062	C	T	3.89083e-05	Albumin
11	rs117279208	0	72648511	G	A	4.00244e-05	Albumin
2	rs10865331	0	62551472	A	G	4.03593e-05	Albumin
8	rs72681091	0	85881006	A	G	4.03791e-05	Albumin
9	rs10816584	0	110660592	G	C	4.04973e-05	Albumin
19	rs2304207	0	50167726	G	C	4.08311e-05	Albumin
20	rs28638160	0	62697000	A	C	4.08411e-05	Albumin
6	rs77689069	0	144603621	G	C	4.08539e-05	Albumin
10	rs35428234	0	22791958	T	G	4.09217e-05	Albumin
2	rs55679447	0	37340683	G	T	4.01012e-05	Albumin
15	rs8036457	0	40685406	T	A	4.29829e-05	Albumin
8	rs10504730	0	82017372	A	G	3.48386e-05	Albumin
12	rs6489835	0	111365043	C	T	3.47746e-05	Albumin
11	rs3889234	0	72490986	C	T	3.08329e-05	Albumin
3	rs115623193	0	52469122	G	C	3.0835e-05	Albumin
11	rs1692120	0	61417472	A	G	3.08481e-05	Albumin
7	rs7953	0	77423574	A	G	3.10919e-05	Albumin
5	rs11135063	0	158968469	T	C	3.11216e-05	Albumin
10	rs5015480	0	94465559	T	C	3.11719e-05	Albumin
15	rs3743266	0	60781513	C	T	3.1255e-05	Albumin
4	rs11724750	0	80808820	C	T	3.1347e-05	Albumin
2	rs708673	0	119987726	C	G	3.14718e-05	Albumin
6	rs566575	0	109081597	C	T	3.15106e-05	Albumin
7	rs73069263	0	17982646	C	T	3.16108e-05	Albumin
3	rs75085211	0	123304694	A	G	3.1685e-05	Albumin
11	rs4648317	0	113331532	A	G	3.1702e-05	Albumin
12	rs11057250	0	123787811	T	C	3.17789e-05	Albumin
11	rs4910068	0	8874075	C	T	3.17803e-05	Albumin
7	rs11767974	0	54423235	T	G	3.0778e-05	Albumin
15	rs34693358	0	31624505	A	C	3.07613e-05	Albumin
16	rs12932333	0	81890682	G	A	3.07209e-05	Albumin
10	rs117574726	0	80357287	A	G	3.06489e-05	Albumin
5	rs17622517	0	131803537	C	T	2.96579e-05	Albumin
15	rs11632077	0	50140582	T	C	2.96836e-05	Albumin
6	rs11575837	0	31560670	T	C	2.97515e-05	Albumin
7	rs2297236	0	138740037	G	C	2.98175e-05	Albumin
2	rs114118766	0	27586610	G	A	2.98379e-05	Albumin
7	rs77017349	0	127411532	A	G	2.98386e-05	Albumin
3	rs811099	0	107122958	A	G	2.9933e-05	Albumin
2	rs4672490	0	62503997	G	T	3.17864e-05	Albumin
2	rs62129550	0	26938494	A	G	2.99398e-05	Albumin
7	rs10950647	0	17196529	G	A	3.00201e-05	Albumin
5	rs12187346	0	55782130	C	T	3.02035e-05	Albumin
12	rs78976728	0	12700958	A	G	3.03764e-05	Albumin
17	rs74717022	0	38100633	T	C	3.04652e-05	Albumin
14	rs10134914	0	35425012	G	T	3.04662e-05	Albumin
3	rs646454	0	20527529	C	T	3.05664e-05	Albumin
7	rs12673441	0	99670328	T	A	3.06336e-05	Albumin
19	rs55657649	0	35535332	T	C	2.99421e-05	Albumin
14	rs1275824	0	70194563	C	A	3.48071e-05	Albumin
17	rs35104165	0	38062503	C	T	3.1809e-05	Albumin
16	rs75267235	0	88898785	T	C	3.18902e-05	Albumin
1	rs114015046	0	161894280	T	C	3.32669e-05	Albumin
11	rs117613663	0	65618053	T	C	3.33629e-05	Albumin
2	rs34479540	0	65687795	T	C	3.33995e-05	Albumin
17	rs35010221	0	4168656	G	A	3.36923e-05	Albumin
6	rs56372134	0	104246273	C	A	3.3914e-05	Albumin
4	rs11097755	0	102709308	C	T	3.3974e-05	Albumin
20	rs56225371	0	57354821	G	A	3.39781e-05	Albumin
6	rs3132524	0	31136714	T	C	3.40141e-05	Albumin
9	rs1180116	0	72897434	G	A	3.41033e-05	Albumin
10	rs11253857	0	6700116	G	A	3.41817e-05	Albumin
13	rs9525326	0	115075715	G	A	3.44031e-05	Albumin
19	rs3889507	0	50261641	T	C	3.45905e-05	Albumin
1	rs6426468	0	227834400	G	A	3.46637e-05	Albumin
10	rs10903357	0	1101535	C	A	3.46978e-05	Albumin
7	rs62442504	0	2273301	G	A	3.47057e-05	Albumin
8	rs800895	0	116436385	A	G	3.32549e-05	Albumin
21	rs2070426	0	47850484	G	C	3.32471e-05	Albumin
7	rs79864835	0	75364521	A	G	3.3139e-05	Albumin
20	rs2427588	0	62641575	A	G	3.29847e-05	Albumin
19	rs12977462	0	35595222	C	G	3.19738e-05	Albumin
5	rs6889763	0	175770121	G	A	3.19827e-05	Albumin
1	rs34805734	0	20615696	C	T	3.20209e-05	Albumin
19	rs75820538	0	51820101	T	C	3.20678e-05	Albumin
12	rs10876460	0	53867722	G	A	3.21881e-05	Albumin
2	rs62173706	0	178135069	A	G	3.22111e-05	Albumin
4	rs78289553	0	26164048	A	G	3.23561e-05	Albumin
3	rs4434138	0	52556890	G	A	3.18645e-05	Albumin
7	rs4291201	0	77496555	G	A	3.23602e-05	Albumin
5	rs41276251	0	94208748	A	G	3.26067e-05	Albumin
7	rs4294134	0	135293128	A	G	3.26123e-05	Albumin
1	rs72553860	0	247579749	G	A	3.26446e-05	Albumin
10	rs11191846	0	105649813	G	A	3.27897e-05	Albumin
2	rs6545533	0	56203569	C	T	3.28047e-05	Albumin
1	rs41265043	0	156314497	T	C	3.28117e-05	Albumin
15	rs41276914	0	90347338	C	T	3.29574e-05	Albumin
6	rs6906367	0	26187125	T	C	3.24834e-05	Albumin
4	rs798766	0	1734239	T	C	4.2997e-05	Albumin
3	rs17345563	0	132209203	G	A	4.31216e-05	Albumin
12	rs3970821	0	70364935	G	T	4.31557e-05	Albumin
17	rs9906165	0	54948950	A	G	5.26175e-05	Albumin
17	rs4790232	0	1510258	G	A	5.26552e-05	Albumin
18	rs11664891	0	55285736	T	C	5.26861e-05	Albumin
19	rs79327580	0	50185996	T	C	5.26934e-05	Albumin
22	rs5992433	0	19582066	C	T	5.27126e-05	Albumin
17	rs6501328	0	67462981	G	A	5.27539e-05	Albumin
12	rs11105179	0	89513020	C	T	5.28968e-05	Albumin
11	rs7113761	0	64926722	A	G	5.29001e-05	Albumin
7	rs35159272	0	140192795	C	T	5.29444e-05	Albumin
17	rs7217331	0	47603719	A	G	5.3031e-05	Albumin
12	rs7980158	0	2865649	A	C	5.31701e-05	Albumin
2	rs2067823	0	34511829	C	T	5.32432e-05	Albumin
16	rs12924212	0	16097975	A	G	5.32805e-05	Albumin
19	rs113405869	0	45620513	T	G	5.37629e-05	Albumin
6	rs1182864	0	39230307	A	G	5.38482e-05	Albumin
9	rs55750219	0	110636813	T	C	5.25427e-05	Albumin
13	rs2315894	0	55968888	G	A	5.25426e-05	Albumin
18	rs28537779	0	20033052	C	A	5.25e-05	Albumin
7	rs117969010	0	98565443	A	C	5.24975e-05	Albumin
6	rs2858332	0	32681161	T	G	5.11412e-05	Albumin
13	rs12584846	0	81040240	G	A	5.11543e-05	Albumin
5	rs72779716	0	86230844	G	A	5.13509e-05	Albumin
17	rs13469	0	26676135	C	T	5.14218e-05	Albumin
12	rs144566765	0	16035712	A	G	5.14252e-05	Albumin
12	rs4505105	0	58470456	A	C	5.16649e-05	Albumin
12	rs7313719	0	12157880	T	C	5.17096e-05	Albumin
19	rs1688032	0	35598651	A	C	5.42265e-05	Albumin
1	rs55781203	0	110428249	G	A	5.1819e-05	Albumin
2	rs10207361	0	171963550	T	C	5.1965e-05	Albumin
1	Affx-52348149	0	55076137	C	CCACTCCACATTCAGACCGTCATCCCCAGG	5.1989e-05	Albumin
1	rs2435260	0	199726114	T	C	5.2043e-05	Albumin
2	rs7595479	0	178818812	C	T	5.23189e-05	Albumin
16	rs117077394	0	58068884	G	A	5.23301e-05	Albumin
2	rs7561273	0	24247514	A	G	5.24235e-05	Albumin
16	rs12930346	0	89691769	T	C	5.24969e-05	Albumin
3	rs79953286	0	132226100	G	A	5.18617e-05	Albumin
5	rs76654146	0	71711324	T	C	5.10689e-05	Albumin
15	rs4777035	0	68605169	G	A	5.43347e-05	Albumin
6	rs62421484	0	118571519	T	C	5.47446e-05	Albumin
2	rs12619532	0	178953409	T	C	5.63676e-05	Albumin
15	rs967514	0	57413776	A	G	5.64478e-05	Albumin
1	rs1052053	0	156202173	G	A	5.6544e-05	Albumin
19	rs7247962	0	33824898	C	T	5.65612e-05	Albumin
17	rs12947510	0	62404342	G	A	5.66654e-05	Albumin
5	rs10940276	0	52184564	A	C	5.67653e-05	Albumin
18	rs62098093	0	59103973	G	C	5.67794e-05	Albumin
20	rs41278236	0	62641605	A	G	5.69339e-05	Albumin
11	rs2305013	0	120340060	T	A	5.69352e-05	Albumin
6	rs3902051	0	26403703	G	A	5.69423e-05	Albumin
15	rs2556560	0	44821843	G	A	5.70498e-05	Albumin
17	rs4555192	0	26775741	A	C	5.71117e-05	Albumin
1	rs4951255	0	205645063	A	C	5.72435e-05	Albumin
4	rs28369171	0	141791907	T	C	5.73541e-05	Albumin
7	rs73170760	0	100254991	T	C	5.77577e-05	Albumin
9	rs17793891	0	112265229	G	A	5.63582e-05	Albumin
2	rs12470531	0	30807370	G	A	5.61033e-05	Albumin
1	rs655246	0	109832283	A	G	5.59682e-05	Albumin
12	rs11054918	0	12608050	T	C	5.59439e-05	Albumin
7	rs62446911	0	17997702	C	T	5.47559e-05	Albumin
11	rs73008592	0	117093717	C	T	5.48008e-05	Albumin
15	rs7167085	0	91406188	G	A	5.48339e-05	Albumin
22	rs55715100	0	39109559	A	G	5.49096e-05	Albumin
19	rs75180181	0	37798718	T	C	5.49877e-05	Albumin
22	rs393719	0	18472430	A	G	5.5081e-05	Albumin
15	rs10851685	0	60855200	T	A	5.51405e-05	Albumin
15	rs12913440	0	70674593	T	C	5.4428e-05	Albumin
9	rs10964020	0	19166110	G	C	5.52036e-05	Albumin
20	rs6051639	0	3180283	A	C	5.52885e-05	Albumin
11	rs17131839	0	72830496	C	T	5.53896e-05	Albumin
1	rs12563983	0	249074032	C	T	5.5446e-05	Albumin
14	rs3742569	0	55818706	C	T	5.55247e-05	Albumin
18	rs613872	0	53210302	G	T	5.56948e-05	Albumin
6	rs28530648	0	32527079	C	A	5.57522e-05	Albumin
14	rs76683768	0	95088943	C	A	5.57614e-05	Albumin
22	rs2235347	0	38522887	G	A	5.52472e-05	Albumin
15	rs118125356	0	45363112	T	G	5.09359e-05	Albumin
11	rs10751216	0	72526123	T	C	5.09229e-05	Albumin
15	rs3098423	0	42704105	C	T	5.076e-05	Albumin
19	rs76193804	0	49713868	A	G	4.49146e-05	Albumin
6	rs2442728	0	31319355	T	G	4.5135e-05	Albumin
11	rs1885345	0	35392601	A	G	4.52456e-05	Albumin
5	rs272441	0	179301260	A	G	4.53678e-05	Albumin
6	rs7756999	0	31206408	T	C	4.56727e-05	Albumin
2	rs181232065	0	186620996	C	G	4.60607e-05	Albumin
6	rs34213882	0	31307387	G	T	4.6123e-05	Albumin
3	rs931517	0	8572373	G	A	4.6223e-05	Albumin
6	rs318473	0	2886795	C	T	4.6327e-05	Albumin
17	rs77680021	0	7124506	A	G	4.63919e-05	Albumin
8	rs17090675	0	19535849	A	G	4.66439e-05	Albumin
12	rs3214023	0	53682986	C	T	4.67292e-05	Albumin
14	rs1884082	0	95078677	G	T	4.67983e-05	Albumin
4	rs17578509	0	68795815	G	A	4.68935e-05	Albumin
17	rs3809875	0	1703543	C	G	4.70186e-05	Albumin
17	rs62065400	0	43546853	G	A	4.48876e-05	Albumin
7	rs34004921	0	84560926	G	T	4.48328e-05	Albumin
12	rs10859638	0	94433035	A	G	4.462e-05	Albumin
21	rs2823584	0	17421475	C	T	4.46182e-05	Albumin
7	rs1639200	0	81562915	A	G	4.32908e-05	Albumin
19	rs1043413	0	41939297	G	C	4.33407e-05	Albumin
10	rs75653529	0	27057755	C	T	4.33415e-05	Albumin
8	rs71514194	0	691076	G	A	4.33527e-05	Albumin
22	rs201415443	0	36745250	C	T	4.36245e-05	Albumin
15	rs17270188	0	60799909	G	A	4.36479e-05	Albumin
6	rs368123	0	160719593	A	G	4.3819e-05	Albumin
7	rs729302	0	128568960	C	A	4.71791e-05	Albumin
8	rs75723731	0	95412370	C	A	4.38271e-05	Albumin
15	rs60290711	0	68226183	T	C	4.40044e-05	Albumin
5	rs34691968	0	122639162	A	C	4.42179e-05	Albumin
11	rs1151490	0	65390485	A	C	4.42901e-05	Albumin
2	rs875077	0	23584565	T	C	4.43951e-05	Albumin
3	rs7612543	0	141158212	T	G	4.4396e-05	Albumin
17	rs2304497	0	40065774	G	T	4.43978e-05	Albumin
8	rs17662231	0	9255503	T	C	4.4429e-05	Albumin
17	rs12602456	0	4273483	T	C	4.39097e-05	Albumin
20	rs6089763	0	62308354	T	C	4.7215e-05	Albumin
12	rs61759623	0	25401876	C	T	4.73801e-05	Albumin
19	rs61154119	0	8787750	G	T	4.75174e-05	Albumin
2	Affx-36399640	0	165559101	G	A	4.94718e-05	Albumin
13	rs12428399	0	46634939	G	C	4.96849e-05	Albumin
16	rs4238833	0	90050689	G	T	4.97769e-05	Albumin
12	rs115951579	0	133098165	G	C	4.9974e-05	Albumin
11	rs678397	0	66324583	T	C	5.00294e-05	Albumin
6	rs12662501	0	31190850	T	C	5.00802e-05	Albumin
1	rs114602456	0	161648542	T	C	5.01899e-05	Albumin
6	rs195521	0	116244114	C	T	4.94492e-05	Albumin
14	rs7155445	0	51305832	G	A	5.01954e-05	Albumin
1	rs12137901	0	247581209	C	T	5.02387e-05	Albumin
7	rs2091315	0	66371977	T	C	5.02881e-05	Albumin
1	rs4662013	0	14007649	A	G	5.03523e-05	Albumin
14	rs10140023	0	51188341	A	G	5.04098e-05	Albumin
17	rs9908061	0	1523256	A	G	5.04346e-05	Albumin
19	rs2602710	0	4912729	A	C	5.04924e-05	Albumin
2	rs3769100	0	238610563	G	A	5.05463e-05	Albumin
21	rs8128362	0	34801876	T	C	5.02074e-05	Albumin
11	rs1562437	0	13364413	T	C	2.95361e-05	Albumin
12	rs2617170	0	10560957	T	C	4.93276e-05	Albumin
1	rs61769466	0	16832224	A	G	4.93265e-05	Albumin
2	rs34720947	0	39352401	T	C	4.75729e-05	Albumin
8	rs4872507	0	21700767	C	G	4.76711e-05	Albumin
1	rs4925663	0	247614617	T	C	4.77296e-05	Albumin
2	rs7588910	0	27384579	A	G	4.77519e-05	Albumin
22	rs3927	0	41722864	C	T	4.77663e-05	Albumin
6	rs241414	0	32857801	G	T	4.78161e-05	Albumin
4	rs3816873	0	100504664	C	T	4.78699e-05	Albumin
17	rs17740050	0	66445158	C	T	4.93267e-05	Albumin
2	rs12613957	0	43216206	G	A	4.7899e-05	Albumin
3	rs1386478	0	113680951	G	A	4.8043e-05	Albumin
11	rs587230	0	69299771	A	G	4.87337e-05	Albumin
2	rs1595578	0	119681538	G	T	4.87774e-05	Albumin
17	rs113905686	0	41469457	C	A	4.88545e-05	Albumin
3	rs10935964	0	153689185	G	A	4.88581e-05	Albumin
1	rs28788308	0	66127075	T	C	4.88677e-05	Albumin
3	rs17813292	0	107532150	G	A	4.91163e-05	Albumin
8	rs6993404	0	18705723	C	T	4.79957e-05	Albumin
17	rs75122136	0	48780622	A	G	9.83003e-05	Albumin
17	rs2074216	0	7133609	A	G	3.26645e-06	Albumin
11	rs57506806	0	69283424	G	A	3.24392e-06	Albumin
19	rs75296107	0	35086628	A	C	3.27e-10	Albumin
6	rs1150769	0	30382972	A	G	3.36043e-10	Albumin
5	rs76525389	0	75953299	A	G	3.39488e-10	Albumin
3	rs76761409	0	51095202	A	G	3.4861e-10	Albumin
11	rs36027301	0	67809268	T	C	3.64544e-10	Albumin
7	rs6956984	0	18060673	T	C	3.91412e-10	Albumin
16	rs16950612	0	79582676	G	A	3.94489e-10	Albumin
2	rs76898938	0	27539201	A	G	3.95509e-10	Albumin
10	rs12769257	0	21736100	C	T	3.9943e-10	Albumin
6	rs3135394	0	32408497	G	A	4.01912e-10	Albumin
6	rs41272044	0	161014751	C	T	4.09312e-10	Albumin
1	rs905938	0	154991389	C	T	4.20992e-10	Albumin
4	rs362285	0	3258321	A	G	4.55621e-10	Albumin
17	rs1642763	0	7557419	A	G	4.61085e-10	Albumin
17	rs767690	0	66924555	G	A	4.66168e-10	Albumin
1	rs4661691	0	16426514	T	C	2.96749e-10	Albumin
5	rs4865796	0	53272664	G	A	2.9482e-10	Albumin
4	rs4690087	0	3363031	A	G	2.65931e-10	Albumin
20	rs7265519	0	43515270	T	C	2.55786e-10	Albumin
6	rs3130955	0	31054511	A	C	1.88991e-10	Albumin
14	rs878554	0	94606179	A	G	1.89023e-10	Albumin
15	rs17191491	0	60844847	G	A	1.90014e-10	Albumin
14	rs8009103	0	94888956	G	T	1.92741e-10	Albumin
7	rs34958196	0	73043101	A	G	1.95769e-10	Albumin
7	rs7801817	0	2393947	T	G	1.98108e-10	Albumin
1	rs10908421	0	154635885	T	G	1.98432e-10	Albumin
6	rs55772024	0	44078830	A	G	4.77239e-10	Albumin
18	rs7231380	0	60095095	G	A	2.11922e-10	Albumin
6	rs9269861	0	32550501	A	T	2.22073e-10	Albumin
1	rs12128955	0	156243821	C	T	2.2315e-10	Albumin
15	rs7178419	0	40284523	C	T	2.25553e-10	Albumin
2	rs17023547	0	39506712	T	G	2.25852e-10	Albumin
17	rs4562	0	7163739	A	G	2.28985e-10	Albumin
4	rs58148580	0	124758773	T	C	2.36839e-10	Albumin
19	rs4804416	0	7223848	G	T	2.43258e-10	Albumin
1	rs58727484	0	219748784	T	G	2.14725e-10	Albumin
5	rs34950321	0	75964507	T	C	1.84872e-10	Albumin
15	rs16970137	0	40283250	T	C	4.95073e-10	Albumin
6	rs9275602	0	32682812	A	C	5.03518e-10	Albumin
11	rs10737153	0	69281829	A	C	9.21412e-10	Albumin
19	rs10422974	0	18640467	C	T	9.31475e-10	Albumin
19	rs76060370	0	49909580	T	C	9.81827e-10	Albumin
17	rs17138478	0	36073320	A	C	9.96275e-10	Albumin
21	rs9808753	0	34787312	G	A	1.0598e-09	Albumin
6	rs2516647	0	30526845	T	G	1.08027e-09	Albumin
6	rs2844677	0	30955359	A	G	1.09878e-09	Albumin
1	rs79568124	0	161502849	G	A	1.10015e-09	Albumin
4	rs1986734	0	77420784	C	T	1.10919e-09	Albumin
8	rs3020210	0	6363984	A	C	1.12531e-09	Albumin
19	rs17833923	0	33916271	T	C	1.13129e-09	Albumin
14	rs2295847	0	51202311	C	G	1.16118e-09	Albumin
15	rs4776905	0	67500330	C	T	1.16836e-09	Albumin
4	rs28446879	0	177403692	C	A	1.29076e-09	Albumin
7	rs62621812	0	127015083	A	G	1.32581e-09	Albumin
6	rs2734335	0	31893944	A	G	9.10152e-10	Albumin
4	rs233816	0	103206555	T	G	8.96469e-10	Albumin
19	rs16996148	0	19658472	T	G	8.33478e-10	Albumin
11	rs2510146	0	119181674	G	C	7.76109e-10	Albumin
17	rs60163605	0	43334649	A	C	5.3919e-10	Albumin
17	rs1552458	0	43298388	A	G	5.47887e-10	Albumin
6	rs9273363	0	32626272	A	C	5.50161e-10	Albumin
14	rs7153192	0	93117443	G	A	5.54276e-10	Albumin
11	rs481206	0	72497462	T	C	5.76142e-10	Albumin
19	rs4806077	0	35577163	T	C	5.78097e-10	Albumin
1	rs9689	0	25688276	A	G	5.86162e-10	Albumin
16	rs75131517	0	89932046	A	G	4.98424e-10	Albumin
3	rs75972158	0	71796494	T	C	6.25718e-10	Albumin
21	rs2834215	0	34796886	A	G	6.32614e-10	Albumin
12	rs77521820	0	57777712	T	G	6.49912e-10	Albumin
7	rs2286276	0	72987354	T	C	6.84976e-10	Albumin
19	rs17211813	0	18613917	T	C	6.90248e-10	Albumin
4	rs73193344	0	3285806	T	C	7.1213e-10	Albumin
16	rs116885385	0	89693057	A	C	7.17e-10	Albumin
17	rs1000354	0	43413451	A	G	7.63365e-10	Albumin
17	rs6761	0	7417663	C	T	6.26085e-10	Albumin
11	rs73012182	0	122512455	A	G	1.36444e-09	Albumin
17	rs12451146	0	66817416	C	T	1.82582e-10	Albumin
3	rs2960422	0	12334991	G	A	1.67787e-10	Albumin
17	rs8071901	0	66851185	G	T	3.99488e-11	Albumin
9	rs3793524	0	112219474	G	C	4.09713e-11	Albumin
19	rs1045631	0	18545786	T	G	4.22146e-11	Albumin
1	rs1566147	0	16453171	T	C	4.48702e-11	Albumin
17	rs2228129	0	7402600	T	C	4.71756e-11	Albumin
19	rs117605916	0	49965688	A	G	4.96099e-11	Albumin
17	rs222836	0	7133162	G	A	5.16433e-11	Albumin
2	rs76362353	0	27513678	T	C	5.29528e-11	Albumin
11	rs326217	0	47303275	C	T	5.48951e-11	Albumin
11	rs74599168	0	122599663	T	C	5.49871e-11	Albumin
17	rs2070862	0	1648294	T	C	5.67153e-11	Albumin
4	rs3213506	0	3417484	A	G	5.79116e-11	Albumin
6	rs9483788	0	135435501	C	T	6.02018e-11	Albumin
14	rs61978294	0	95045356	G	A	6.10323e-11	Albumin
19	rs111814383	0	50243794	G	T	6.16957e-11	Albumin
15	rs10518679	0	40382441	C	T	3.82952e-11	Albumin
2	rs10221833	0	165577164	C	G	3.80119e-11	Albumin
6	rs1480380	0	32913246	T	C	3.68794e-11	Albumin
10	rs12255372	0	114808902	T	G	3.63896e-11	Albumin
19	rs10414207	0	50085086	T	C	2.12288e-11	Albumin
17	rs8073704	0	1605567	G	C	2.19885e-11	Albumin
4	rs6840938	0	177346314	A	G	2.28736e-11	Albumin
1	rs4845606	0	151801951	A	G	2.30619e-11	Albumin
22	rs79849571	0	38204089	C	T	2.54419e-11	Albumin
10	rs2893923	0	65261184	T	C	2.59881e-11	Albumin
14	rs61980587	0	94774186	C	T	2.69896e-11	Albumin
8	rs2979489	0	30280833	G	A	6.28548e-11	Albumin
8	rs800523	0	116849719	C	A	2.86775e-11	Albumin
3	rs2600271	0	12036176	T	C	2.93686e-11	Albumin
7	rs5745687	0	81359051	T	C	3.05256e-11	Albumin
2	rs76870318	0	27933601	A	G	3.277e-11	Albumin
16	rs16950558	0	79572159	C	T	3.33695e-11	Albumin
16	rs12928056	0	72225574	A	C	3.37863e-11	Albumin
17	rs6504617	0	47685050	G	T	3.39257e-11	Albumin
17	rs2654185	0	7183362	A	C	3.57069e-11	Albumin
12	rs2657888	0	56938383	T	G	2.88149e-11	Albumin
6	rs3134605	0	32159956	C	T	1.81094e-10	Albumin
12	rs11112347	0	105446831	C	T	6.89587e-11	Albumin
7	rs17145750	0	73026378	T	C	7.08906e-11	Albumin
2	rs62189037	0	226935636	T	C	1.20561e-10	Albumin
5	rs34145453	0	127347013	G	A	1.21348e-10	Albumin
14	rs10134607	0	93129070	A	G	1.21501e-10	Albumin
2	rs76164683	0	27547247	C	G	1.2562e-10	Albumin
6	rs3130070	0	31591808	G	A	1.2617e-10	Albumin
6	rs9276731	0	32765585	T	G	1.34852e-10	Albumin
5	rs67199213	0	53290648	G	A	1.45413e-10	Albumin
6	rs9365169	0	160966347	C	G	1.47033e-10	Albumin
19	rs731945	0	18567039	T	C	1.4906e-10	Albumin
19	rs62123960	0	35535289	G	A	1.56956e-10	Albumin
11	rs2298615	0	65352062	T	C	1.61295e-10	Albumin
6	rs4946811	0	107420516	C	A	1.63223e-10	Albumin
15	rs2929155	0	79058013	C	T	1.63977e-10	Albumin
21	rs2850030	0	34854711	G	C	1.65493e-10	Albumin
6	rs28380862	0	31311795	A	C	1.6755e-10	Albumin
11	rs1783575	0	72860038	G	T	1.20113e-10	Albumin
12	rs76191003	0	47182531	T	C	1.19621e-10	Albumin
17	rs13894	0	7529902	A	G	1.18856e-10	Albumin
14	rs77278723	0	94913890	T	G	1.16346e-10	Albumin
7	rs4722177	0	22798531	T	C	7.35134e-11	Albumin
2	rs10194882	0	227198983	G	A	7.60515e-11	Albumin
2	rs7578326	0	227020653	G	A	7.6649e-11	Albumin
1	rs333947	0	110470764	A	G	8.38331e-11	Albumin
17	rs222835	0	7134129	A	G	8.51599e-11	Albumin
12	rs11171865	0	56885861	T	C	8.54974e-11	Albumin
11	rs4938642	0	119099906	C	G	8.70517e-11	Albumin
6	rs3134996	0	32636866	A	T	6.99317e-11	Albumin
18	rs9953900	0	57181281	C	T	8.9562e-11	Albumin
15	rs2289524	0	78390414	C	T	9.38175e-11	Albumin
2	rs72814468	0	28359016	C	T	9.62112e-11	Albumin
6	rs77009508	0	161004972	G	A	1.01703e-10	Albumin
6	Affx-28453308	0	31330422	G	A	1.04962e-10	Albumin
6	rs2844503	0	31442731	A	T	1.06279e-10	Albumin
4	rs10517086	0	26085511	A	G	1.0702e-10	Albumin
7	rs1178979	0	72856430	C	T	1.12256e-10	Albumin
16	rs28629271	0	72003732	T	C	8.97055e-11	Albumin
19	rs74438527	0	49744412	A	G	2.06973e-11	Albumin
15	rs56280304	0	78379184	A	G	1.36781e-09	Albumin
11	rs593753	0	72691440	T	C	1.41423e-09	Albumin
12	rs1291362	0	13154911	A	G	6.87088e-09	Albumin
8	rs7004075	0	117003193	C	T	6.92711e-09	Albumin
4	rs4692224	0	25973998	A	G	7.04064e-09	Albumin
19	rs725660	0	46262286	A	C	7.21956e-09	Albumin
6	rs4394275	0	31318177	A	G	7.23804e-09	Albumin
12	rs7978567	0	57595984	T	C	7.34277e-09	Albumin
5	rs29563	0	123107671	A	C	7.56881e-09	Albumin
4	rs576732	0	56237137	T	C	7.90003e-09	Albumin
17	rs17651875	0	49193326	C	A	8.12768e-09	Albumin
2	rs115640879	0	28268742	T	C	8.28146e-09	Albumin
14	rs8020517	0	77440979	T	C	8.5347e-09	Albumin
1	rs10800309	0	161472158	A	G	8.74423e-09	Albumin
6	rs652888	0	31851234	G	A	9.05073e-09	Albumin
11	rs4756190	0	35124040	C	T	9.0594e-09	Albumin
1	rs7518083	0	1509156	G	A	9.08204e-09	Albumin
11	rs7104821	0	10096736	G	A	6.85665e-09	Albumin
2	rs50916	0	165608653	G	C	6.76782e-09	Albumin
2	rs1062062	0	101627925	T	C	6.73479e-09	Albumin
11	rs2301574	0	119063908	T	C	6.7156e-09	Albumin
3	rs1799852	0	133475722	T	C	5.89046e-09	Albumin
1	rs74520550	0	155006450	A	C	5.90802e-09	Albumin
21	rs9976946	0	36208062	C	T	6.02129e-09	Albumin
9	rs7031621	0	139101772	A	G	6.06307e-09	Albumin
2	rs75166367	0	162964301	A	G	6.27081e-09	Albumin
6	rs114310831	0	30965425	G	A	6.42004e-09	Albumin
17	rs4247364	0	43336687	G	C	6.44007e-09	Albumin
17	rs8069990	0	1331384	A	G	9.18503e-09	Albumin
16	rs12931964	0	72009676	G	T	6.45482e-09	Albumin
2	rs1275941	0	26957396	A	C	6.47247e-09	Albumin
3	rs13059175	0	152062241	T	C	6.49717e-09	Albumin
6	rs3130666	0	30740160	A	G	6.52825e-09	Albumin
2	rs6547816	0	28169597	T	C	6.55423e-09	Albumin
22	rs62235996	0	38041015	T	C	6.60429e-09	Albumin
6	rs9271414	0	32587782	C	T	6.65977e-09	Albumin
12	rs4762753	0	20579969	T	G	6.7106e-09	Albumin
6	rs1345229	0	30182395	A	G	6.46317e-09	Albumin
18	rs632248	0	57155758	G	A	5.861e-09	Albumin
4	rs57826934	0	56323379	T	C	9.19111e-09	Albumin
1	rs3766176	0	1486903	C	T	9.37824e-09	Albumin
5	rs3777200	0	95234791	T	C	1.40592e-08	Albumin
1	rs41305100	0	221067886	T	C	1.44438e-08	Albumin
11	rs4938617	0	118867695	T	C	1.4477e-08	Albumin
17	rs9893188	0	14234577	A	G	1.46857e-08	Albumin
17	rs77876788	0	40254065	T	C	1.47559e-08	Albumin
22	rs5750671	0	39094619	C	A	1.5159e-08	Albumin
20	rs2427611	0	62816511	A	T	1.51762e-08	Albumin
12	rs2229716	0	57626582	A	G	1.52977e-08	Albumin
6	rs2743933	0	29786220	C	T	1.5377e-08	Albumin
20	rs3810483	0	62194030	C	G	1.55828e-08	Albumin
7	rs6464102	0	150478305	T	G	1.60052e-08	Albumin
8	rs118146420	0	9157497	G	A	1.6418e-08	Albumin
20	rs2071199	0	43030866	C	T	1.64495e-08	Albumin
12	rs1056620	0	111375172	C	T	1.71648e-08	Albumin
3	rs10708432	0	12075005	CT	C	1.72565e-08	Albumin
2	rs1647280	0	27612840	C	G	1.34785e-08	Albumin
17	rs3744493	0	66881125	T	C	1.32763e-08	Albumin
6	rs521828	0	32291643	T	C	1.30134e-08	Albumin
3	rs2301029	0	105469130	T	C	1.26802e-08	Albumin
14	rs4900224	0	94763493	T	C	9.42376e-09	Albumin
19	rs3204440	0	50168940	G	A	9.52103e-09	Albumin
5	rs114499914	0	72362355	C	A	9.77665e-09	Albumin
6	rs2257914	0	30120563	A	C	1.01814e-08	Albumin
11	rs4409785	0	95311422	C	T	1.02574e-08	Albumin
7	rs4410790	0	17284577	T	C	1.03781e-08	Albumin
14	rs12587126	0	50966042	C	T	1.04608e-08	Albumin
11	rs11603023	0	118486067	T	C	9.19967e-09	Albumin
4	rs13115567	0	26163108	T	C	1.04613e-08	Albumin
19	rs117005178	0	50172434	A	G	1.08079e-08	Albumin
17	rs3826408	0	7101292	T	C	1.20455e-08	Albumin
6	rs2508016	0	30969527	G	C	1.20822e-08	Albumin
6	rs11244	0	32780724	A	G	1.21467e-08	Albumin
19	rs73028280	0	33850767	T	C	1.21473e-08	Albumin
20	rs3092334	0	43548680	G	T	1.23419e-08	Albumin
4	rs7435601	0	3369645	T	C	1.25399e-08	Albumin
17	rs1378601	0	18121926	T	C	1.06501e-08	Albumin
8	rs3824107	0	30353412	A	G	1.39559e-09	Albumin
6	rs9364554	0	160833664	T	C	5.82089e-09	Albumin
6	rs3130648	0	30800326	C	T	5.61482e-09	Albumin
1	rs1180349	0	40006052	T	C	2.20011e-09	Albumin
4	rs79295655	0	3477082	A	G	2.27503e-09	Albumin
17	rs11652904	0	48885309	T	C	2.27826e-09	Albumin
17	Affx-13929749	0	44071851	A	G	2.29253e-09	Albumin
5	rs7731626	0	55444683	A	G	2.33664e-09	Albumin
16	rs74465604	0	90009063	C	T	2.35636e-09	Albumin
5	rs3936510	0	55860866	T	G	2.37873e-09	Albumin
4	rs72729610	0	154190965	G	A	2.38154e-09	Albumin
6	rs12179536	0	30993590	G	A	2.38376e-09	Albumin
12	rs1196883	0	105488141	T	C	2.44325e-09	Albumin
7	rs2710804	0	36084529	C	T	2.45008e-09	Albumin
1	rs1415991	0	219798632	G	A	2.45839e-09	Albumin
14	rs1599969	0	51191734	T	C	2.47181e-09	Albumin
3	rs13083133	0	71769256	C	T	2.53969e-09	Albumin
11	rs35468145	0	10647995	A	G	2.60312e-09	Albumin
2	rs10173254	0	227012623	C	T	2.09667e-09	Albumin
11	rs7938543	0	10229851	A	G	2.02633e-09	Albumin
1	rs12239046	0	247601595	T	C	1.96072e-09	Albumin
15	rs35784313	0	60920405	C	T	1.91981e-09	Albumin
6	rs41272110	0	161006172	G	T	1.43996e-09	Albumin
6	rs2228210	0	12122174	G	A	1.4676e-09	Albumin
7	rs144867634	0	111580166	C	T	1.48378e-09	Albumin
6	rs28367598	0	31261691	C	T	1.49745e-09	Albumin
1	rs9427116	0	154631123	T	C	1.51394e-09	Albumin
8	Affx-50124316	0	6389889	A	C	1.54082e-09	Albumin
2	rs62140389	0	28206268	T	C	1.57321e-09	Albumin
6	rs2508028	0	30209515	G	A	2.65173e-09	Albumin
17	rs56382961	0	1606484	G	A	1.6287e-09	Albumin
19	rs66528626	0	35513237	C	T	1.65928e-09	Albumin
6	rs8192585	0	32188823	A	G	1.72346e-09	Albumin
22	rs62236674	0	38077935	T	C	1.74748e-09	Albumin
16	rs9925415	0	72007399	C	T	1.78135e-09	Albumin
2	rs4675966	0	242244342	T	C	1.78331e-09	Albumin
6	rs3948793	0	32759448	A	G	1.84337e-09	Albumin
4	rs2366716	0	73860920	A	G	1.91637e-09	Albumin
1	rs74414495	0	154803854	T	G	1.63908e-09	Albumin
8	rs55846720	0	142248454	G	A	5.8165e-09	Albumin
6	rs9271367	0	32586908	G	A	2.66077e-09	Albumin
19	rs17272847	0	49979398	A	G	2.82569e-09	Albumin
22	rs62236670	0	38065880	T	C	4.20745e-09	Albumin
2	rs6720394	0	111989372	G	T	4.4539e-09	Albumin
6	rs2395166	0	32388275	C	T	4.45399e-09	Albumin
6	rs1109771	0	32187605	A	G	4.57903e-09	Albumin
11	rs7950381	0	116963897	A	C	4.67862e-09	Albumin
15	rs2043085	0	58680954	T	C	4.78183e-09	Albumin
1	rs6698843	0	109806834	T	C	5.07668e-09	Albumin
6	rs204989	0	32161852	A	G	5.10411e-09	Albumin
2	rs62193221	0	242354632	C	T	5.15992e-09	Albumin
7	rs13362827	0	17974866	C	T	5.17216e-09	Albumin
3	rs17202341	0	105452593	G	A	5.25589e-09	Albumin
12	rs28660993	0	123875394	C	T	5.38995e-09	Albumin
3	rs116016242	0	33534586	A	C	5.53348e-09	Albumin
1	rs2764406	0	156335111	T	C	5.57698e-09	Albumin
3	rs78946096	0	132188163	G	A	5.57941e-09	Albumin
6	rs12660817	0	31336757	G	A	4.04947e-09	Albumin
17	Affx-13925478	0	43811260	G	A	4.02792e-09	Albumin
6	rs377763	0	32199144	A	C	3.78708e-09	Albumin
12	rs111393283	0	57672530	T	C	3.7223e-09	Albumin
17	rs216195	0	2203167	G	T	2.84903e-09	Albumin
19	rs73057960	0	50064679	C	T	2.87412e-09	Albumin
2	rs2713547	0	227177236	A	C	2.90592e-09	Albumin
20	rs6026468	0	57290347	C	G	2.90769e-09	Albumin
17	rs883541	0	66449122	G	A	2.92292e-09	Albumin
14	rs17825650	0	94948399	T	C	2.95574e-09	Albumin
15	rs28593221	0	78365895	A	G	2.98192e-09	Albumin
12	rs1401881	0	89526446	G	A	2.67947e-09	Albumin
2	rs12618677	0	165588135	A	G	3.09353e-09	Albumin
16	rs117418297	0	89735071	T	C	3.30876e-09	Albumin
1	Affx-35292457	0	178489978	G	T	3.35041e-09	Albumin
17	rs4794194	0	49025000	A	G	3.4066e-09	Albumin
17	rs55714927	0	7080316	T	C	3.4159e-09	Albumin
11	rs7940176	0	122544054	T	C	3.58104e-09	Albumin
16	rs7196578	0	88541140	T	C	3.60678e-09	Albumin
2	rs6747190	0	27686911	C	T	3.62385e-09	Albumin
17	rs17500235	0	40356360	G	T	3.09515e-09	Albumin
2	rs13016086	0	28315770	C	T	2.0594e-11	Albumin
5	rs1862264	0	122993656	G	A	2.03594e-11	Albumin
1	rs1801274	0	161479745	A	G	1.99885e-11	Albumin
4	rs10001975	0	3510769	A	G	1.46183e-19	Albumin
1	rs12037222	0	40064961	A	G	2.875e-19	Albumin
16	rs2000999	0	72108093	A	G	2.95223e-19	Albumin
14	rs74093831	0	106200003	A	C	4.73874e-19	Albumin
19	rs7258363	0	50116241	G	T	4.74138e-19	Albumin
4	rs1794445	0	3518775	A	C	4.76085e-19	Albumin
19	rs4805885	0	33906123	T	C	7.29835e-19	Albumin
5	rs4530754	0	122855416	G	A	7.38186e-19	Albumin
4	rs731450	0	3490328	C	T	9.45692e-19	Albumin
19	rs75743949	0	50123590	T	C	1.55154e-18	Albumin
15	rs67793790	0	78207914	C	T	1.57732e-18	Albumin
1	rs4846565	0	219722104	A	G	1.59241e-18	Albumin
4	rs28720738	0	3443993	G	C	1.90953e-18	Albumin
2	rs58199976	0	27934524	C	T	1.91528e-18	Albumin
17	rs2302761	0	7358520	T	C	2.67194e-18	Albumin
1	rs2791553	0	219676042	A	G	1.39652e-19	Albumin
19	rs1985157	0	18513594	C	T	1.26375e-19	Albumin
18	rs28444870	0	60194893	T	G	9.85586e-20	Albumin
8	rs2001945	0	126477978	G	C	9.40882e-20	Albumin
4	rs16844383	0	3447243	T	C	4.81694e-21	Albumin
11	rs935914	0	47387599	C	T	5.49662e-21	Albumin
2	rs79953491	0	165555539	G	A	6.45296e-21	Albumin
5	rs12657096	0	72406312	T	G	6.46289e-21	Albumin
4	rs17199964	0	102707791	A	G	7.33763e-21	Albumin
19	rs1688027	0	35557923	C	A	7.99326e-21	Albumin
4	rs13325	0	3519762	G	A	8.61046e-21	Albumin
12	rs2229357	0	57843711	A	G	2.83941e-18	Albumin
1	rs4661718	0	16505908	C	T	1.02538e-20	Albumin
6	rs4540292	0	31317182	G	T	1.65282e-20	Albumin
10	rs1926736	0	17891705	A	G	2.80435e-20	Albumin
17	rs1075485	0	1619248	G	A	3.34005e-20	Albumin
17	rs72847071	0	67416307	A	G	4.0718e-20	Albumin
1	rs4846567	0	219750717	T	G	5.4223e-20	Albumin
11	rs549893	0	118959732	C	T	6.15933e-20	Albumin
11	rs12363232	0	47623890	T	C	7.44128e-20	Albumin
2	rs62139017	0	27960776	T	C	1.1419e-20	Albumin
19	rs57035065	0	50003377	A	G	4.62373e-21	Albumin
17	rs1057355	0	1657899	T	G	3.49104e-18	Albumin
15	rs3742970	0	43622265	A	C	7.63227e-18	Albumin
1	rs12568310	0	178514622	T	C	7.57261e-17	Albumin
14	rs55845302	0	94891783	G	A	8.09413e-17	Albumin
7	rs9088	0	150501516	A	G	9.09308e-17	Albumin
3	rs74735576	0	48357600	A	G	1.5822e-16	Albumin
10	rs10828249	0	21824727	A	G	1.9604e-16	Albumin
8	rs56094005	0	21769432	G	A	2.64463e-16	Albumin
15	rs28594657	0	43588888	A	C	2.67796e-16	Albumin
1	rs16826069	0	39797055	G	A	3.03424e-16	Albumin
1	rs10863570	0	221030589	C	T	3.36839e-16	Albumin
2	rs11695641	0	27354419	T	C	3.50538e-16	Albumin
10	rs56278466	0	17875857	T	G	4.41223e-16	Albumin
15	rs113164413	0	78280257	A	G	4.94332e-16	Albumin
17	rs34557412	0	16852187	G	A	5.3021e-16	Albumin
6	rs6932930	0	34677103	G	A	5.59027e-16	Albumin
1	rs12141189	0	221053545	C	T	6.33613e-16	Albumin
6	rs72961013	0	127529780	A	G	6.9304e-17	Albumin
2	rs13390891	0	102111943	T	C	5.83682e-17	Albumin
19	rs12463356	0	50217136	T	G	5.36563e-17	Albumin
4	rs4690096	0	3434336	T	G	3.19181e-17	Albumin
1	rs10754196	0	196570706	G	A	7.72496e-18	Albumin
17	rs6259	0	7536527	A	G	8.2665e-18	Albumin
19	rs7599	0	36038390	A	G	8.42782e-18	Albumin
10	rs10761731	0	65027610	T	A	8.66995e-18	Albumin
7	rs1049742	0	150554553	T	C	9.42968e-18	Albumin
17	rs8070723	0	44081064	G	A	1.26253e-17	Albumin
1	rs12030989	0	219636284	T	C	1.28471e-17	Albumin
14	rs72694912	0	95000798	G	A	4.47145e-18	Albumin
17	rs34914463	0	7366619	C	T	1.60425e-17	Albumin
17	rs55663797	0	43544379	A	G	2.02378e-17	Albumin
17	rs4985726	0	16863638	G	C	2.07175e-17	Albumin
17	rs9901671	0	1978484	T	C	2.57291e-17	Albumin
17	Affx-13919467	0	43417273	T	G	2.67738e-17	Albumin
2	rs1038693	0	28532309	A	G	2.74288e-17	Albumin
15	rs9047	0	78369815	A	G	3.0562e-17	Albumin
1	rs12121188	0	178622499	A	G	3.08805e-17	Albumin
4	rs34333163	0	103283117	G	A	1.79353e-17	Albumin
1	rs3790414	0	196920299	A	T	7.21115e-16	Albumin
15	rs3825783	0	44102309	C	T	3.86097e-21	Albumin
1	rs34632529	0	178514560	A	AT	1.55465e-21	Albumin
1	rs11589479	0	155033308	A	G	3.06546e-43	Albumin
4	rs6831256	0	3473139	G	A	2.2126e-42	Albumin
19	rs8108243	0	50042829	T	C	2.50953e-42	Albumin
14	rs996050	0	94801368	T	C	1.12317e-41	Albumin
8	rs2126259	0	9185146	T	C	6.88996e-40	Albumin
17	rs4790814	0	1622177	G	A	2.79943e-39	Albumin
3	rs17036328	0	12390484	C	T	9.27439e-38	Albumin
14	rs72702343	0	94612849	T	C	1.12894e-36	Albumin
14	rs35306951	0	94873695	G	C	2.37993e-35	Albumin
4	rs72649167	0	74539183	A	G	8.39365e-35	Albumin
8	rs983309	0	9177732	T	G	1.7497e-34	Albumin
14	rs709932	0	94849201	T	C	4.46947e-34	Albumin
17	rs12150338	0	1634104	T	C	1.39662e-33	Albumin
2	rs1260328	0	27711631	C	T	2.04224e-33	Albumin
4	rs77849807	0	26152727	G	A	6.54925e-32	Albumin
17	rs62090014	0	1619815	C	T	5.29041e-44	Albumin
5	rs6884621	0	72376072	A	G	1.42321e-44	Albumin
4	rs4690098	0	3447156	T	C	3.84462e-46	Albumin
19	rs111981233	0	50016479	G	T	1.84285e-50	Albumin
19	rs150420714	0	50017538	C	G	4.75619e-112	Albumin
2	rs1260333	0	27748624	A	G	9.33107e-98	Albumin
17	rs11078597	0	1618363	C	T	1.32904e-97	Albumin
17	rs8077638	0	1640793	T	C	1.0032e-87	Albumin
14	rs4905179	0	94795492	G	A	4.24145e-85	Albumin
19	rs2280401	0	50000009	A	G	3.64098e-82	Albumin
15	rs55707100	0	43820717	T	C	3.69018e-75	Albumin
14	rs73349067	0	94851546	A	G	4.6672e-31	Albumin
17	rs113408695	0	67060872	C	T	6.23904e-73	Albumin
14	rs17580	0	94847262	A	T	9.78109e-65	Albumin
17	rs1574525	0	1623675	G	A	4.28179e-60	Albumin
19	rs73056079	0	50022939	C	T	1.49615e-56	Albumin
5	rs6894998	0	72117381	G	A	2.99085e-54	Albumin
2	rs1919127	0	27801493	C	T	3.77445e-54	Albumin
17	rs1057335	0	1657653	A	G	4.28628e-51	Albumin
14	rs1303	0	94844843	G	T	5.49363e-51	Albumin
17	rs75016991	0	67424508	A	C	1.06898e-66	Albumin
14	rs11627441	0	93099234	A	T	1.75546e-21	Albumin
4	rs16844401	0	3449652	A	G	6.99979e-31	Albumin
4	rs13107325	0	103188709	T	C	2.17232e-30	Albumin
14	rs941595	0	94832016	C	T	4.72296e-25	Albumin
19	rs731839	0	33899065	G	A	5.26886e-25	Albumin
4	rs34592089	0	102926923	A	G	1.33614e-24	Albumin
15	rs1837913	0	78340216	C	T	1.6597e-24	Albumin
17	rs78110405	0	67348828	G	T	2.04271e-24	Albumin
14	rs61983485	0	94645917	T	C	2.10027e-24	Albumin
14	rs11621961	0	94769476	T	C	2.12908e-24	Albumin
7	rs2691582	0	17829247	C	T	7.44648e-24	Albumin
19	rs73040387	0	35560968	A	G	3.62567e-23	Albumin
19	rs7254457	0	35575164	T	C	2.11917e-22	Albumin
3	rs900400	0	156798775	C	T	2.1596e-22	Albumin
12	rs774211	0	56920939	C	T	2.29368e-22	Albumin
1	rs6700896	0	66089782	T	C	3.41621e-22	Albumin
14	rs28929470	0	94847386	A	G	1.45704e-21	Albumin
15	rs339969	0	60883281	C	A	1.46596e-21	Albumin
17	rs2886232	0	67150176	T	C	1.93575e-25	Albumin
4	rs10937927	0	3469443	G	A	1.7771e-25	Albumin
7	rs10282707	0	17911038	T	C	1.42549e-25	Albumin
7	rs34058374	0	18008582	G	A	9.74312e-26	Albumin
4	rs2498323	0	3451109	A	G	4.64552e-30	Albumin
7	rs144787122	0	2296552	G	A	7.23302e-30	Albumin
14	rs12881869	0	50923249	T	C	4.40254e-29	Albumin
17	rs2277695	0	1651780	A	G	9.67286e-29	Albumin
17	rs2230326	0	40280291	A	G	1.85638e-28	Albumin
19	rs73058080	0	50119704	T	C	3.68331e-28	Albumin
1	rs6427128	0	155026942	A	C	9.50285e-28	Albumin
17	rs34853504	0	1616093	A	G	8.07609e-31	Albumin
14	rs12589136	0	94793686	T	G	1.5378e-27	Albumin
8	rs11779870	0	9211723	A	G	2.19264e-27	Albumin
15	rs2412710	0	42683787	A	G	3.53384e-27	Albumin
15	rs16973688	0	78273478	T	C	3.88299e-27	Albumin
2	rs780092	0	27743154	G	A	8.46551e-27	Albumin
12	rs2657879	0	56865338	G	A	3.67138e-26	Albumin
4	rs3748034	0	3446091	T	G	4.2881e-26	Albumin
4	rs2344207	0	3472366	A	G	7.52607e-26	Albumin
14	rs10151805	0	105974781	C	T	1.77845e-27	Albumin
14	rs60428566	0	95061126	T	C	8.09525e-16	Albumin
7	Affx-30128100	0	17814607	A	G	8.24379e-16	Albumin
17	rs9901675	0	7484812	A	G	8.63464e-16	Albumin
12	rs1082214	0	56846490	T	C	2.6663e-12	Albumin
1	rs150795467	0	40235448	T	C	2.77239e-12	Albumin
18	rs12955138	0	57190301	C	T	2.82032e-12	Albumin
1	rs1414518	0	221091157	C	T	2.82193e-12	Albumin
17	rs34891485	0	40263458	C	T	3.09359e-12	Albumin
17	rs62079289	0	47701415	A	G	3.58534e-12	Albumin
4	rs57587560	0	3481524	A	G	3.7761e-12	Albumin
17	rs75910690	0	67668868	T	C	3.82217e-12	Albumin
19	rs45617640	0	50208627	T	C	3.89083e-12	Albumin
17	rs73987397	0	47943488	A	G	3.96637e-12	Albumin
10	rs7910002	0	22050570	G	C	4.00386e-12	Albumin
22	rs5992137	0	18457986	C	T	4.05761e-12	Albumin
5	rs17392871	0	71804810	C	T	4.20466e-12	Albumin
5	rs752200	0	122705110	A	G	4.21733e-12	Albumin
10	rs7089656	0	22284140	T	G	4.33306e-12	Albumin
14	rs1032466	0	51074461	C	A	2.51051e-12	Albumin
3	rs234051	0	172311712	A	G	2.11404e-12	Albumin
6	rs3130048	0	31613739	C	T	2.06159e-12	Albumin
11	rs7116968	0	122526069	T	C	2.05104e-12	Albumin
11	rs1783584	0	72889137	C	T	9.34323e-13	Albumin
18	rs878663	0	60114270	G	A	9.88692e-13	Albumin
15	rs35602605	0	40308859	T	G	1.00301e-12	Albumin
6	rs11759553	0	135422296	T	A	1.01313e-12	Albumin
17	rs9217	0	7363088	C	T	1.07811e-12	Albumin
10	rs4506565	0	114756041	T	A	1.14564e-12	Albumin
6	rs3129716	0	32657436	C	T	1.25797e-12	Albumin
5	rs6859219	0	55438580	A	C	4.41234e-12	Albumin
19	rs58542926	0	19379549	T	C	1.26956e-12	Albumin
4	rs115114874	0	74594258	T	C	1.28742e-12	Albumin
6	rs204995	0	32154285	G	A	1.46283e-12	Albumin
17	rs34931250	0	66879927	T	C	1.55349e-12	Albumin
22	rs1894525	0	38186400	A	G	1.60281e-12	Albumin
22	rs1076540	0	18439958	T	C	1.86267e-12	Albumin
7	rs12112782	0	150501635	T	C	1.86401e-12	Albumin
17	rs12451211	0	1965542	G	A	2.02461e-12	Albumin
6	rs2156875	0	31317347	C	T	1.28046e-12	Albumin
2	rs1919125	0	27801403	G	C	8.47464e-13	Albumin
19	rs1687996	0	35587635	G	A	4.4351e-12	Albumin
6	rs2516675	0	30430520	T	C	4.57885e-12	Albumin
1	rs1537818	0	39647038	G	A	8.19607e-12	Albumin
19	Affx-16091322	0	50161091	G	A	8.62975e-12	Albumin
3	rs11128593	0	12302033	C	T	8.8626e-12	Albumin
14	rs34203771	0	94608089	A	G	9.35222e-12	Albumin
17	Affx-13928133	0	43976684	C	T	9.48219e-12	Albumin
17	rs222852	0	7140606	G	A	9.90655e-12	Albumin
10	rs5011832	0	21782842	C	T	1.32628e-11	Albumin
5	rs7712660	0	76097709	A	G	1.32674e-11	Albumin
4	rs2699436	0	3485052	C	T	1.32887e-11	Albumin
15	rs103946	0	60911857	G	A	1.3872e-11	Albumin
4	rs2343799	0	3376734	C	T	1.41489e-11	Albumin
22	rs11704720	0	38272894	C	G	1.47884e-11	Albumin
11	rs7124681	0	47529947	A	C	1.50337e-11	Albumin
19	rs76375876	0	50027635	T	C	1.52873e-11	Albumin
6	rs2844586	0	31318024	A	G	1.53505e-11	Albumin
18	rs12454712	0	60845884	C	T	8.18041e-12	Albumin
22	rs12628603	0	38119213	G	A	8.06762e-12	Albumin
1	rs4457535	0	178497186	G	A	7.99892e-12	Albumin
2	rs6734238	0	113841030	G	A	7.74201e-12	Albumin
6	rs6935921	0	161108536	C	T	4.58349e-12	Albumin
17	rs1292045	0	57947212	C	T	4.66768e-12	Albumin
11	rs7941030	0	122522375	C	T	4.96316e-12	Albumin
10	rs2183271	0	21957229	C	T	5.28603e-12	Albumin
1	rs4537545	0	154418879	T	C	5.5216e-12	Albumin
2	rs72817538	0	27498844	A	G	5.54637e-12	Albumin
19	rs6510386	0	33953743	G	A	5.78454e-12	Albumin
1	rs9427104	0	154589232	T	C	4.43515e-12	Albumin
17	rs11544715	0	67304447	T	C	5.94159e-12	Albumin
17	rs9899036	0	7322440	T	G	6.22643e-12	Albumin
6	rs915895	0	32190217	C	T	6.54427e-12	Albumin
4	rs13106227	0	77418681	G	A	6.69469e-12	Albumin
17	rs72842820	0	7329134	A	G	6.9019e-12	Albumin
5	rs6453251	0	76107152	T	C	7.49664e-12	Albumin
7	rs10267707	0	150510973	G	C	7.58049e-12	Albumin
12	rs68176600	0	57618419	G	A	7.6015e-12	Albumin
7	rs7786120	0	150463875	C	T	6.09863e-12	Albumin
17	rs2287301	0	66430514	A	G	7.73517e-13	Albumin
7	rs157934	0	130585492	C	T	7.62718e-13	Albumin
19	rs9749546	0	18518216	C	A	6.98635e-13	Albumin
17	rs2909210	0	66456481	T	G	8.02877e-15	Albumin
6	rs434841	0	32191041	A	G	8.86405e-15	Albumin
18	rs685791	0	57167882	G	T	9.48204e-15	Albumin
12	rs74758151	0	25409069	G	A	9.98167e-15	Albumin
1	rs4660846	0	40049511	C	T	1.01987e-14	Albumin
8	rs800587	0	116813278	T	G	1.06499e-14	Albumin
15	rs4886554	0	78344922	G	A	1.18166e-14	Albumin
5	rs464605	0	55807370	C	T	1.46063e-14	Albumin
17	rs916888	0	44863133	C	T	1.58523e-14	Albumin
15	rs62008594	0	78234477	G	A	1.68951e-14	Albumin
7	rs6963924	0	2347753	T	C	1.74603e-14	Albumin
2	rs17758075	0	28145159	T	G	1.75625e-14	Albumin
19	rs77280277	0	50253427	A	G	1.90911e-14	Albumin
1	rs629301	0	109818306	G	T	2.04931e-14	Albumin
1	rs17712208	0	214150445	A	T	2.10898e-14	Albumin
2	rs2943659	0	227125254	G	A	7.66255e-15	Albumin
17	rs59917700	0	47824937	T	C	6.86062e-15	Albumin
1	rs61779310	0	39942297	G	C	6.78691e-15	Albumin
1	rs1410996	0	196696933	A	G	6.64654e-15	Albumin
7	rs7789908	0	150530196	T	G	9.47286e-16	Albumin
11	rs1177562	0	118949331	T	C	9.61411e-16	Albumin
5	rs62360691	0	72234189	G	A	9.77975e-16	Albumin
3	rs13070993	0	12217797	T	C	1.02164e-15	Albumin
11	rs2553808	0	35164108	C	T	1.42729e-15	Albumin
10	rs10822184	0	65337153	C	T	1.74736e-15	Albumin
19	rs73038384	0	35510304	T	C	1.81449e-15	Albumin
17	rs3744274	0	1990959	C	A	2.15822e-14	Albumin
5	rs2227827	0	76019044	T	C	1.96977e-15	Albumin
3	rs75485436	0	47935009	A	G	2.75403e-15	Albumin
4	rs874418	0	3442069	A	G	2.97929e-15	Albumin
14	rs13379416	0	50982983	T	C	3.48845e-15	Albumin
14	rs78715582	0	94770184	C	T	4.40693e-15	Albumin
2	rs2943634	0	227068080	A	C	4.4628e-15	Albumin
15	rs7497289	0	40333657	A	G	4.89415e-15	Albumin
15	rs62020698	0	43237414	T	C	6.11623e-15	Albumin
15	rs1054156	0	60931471	T	C	2.40932e-15	Albumin
11	rs3759012	0	118901262	T	C	2.21607e-14	Albumin
6	rs9457998	0	161109053	G	A	2.53148e-14	Albumin
1	rs6603883	0	16482976	A	G	2.6175e-14	Albumin
15	rs200311680	0	78317581	A	AAG	1.63259e-13	Albumin
5	rs2546147	0	127552590	G	A	1.73887e-13	Albumin
4	rs16844249	0	3387148	T	C	2.31093e-13	Albumin
18	rs12962662	0	60104589	T	C	2.63553e-13	Albumin
4	rs2091626	0	3461900	T	G	2.64933e-13	Albumin
3	rs77629332	0	49424237	T	C	2.86611e-13	Albumin
17	rs62087820	0	66898415	T	G	2.94379e-13	Albumin
5	rs3010271	0	71947654	G	A	1.52938e-13	Albumin
1	rs2820436	0	219640680	A	C	3.00854e-13	Albumin
7	rs61057705	0	150491851	G	T	3.54257e-13	Albumin
14	rs72700362	0	94447966	A	C	3.72265e-13	Albumin
2	rs6547820	0	28281545	G	A	3.73594e-13	Albumin
3	rs60290266	0	12348835	A	G	4.01469e-13	Albumin
17	rs878829	0	47826367	C	T	5.26507e-13	Albumin
6	rs204993	0	32155581	G	A	6.25992e-13	Albumin
1	rs1008529	0	16582686	G	A	6.8792e-13	Albumin
3	rs11928797	0	33457493	A	C	3.4564e-13	Albumin
12	rs10744782	0	113166569	A	G	1.73986e-08	Albumin
1	rs11264300	0	155019710	C	A	1.40851e-13	Albumin
2	rs1881396	0	27844601	G	T	1.06661e-13	Albumin
10	rs12356674	0	21889083	T	G	2.71132e-14	Albumin
14	rs17752593	0	94938028	A	C	2.94395e-14	Albumin
4	rs13125328	0	102855110	C	G	2.94611e-14	Albumin
11	rs2293579	0	47440758	A	G	3.42578e-14	Albumin
17	rs3072826	0	66452641	G	GGAAA	4.52017e-14	Albumin
3	rs3856806	0	12475557	T	C	4.91427e-14	Albumin
8	rs11786900	0	9239958	C	G	4.98731e-14	Albumin
14	rs55683719	0	94936222	T	G	1.19275e-13	Albumin
17	rs9905106	0	1373518	T	C	5.34255e-14	Albumin
17	rs4148008	0	66875294	G	C	7.04102e-14	Albumin
6	rs555754	0	160769423	A	G	8.04376e-14	Albumin
6	rs915894	0	32190390	G	T	8.2374e-14	Albumin
6	rs1264459	0	30455920	G	A	8.42731e-14	Albumin
17	rs199453	0	44800946	T	C	8.50653e-14	Albumin
15	rs59758643	0	60941324	T	G	9.12119e-14	Albumin
1	rs221057	0	16534255	G	C	9.82967e-14	Albumin
3	rs79111787	0	47715545	C	T	5.57432e-14	Albumin
1	rs3753394	0	196620917	T	C	3.25897e-06	Albumin
10	rs7898685	0	22299503	A	C	1.82937e-08	Albumin
1	rs4652308	0	178637915	C	T	1.90892e-08	Albumin
6	rs9262498	0	30986835	G	A	1.03652e-06	Albumin
6	rs2894342	0	33774394	A	C	1.0406e-06	Albumin
1	rs2821217	0	203538486	T	G	1.04065e-06	Albumin
5	rs2736100	0	1286516	A	C	1.05811e-06	Albumin
5	rs12516449	0	86176744	G	A	1.06124e-06	Albumin
7	rs12720473	0	17879553	A	G	1.06588e-06	Albumin
16	rs74622263	0	87395304	G	A	1.06734e-06	Albumin
3	rs357486	0	153885503	T	C	1.07118e-06	Albumin
6	rs4151664	0	31920873	T	C	1.08225e-06	Albumin
3	rs6808837	0	141217954	C	T	1.08345e-06	Albumin
11	rs7947951	0	13356030	A	G	1.08435e-06	Albumin
14	rs3748313	0	94854040	A	G	1.08587e-06	Albumin
22	rs5771069	0	50435480	A	G	1.09339e-06	Albumin
5	rs13178545	0	122817253	C	T	1.0967e-06	Albumin
18	rs1023870	0	9738261	A	G	1.09877e-06	Albumin
14	rs4982211	0	35259151	A	G	1.01037e-06	Albumin
4	rs12644284	0	154154000	G	A	1.00961e-06	Albumin
6	rs2524179	0	30426152	C	T	1.00141e-06	Albumin
6	rs10455872	0	161010118	G	A	9.97527e-07	Albumin
12	rs811327	0	56835460	C	T	8.89006e-07	Albumin
11	rs4944550	0	85685574	T	C	8.95225e-07	Albumin
2	rs2055568	0	242393574	T	A	8.96866e-07	Albumin
5	rs10068419	0	86219302	G	A	9.05617e-07	Albumin
6	rs885905	0	30890431	A	G	9.05931e-07	Albumin
5	rs12516173	0	173542308	T	G	9.09681e-07	Albumin
16	rs56311083	0	30557392	A	C	9.20871e-07	Albumin
6	rs1077394	0	31610384	C	T	1.10051e-06	Albumin
20	rs7274653	0	57375632	A	G	9.37812e-07	Albumin
15	rs74371971	0	78277263	T	C	9.54503e-07	Albumin
19	rs35322184	0	18796655	A	G	9.61713e-07	Albumin
15	rs893475	0	67470208	G	A	9.63818e-07	Albumin
4	rs17441800	0	40749380	G	A	9.8236e-07	Albumin
15	rs1165	0	92714296	T	G	9.85974e-07	Albumin
19	rs2304130	0	19789528	G	A	9.89225e-07	Albumin
2	rs62161280	0	113894976	C	T	9.93639e-07	Albumin
1	rs2738755	0	221057646	T	C	9.5096e-07	Albumin
14	rs2273514	0	94595989	C	T	8.86152e-07	Albumin
17	rs185478092	0	40366653	C	T	1.11995e-06	Albumin
1	rs4363451	0	153790501	T	C	1.12426e-06	Albumin
6	Affx-52368614	0	31902065	A	ATGGTGGACAGGGTCAGGAATCAGGAGTC	1.2632e-06	Albumin
6	rs2524049	0	31255953	G	C	1.26777e-06	Albumin
6	rs3129891	0	32415080	A	G	1.2721e-06	Albumin
6	rs3131383	0	31704294	T	G	1.27559e-06	Albumin
10	rs60558873	0	21605463	G	A	1.28265e-06	Albumin
10	rs4746855	0	64822828	A	G	1.2989e-06	Albumin
17	rs11077558	0	66428002	C	G	1.31505e-06	Albumin
4	rs116262719	0	3505096	A	G	1.32141e-06	Albumin
15	rs41500744	0	40379030	C	A	1.32273e-06	Albumin
6	rs2534657	0	31472459	T	C	1.32714e-06	Albumin
6	rs16894945	0	34824107	C	A	1.33082e-06	Albumin
1	rs3766918	0	155057499	A	G	1.33195e-06	Albumin
14	rs12888805	0	94912799	A	G	1.35381e-06	Albumin
13	rs72659557	0	114837733	T	C	1.36549e-06	Albumin
2	rs4670940	0	39714650	G	T	1.36681e-06	Albumin
5	rs17737728	0	98713441	G	A	1.26303e-06	Albumin
6	rs2516698	0	30232374	A	G	1.25992e-06	Albumin
1	rs115236337	0	39662602	T	C	1.25412e-06	Albumin
19	rs4808762	0	18326222	C	T	1.25226e-06	Albumin
6	rs114164395	0	31242329	G	A	1.12455e-06	Albumin
8	rs2979481	0	30262786	C	T	1.13442e-06	Albumin
9	rs78424603	0	112166150	A	G	1.13873e-06	Albumin
5	rs192694811	0	75866423	T	C	1.1474e-06	Albumin
19	rs117125065	0	49808138	T	C	1.14785e-06	Albumin
5	rs216138	0	149437190	C	G	1.16752e-06	Albumin
1	rs2863458	0	16389026	C	T	1.18505e-06	Albumin
4	rs17315023	0	157088585	G	A	1.12375e-06	Albumin
2	rs116545172	0	242349333	G	A	1.18756e-06	Albumin
4	rs17369400	0	154224048	G	A	1.20821e-06	Albumin
12	rs10845713	0	13355925	T	C	1.22205e-06	Albumin
6	rs10457057	0	146542320	T	G	1.22559e-06	Albumin
15	Affx-80297446	0	24921926	TGA	T	1.22624e-06	Albumin
8	rs11777402	0	144995736	A	G	1.2265e-06	Albumin
1	rs12144143	0	16387445	A	G	1.24111e-06	Albumin
2	rs1038694	0	28373552	A	G	1.24785e-06	Albumin
17	rs8821	0	18148534	T	C	1.20214e-06	Albumin
12	rs111556856	0	89814615	A	G	1.37076e-06	Albumin
17	rs55811648	0	47768915	T	G	8.82265e-07	Albumin
2	rs76649658	0	27323963	G	T	8.78002e-07	Albumin
3	rs74489188	0	52608672	T	C	5.82987e-07	Albumin
8	rs2954020	0	126481952	A	G	5.9039e-07	Albumin
1	rs3765895	0	11074250	A	G	5.93172e-07	Albumin
17	rs1002446	0	66424923	T	C	5.9338e-07	Albumin
15	rs1125683	0	60917321	G	A	5.93654e-07	Albumin
3	rs34569561	0	52287293	C	T	5.96724e-07	Albumin
10	Affx-3489493	0	64848773	T	C	5.97103e-07	Albumin
5	rs1549919	0	149453450	T	C	5.98006e-07	Albumin
11	rs75158858	0	116762829	A	G	5.98982e-07	Albumin
20	rs6130759	0	43746349	G	A	6.11652e-07	Albumin
8	rs9772460	0	6649816	G	A	6.16009e-07	Albumin
19	rs151252460	0	50154190	A	G	6.17499e-07	Albumin
6	rs114004994	0	32138617	C	G	6.17949e-07	Albumin
17	rs113436029	0	16860054	G	A	6.20443e-07	Albumin
1	rs1180343	0	39993432	C	T	6.25394e-07	Albumin
19	rs1549616	0	7132570	T	C	5.81051e-07	Albumin
9	rs13289566	0	86504005	T	C	5.71814e-07	Albumin
16	rs41463547	0	79553995	C	T	5.69809e-07	Albumin
5	rs6874676	0	71763715	G	A	5.6656e-07	Albumin
20	rs11574736	0	43039537	C	G	4.9236e-07	Albumin
6	Affx-28475675	0	32429594	A	G	5.04766e-07	Albumin
2	rs10495703	0	20350783	T	C	5.06139e-07	Albumin
2	rs3108476	0	178781124	A	C	5.12557e-07	Albumin
1	rs2808477	0	200300299	G	A	5.14635e-07	Albumin
4	rs79071674	0	124918332	C	T	5.14904e-07	Albumin
16	rs164749	0	89708224	G	T	5.16361e-07	Albumin
1	rs6694978	0	150919842	T	C	6.46588e-07	Albumin
7	rs2710809	0	36098844	A	G	5.18118e-07	Albumin
11	rs11230633	0	60965461	C	T	5.26426e-07	Albumin
4	rs2073503	0	3536176	G	C	5.34845e-07	Albumin
6	rs28399992	0	31732059	C	T	5.3636e-07	Albumin
14	rs117593252	0	94297834	A	G	5.36476e-07	Albumin
6	rs2535294	0	31062133	A	G	5.49436e-07	Albumin
6	rs1264344	0	30800577	T	C	5.52575e-07	Albumin
1	rs114946121	0	200364891	C	T	5.61061e-07	Albumin
4	rs17612547	0	169370190	C	T	5.18981e-07	Albumin
7	rs4730221	0	106809649	A	C	8.79853e-07	Albumin
6	rs10947826	0	12183050	A	G	6.5069e-07	Albumin
9	rs1572030	0	86571611	A	G	6.57078e-07	Albumin
2	rs921071	0	43241644	A	G	7.87523e-07	Albumin
4	rs1863307	0	141812645	G	A	7.90888e-07	Albumin
22	rs4821124	0	21979289	C	T	7.95761e-07	Albumin
14	rs9324018	0	100781877	C	A	8.00238e-07	Albumin
3	rs9438	0	154018887	C	G	8.04653e-07	Albumin
11	rs10793040	0	72453738	A	G	8.1147e-07	Albumin
19	rs1865077	0	50140092	G	A	8.13982e-07	Albumin
10	rs117163080	0	17845995	C	T	8.14046e-07	Albumin
7	rs71556711	0	72854549	T	C	8.20665e-07	Albumin
15	rs8039989	0	78182285	A	G	8.23272e-07	Albumin
8	rs5895738	0	144075814	C	CA	8.29434e-07	Albumin
12	rs139760108	0	111519644	C	T	8.44409e-07	Albumin
16	rs12920967	0	72251074	C	A	8.49293e-07	Albumin
6	rs7772579	0	152042502	C	A	8.52477e-07	Albumin
16	rs78372326	0	10997243	G	C	8.73633e-07	Albumin
22	rs760484	0	39213489	C	T	7.55069e-07	Albumin
14	rs79074413	0	94374108	C	T	7.51323e-07	Albumin
11	rs628656	0	74253330	C	T	7.46001e-07	Albumin
7	rs11766402	0	130552007	C	A	7.45849e-07	Albumin
16	rs11645917	0	31359826	C	T	6.58883e-07	Albumin
3	rs1799899	0	133475812	A	G	6.60087e-07	Albumin
17	rs61753655	0	1372839	T	C	6.6589e-07	Albumin
6	rs6906021	0	32626311	C	T	6.66499e-07	Albumin
1	rs36032236	0	109482304	A	G	6.69651e-07	Albumin
1	rs2016693	0	17397704	A	C	6.70521e-07	Albumin
16	rs12923684	0	28245027	A	G	6.7141e-07	Albumin
17	rs2034310	0	72691928	T	C	6.52016e-07	Albumin
3	rs13092193	0	136240366	C	T	6.74168e-07	Albumin
6	rs2395158	0	32374595	G	A	6.88449e-07	Albumin
5	rs77373975	0	75867877	C	T	6.9807e-07	Albumin
8	rs4872494	0	21691614	A	G	7.06707e-07	Albumin
5	rs335172	0	122481271	A	G	7.12738e-07	Albumin
15	rs10851545	0	31687478	C	T	7.35e-07	Albumin
7	rs17388190	0	129989852	T	C	7.36793e-07	Albumin
8	rs62513341	0	116858342	A	C	7.40847e-07	Albumin
11	rs74323080	0	10564929	T	C	6.81405e-07	Albumin
7	rs38249	0	15943533	A	G	4.89247e-07	Albumin
3	rs73213820	0	132006337	C	T	1.39204e-06	Albumin
3	rs58191131	0	18061143	C	G	1.40162e-06	Albumin
7	rs11760752	0	73023062	A	C	2.5098e-06	Albumin
1	rs34693607	0	154661369	G	C	2.51139e-06	Albumin
2	rs3087243	0	204738919	A	G	2.52026e-06	Albumin
3	rs1675382	0	57945243	G	A	2.54512e-06	Albumin
15	rs13329095	0	31647900	A	C	2.56348e-06	Albumin
2	rs75017471	0	27187217	A	G	2.60187e-06	Albumin
6	rs57740770	0	32067435	G	T	2.61283e-06	Albumin
5	rs2362263	0	36021463	C	T	2.61306e-06	Albumin
2	rs11127147	0	28588856	T	G	2.63407e-06	Albumin
9	rs61751937	0	113312231	C	G	2.64068e-06	Albumin
16	rs7196917	0	69896527	G	A	2.66161e-06	Albumin
17	rs3853818	0	7346302	T	C	2.66272e-06	Albumin
19	rs314675	0	47196079	C	T	2.68142e-06	Albumin
17	rs12942675	0	3952474	G	T	2.7036e-06	Albumin
19	rs2651079	0	35450229	T	C	2.72181e-06	Albumin
3	rs9880861	0	105449986	C	T	2.49242e-06	Albumin
12	rs1196755	0	105602871	C	T	2.47132e-06	Albumin
4	rs12641989	0	3419840	A	G	2.45761e-06	Albumin
17	rs12952054	0	37054253	G	A	2.41957e-06	Albumin
4	rs116357900	0	3356457	A	G	2.2168e-06	Albumin
9	rs10979032	0	110505424	G	T	2.22478e-06	Albumin
14	rs10484044	0	94882773	T	C	2.22965e-06	Albumin
6	rs9273529	0	32628698	T	C	2.26041e-06	Albumin
2	rs62188980	0	226846611	T	C	2.26192e-06	Albumin
4	rs4403016	0	74298215	A	G	2.27442e-06	Albumin
5	rs3010260	0	71974786	C	T	2.2865e-06	Albumin
11	rs681179	0	74186836	C	T	2.73977e-06	Albumin
2	rs11682713	0	27491111	C	T	2.29849e-06	Albumin
20	rs12480190	0	62401114	T	C	2.36462e-06	Albumin
22	rs55930878	0	38832559	T	C	2.36618e-06	Albumin
11	rs11039358	0	47746962	G	A	2.37103e-06	Albumin
7	rs62446910	0	17997163	C	T	2.38379e-06	Albumin
4	rs142714816	0	74274363	G	A	2.39348e-06	Albumin
11	rs4636677	0	65458994	T	G	2.40528e-06	Albumin
16	rs2230429	0	31374535	G	C	2.41747e-06	Albumin
18	rs1455587	0	9710554	T	G	2.32948e-06	Albumin
17	rs1047833	0	43342141	G	C	2.21322e-06	Albumin
8	rs2409667	0	10729623	G	A	2.75511e-06	Albumin
5	rs2242217	0	180040918	A	G	2.77908e-06	Albumin
2	rs34887465	0	241845327	T	G	3.00036e-06	Albumin
3	rs355139	0	8621431	G	A	3.00556e-06	Albumin
1	rs61778890	0	23809597	A	G	3.02797e-06	Albumin
4	rs111241368	0	74216725	A	G	3.03657e-06	Albumin
6	rs9267822	0	32170407	G	C	3.05274e-06	Albumin
15	rs655003	0	42411242	C	A	3.05868e-06	Albumin
1	rs843925	0	200281227	G	T	3.05998e-06	Albumin
14	rs140239552	0	75151252	T	C	3.08823e-06	Albumin
5	rs4705107	0	149458419	T	C	3.1088e-06	Albumin
7	rs6465825	0	77416439	C	T	3.11488e-06	Albumin
6	rs2504959	0	160748465	C	T	3.14231e-06	Albumin
5	rs9293556	0	90305586	T	C	3.15035e-06	Albumin
1	rs10127957	0	66310689	A	C	3.19216e-06	Albumin
15	rs12439377	0	42861362	T	C	3.19447e-06	Albumin
18	rs4987719	0	60960310	T	C	3.216e-06	Albumin
1	rs114525519	0	155151837	T	G	2.99316e-06	Albumin
16	rs34499019	0	30501609	T	C	2.97465e-06	Albumin
20	rs1006325	0	39633603	T	C	2.97363e-06	Albumin
11	rs2511420	0	91780853	C	T	2.96501e-06	Albumin
2	rs11125936	0	62871225	C	T	2.79033e-06	Albumin
12	rs117867773	0	56881614	A	G	2.79999e-06	Albumin
16	rs78985803	0	30812608	A	G	2.8027e-06	Albumin
6	rs7745413	0	29915469	C	T	2.80681e-06	Albumin
6	rs9396557	0	15112321	C	T	2.80809e-06	Albumin
1	rs3010084	0	202244522	C	T	2.81074e-06	Albumin
7	rs6796	0	6502367	C	T	2.82607e-06	Albumin
5	rs7715106	0	157957541	G	A	2.77677e-06	Albumin
11	rs10736526	0	122589092	T	C	2.82647e-06	Albumin
3	rs60792873	0	172303843	A	G	2.86355e-06	Albumin
11	rs10840331	0	9972479	T	C	2.87883e-06	Albumin
20	rs3003136	0	62823902	C	G	2.88986e-06	Albumin
6	rs45462992	0	31869122	A	G	2.90717e-06	Albumin
11	rs17881103	0	67165254	T	C	2.94092e-06	Albumin
2	rs10190092	0	60551462	T	C	2.95097e-06	Albumin
8	rs62513000	0	116505328	G	T	2.95398e-06	Albumin
6	rs2517534	0	31017334	A	G	2.83613e-06	Albumin
20	rs6136885	0	19902817	A	G	1.39729e-06	Albumin
7	rs273975	0	137615234	A	G	2.21214e-06	Albumin
10	rs2458663	0	61623888	A	T	2.19124e-06	Albumin
17	rs3751993	0	16833139	T	C	1.59546e-06	Albumin
11	rs10791821	0	65368323	A	G	1.61376e-06	Albumin
2	rs13417165	0	188184804	A	G	1.61673e-06	Albumin
10	rs12255289	0	123215850	T	C	1.63583e-06	Albumin
4	rs2048508	0	26079994	C	T	1.6402e-06	Albumin
20	rs55643250	0	62423164	T	C	1.65015e-06	Albumin
20	rs6124298	0	39617398	A	G	1.66421e-06	Albumin
3	rs9857831	0	105370343	C	T	1.66748e-06	Albumin
1	rs3806256	0	155035611	T	C	1.66978e-06	Albumin
16	rs77576048	0	90078724	T	C	1.68761e-06	Albumin
3	rs9311474	0	52338852	C	T	1.69256e-06	Albumin
2	rs243021	0	60584819	A	G	1.70597e-06	Albumin
6	rs2267644	0	32192560	A	G	1.70813e-06	Albumin
5	rs6876883	0	122727026	A	G	1.71978e-06	Albumin
20	rs73153160	0	62675410	A	G	1.72692e-06	Albumin
15	rs34722284	0	70654939	C	T	1.59426e-06	Albumin
6	rs7758736	0	32758394	A	G	1.57404e-06	Albumin
21	rs2409495	0	34892163	A	G	1.54733e-06	Albumin
6	rs59595954	0	35614328	C	T	1.54461e-06	Albumin
7	rs10237191	0	2192070	T	C	1.40711e-06	Albumin
14	rs41310932	0	94832739	C	A	1.42225e-06	Albumin
2	rs138449027	0	27116099	G	T	1.42788e-06	Albumin
20	rs3810485	0	62194128	A	G	1.43673e-06	Albumin
9	rs2780987	0	86214615	A	G	1.44427e-06	Albumin
16	rs12708919	0	71986995	A	G	1.4494e-06	Albumin
19	rs56343757	0	7877023	C	T	1.45113e-06	Albumin
18	rs784235	0	53423144	A	G	1.74442e-06	Albumin
4	rs2216546	0	102793500	T	G	1.47024e-06	Albumin
6	rs112376176	0	160874032	T	C	1.5091e-06	Albumin
5	rs153881	0	123170084	T	C	1.50983e-06	Albumin
4	rs72710037	0	177351769	T	C	1.51715e-06	Albumin
10	rs72824928	0	64847375	G	A	1.52162e-06	Albumin
17	rs314253	0	7091650	C	T	1.52334e-06	Albumin
11	rs117761319	0	49638942	C	T	1.53522e-06	Albumin
19	rs150388848	0	4361656	T	C	1.54338e-06	Albumin
14	rs1951091	0	99056891	G	A	1.49217e-06	Albumin
3	rs79893749	0	46253650	T	C	2.20724e-06	Albumin
1	rs4915200	0	200263154	A	G	1.7629e-06	Albumin
10	rs61851902	0	22228417	A	G	1.80817e-06	Albumin
17	rs7214661	0	43430696	G	A	2.05491e-06	Albumin
1	rs2229857	0	154573967	T	C	2.06407e-06	Albumin
17	rs9916427	0	66677575	T	C	2.06608e-06	Albumin
6	rs13204228	0	30734255	G	A	2.08518e-06	Albumin
20	rs55731255	0	43514043	G	A	2.09682e-06	Albumin
9	rs1467311	0	110536932	G	A	2.10298e-06	Albumin
2	rs3770028	0	178585190	C	T	2.10691e-06	Albumin
5	rs1973878	0	147871806	G	A	2.1245e-06	Albumin
6	rs12201275	0	116314563	G	C	2.1423e-06	Albumin
9	rs433402	0	136898627	G	A	2.15816e-06	Albumin
3	rs190970487	0	12068537	T	G	2.15816e-06	Albumin
4	rs3733197	0	102839287	A	G	2.16066e-06	Albumin
19	rs11673671	0	49943948	C	G	2.17753e-06	Albumin
1	rs2642442	0	220973563	C	T	2.18705e-06	Albumin
5	rs1421654	0	72861967	G	A	2.19105e-06	Albumin
4	rs7687957	0	14956689	T	C	2.05337e-06	Albumin
3	rs353547	0	52268866	T	C	2.04371e-06	Albumin
2	rs73008138	0	242446339	A	G	2.01801e-06	Albumin
16	rs17226075	0	89862202	T	C	1.9891e-06	Albumin
22	rs111700120	0	50343919	T	C	1.83025e-06	Albumin
3	rs73074316	0	48406223	G	A	1.83426e-06	Albumin
2	rs11541353	0	101594191	T	C	1.84428e-06	Albumin
15	rs8023822	0	78945040	C	G	1.84965e-06	Albumin
6	rs7383287	0	32783086	G	A	1.85405e-06	Albumin
15	rs2663991	0	44517349	T	C	1.86143e-06	Albumin
1	rs12143966	0	247601357	A	G	1.87532e-06	Albumin
11	rs11822234	0	74385146	T	C	1.77834e-06	Albumin
17	rs2715834	0	67528722	G	C	1.87782e-06	Albumin
19	rs2651094	0	35358258	C	T	1.88686e-06	Albumin
6	rs2523842	0	31029282	A	G	1.8887e-06	Albumin
19	rs34522905	0	50028734	T	G	1.90801e-06	Albumin
10	rs7075302	0	65381740	A	G	1.9322e-06	Albumin
8	rs117357349	0	9459933	T	C	1.94271e-06	Albumin
17	rs72861370	0	67481954	A	C	1.98636e-06	Albumin
16	Affx-13443977	0	89704365	C	G	1.98642e-06	Albumin
3	rs731831	0	52536514	A	G	1.87797e-06	Albumin
1	rs4845366	0	151808864	C	G	4.86721e-07	Albumin
3	rs9288851	0	107316938	G	A	4.8355e-07	Albumin
15	rs7181230	0	40360741	G	A	4.77926e-07	Albumin
22	rs9466	0	38273749	C	T	6.55398e-08	Albumin
18	rs12968116	0	55322502	T	C	6.55625e-08	Albumin
6	rs41265930	0	160964135	C	T	6.57796e-08	Albumin
2	rs11694327	0	26919429	C	T	6.58152e-08	Albumin
10	rs199734634	0	18087629	C	CTG	6.62238e-08	Albumin
17	rs76264592	0	40514723	C	T	6.67173e-08	Albumin
19	rs11084795	0	35470458	T	C	6.72588e-08	Albumin
2	rs35315097	0	27929023	C	A	6.80159e-08	Albumin
2	rs12714232	0	28597305	C	T	6.9205e-08	Albumin
9	rs10858249	0	139109526	C	G	7.13049e-08	Albumin
4	rs17035257	0	157715062	C	T	7.15451e-08	Albumin
6	rs412522	0	160727102	T	C	7.27014e-08	Albumin
10	rs483809	0	18227444	G	A	7.38943e-08	Albumin
6	Affx-37072023	0	32612430	T	C	7.42548e-08	Albumin
22	rs73159315	0	39213327	T	C	7.51073e-08	Albumin
1	rs116698232	0	155483786	G	C	6.53936e-08	Albumin
17	rs34016093	0	40257055	C	T	6.46948e-08	Albumin
3	rs11923261	0	33824031	T	C	6.40284e-08	Albumin
15	rs3816900	0	40302243	C	T	6.3398e-08	Albumin
7	rs73043244	0	2313649	T	C	5.55893e-08	Albumin
8	rs4349946	0	30210274	T	C	5.59963e-08	Albumin
1	Affx-6579955	0	202304868	C	T	5.66433e-08	Albumin
17	rs74351250	0	7569542	A	G	5.70251e-08	Albumin
6	rs4947350	0	32767620	C	T	5.74435e-08	Albumin
6	rs62402751	0	32127449	A	T	5.7657e-08	Albumin
16	rs2255437	0	83988886	A	G	5.83118e-08	Albumin
1	rs380390	0	196701051	G	C	7.71459e-08	Albumin
14	rs75724454	0	105912690	C	G	5.84084e-08	Albumin
16	rs12445568	0	31004812	C	T	6.00784e-08	Albumin
6	rs7756177	0	32289358	A	G	6.04163e-08	Albumin
14	rs10144453	0	95045774	C	T	6.07314e-08	Albumin
15	rs2277547	0	79082431	G	A	6.10591e-08	Albumin
19	rs2228603	0	19329924	T	C	6.20992e-08	Albumin
19	rs1673000	0	35575767	T	C	6.22095e-08	Albumin
9	rs17201542	0	112200194	C	T	6.31182e-08	Albumin
1	rs28429281	0	16417026	A	G	5.99979e-08	Albumin
11	rs1685404	0	47243665	C	G	5.53796e-08	Albumin
17	rs408282	0	42182267	A	G	7.74432e-08	Albumin
11	rs11821808	0	75451187	T	C	7.76737e-08	Albumin
6	Affx-28468489	0	32165444	G	A	9.98735e-08	Albumin
4	rs10516283	0	15052947	T	G	9.99194e-08	Albumin
20	rs6011097	0	62398825	G	A	1.01437e-07	Albumin
4	rs75260424	0	3405571	A	G	1.02246e-07	Albumin
6	rs1419675	0	30092707	G	T	1.03622e-07	Albumin
1	rs7511649	0	150270791	C	T	1.04187e-07	Albumin
19	rs10409197	0	50109230	T	C	1.05204e-07	Albumin
22	rs9617650	0	18488883	C	G	1.05513e-07	Albumin
15	rs11635115	0	78385810	A	G	1.072e-07	Albumin
15	rs8034281	0	75384227	T	C	1.07344e-07	Albumin
5	rs307815	0	180074627	T	C	1.08763e-07	Albumin
10	rs2230469	0	22839628	C	T	1.12768e-07	Albumin
6	rs3130654	0	30823075	G	C	1.13811e-07	Albumin
7	rs7806817	0	134941141	C	T	1.15441e-07	Albumin
6	rs9469913	0	34827085	T	A	1.16262e-07	Albumin
17	rs62066714	0	43287642	T	G	9.84643e-08	Albumin
7	rs3807307	0	128579202	C	T	9.83959e-08	Albumin
1	rs2642420	0	220977650	A	C	9.81718e-08	Albumin
6	rs715299	0	32189841	G	T	9.72063e-08	Albumin
2	rs7595739	0	27874563	G	T	7.86044e-08	Albumin
2	rs72804880	0	27173314	A	G	7.95637e-08	Albumin
10	rs7076601	0	65376395	A	G	8.02241e-08	Albumin
11	rs4910109	0	10259378	A	G	8.17308e-08	Albumin
1	rs9442235	0	16393357	G	T	8.24853e-08	Albumin
6	rs9273011	0	32611611	C	T	8.27454e-08	Albumin
10	rs1171490	0	22940973	A	G	8.48143e-08	Albumin
17	rs1473147	0	67062334	C	T	7.74997e-08	Albumin
16	rs8044476	0	72800567	G	A	8.54263e-08	Albumin
6	rs2523995	0	30102184	T	C	9.04044e-08	Albumin
16	rs1805008	0	89986144	T	C	9.05789e-08	Albumin
2	rs9309325	0	60580831	G	A	9.0946e-08	Albumin
14	rs12435580	0	77443155	C	A	9.28836e-08	Albumin
11	rs76851267	0	48055147	T	C	9.38689e-08	Albumin
5	rs13186299	0	55455645	C	G	9.46304e-08	Albumin
15	rs12907141	0	78378529	C	T	9.69428e-08	Albumin
6	rs6901541	0	32442261	C	T	8.77303e-08	Albumin
7	rs6974490	0	2387642	T	C	1.16512e-07	Albumin
6	rs2844532	0	31351175	C	G	5.52283e-08	Albumin
4	rs13126550	0	102777778	G	A	5.38754e-08	Albumin
15	rs4886995	0	78337225	A	G	2.44457e-08	Albumin
17	rs72826982	0	41064320	C	T	2.54644e-08	Albumin
4	rs17007241	0	124660644	C	A	2.57131e-08	Albumin
15	rs117064051	0	78231117	T	C	2.58103e-08	Albumin
8	rs34604874	0	126487857	A	G	2.58106e-08	Albumin
5	rs37242	0	76013931	G	A	2.62849e-08	Albumin
19	rs2862783	0	35370305	G	A	2.67427e-08	Albumin
16	rs9930506	0	53830465	G	A	2.77824e-08	Albumin
1	rs2275166	0	16380243	A	G	2.80996e-08	Albumin
6	rs3135344	0	32395036	C	T	2.84875e-08	Albumin
9	rs2986670	0	113190709	A	C	2.86482e-08	Albumin
19	rs10775583	0	36017928	C	G	2.95003e-08	Albumin
2	rs12053085	0	226969789	G	A	2.9749e-08	Albumin
10	Affx-52324243	0	18280070	TC	T	3.02971e-08	Albumin
5	rs11135037	0	157901746	A	G	3.04686e-08	Albumin
17	rs180515	0	58024275	G	A	2.42681e-08	Albumin
6	rs2516685	0	30361608	G	A	2.41826e-08	Albumin
15	rs8025412	0	75444033	C	T	2.41666e-08	Albumin
6	rs62396274	0	31326410	A	T	2.38907e-08	Albumin
20	rs139779712	0	43048414	A	G	1.92356e-08	Albumin
6	rs79802683	0	30654531	G	C	1.93804e-08	Albumin
19	rs4997929	0	35490861	G	C	1.97085e-08	Albumin
19	rs885683	0	18244690	A	G	1.98767e-08	Albumin
4	rs4834223	0	128961402	G	A	2.0139e-08	Albumin
15	rs8032772	0	78193017	C	T	2.03987e-08	Albumin
8	rs7015048	0	144984283	C	T	2.09622e-08	Albumin
11	rs80172281	0	10650802	C	T	3.07889e-08	Albumin
20	rs985586	0	43957510	A	G	2.11056e-08	Albumin
1	rs4908857	0	9437023	T	C	2.13067e-08	Albumin
5	rs13155267	0	90193468	C	T	2.15919e-08	Albumin
17	rs4603591	0	1621714	A	G	2.20149e-08	Albumin
6	rs9332739	0	31903804	C	G	2.25492e-08	Albumin
7	rs10950692	0	18017502	A	G	2.26962e-08	Albumin
5	rs6873349	0	159313226	C	A	2.33525e-08	Albumin
19	rs10424702	0	19508013	G	A	2.37272e-08	Albumin
2	rs7586970	0	188343497	C	T	2.11878e-08	Albumin
1	rs113625558	0	155131930	C	T	5.51637e-08	Albumin
6	rs3756772	0	116325142	T	C	3.08975e-08	Albumin
10	rs7907491	0	21630589	T	C	3.17467e-08	Albumin
15	rs4775041	0	58674695	C	G	4.39266e-08	Albumin
1	rs11204744	0	150902941	G	A	4.43736e-08	Albumin
16	rs6498131	0	11010626	T	C	4.45791e-08	Albumin
5	rs2173683	0	122841745	A	C	4.568e-08	Albumin
2	rs74994332	0	28043391	C	T	4.60317e-08	Albumin
17	rs72631343	0	67191270	G	C	4.61095e-08	Albumin
1	rs17407727	0	66172006	A	C	4.64912e-08	Albumin
8	rs12546455	0	21665306	T	C	4.70005e-08	Albumin
19	rs7248104	0	7224431	A	G	4.75604e-08	Albumin
11	rs353622	0	35172657	C	T	4.83664e-08	Albumin
17	rs12952950	0	43456769	T	C	4.88876e-08	Albumin
15	rs35853021	0	58680643	T	G	4.92288e-08	Albumin
6	rs3130931	0	31134888	T	C	4.94657e-08	Albumin
1	rs2790117	0	200303492	C	T	4.97959e-08	Albumin
1	rs11577931	0	109820884	G	A	5.17379e-08	Albumin
14	rs4592582	0	94832796	A	G	4.36397e-08	Albumin
9	rs2758469	0	74933220	T	C	4.23087e-08	Albumin
7	rs6962151	0	100028484	C	T	4.11001e-08	Albumin
6	rs2532919	0	30933975	C	A	3.9336e-08	Albumin
20	rs11697497	0	62388378	A	G	3.17809e-08	Albumin
7	rs10807986	0	150486772	T	C	3.26239e-08	Albumin
6	rs424232	0	32208324	T	C	3.3097e-08	Albumin
