## Supplementary Data 1-10 for "Improved prediction of blood biomarkers using deep learning": supplementary_data_1-9.xlsx (part 2 of 3)

### Sheet: 2 (continued)
Supplementary data 2: GWAS results on all 34 biomarkers. For each trait, the 10,000 SNPs with the lowest p-value are shown.
7	rs73041387	0	2266139	G	T	3.3431e-08	Albumin
10	rs35768343	0	64888493	T	C	3.40891e-08	Albumin
17	rs12051767	0	7543894	T	C	3.46052e-08	Albumin
11	rs6591182	0	65349756	G	T	3.55575e-08	Albumin
20	rs2427530	0	62361737	A	G	3.16151e-08	Albumin
2	rs3771550	0	242302811	G	A	3.60399e-08	Albumin
4	rs3135168	0	3262699	C	T	3.64441e-08	Albumin
22	rs4820295	0	38083101	C	T	3.65521e-08	Albumin
11	rs1580004	0	10370420	A	C	3.66629e-08	Albumin
4	rs61740705	0	169343044	G	A	3.66995e-08	Albumin
9	rs7853989	0	136131592	C	G	3.78715e-08	Albumin
18	rs4940576	0	60848639	T	C	3.78989e-08	Albumin
17	rs35578550	0	3996470	G	A	3.90918e-08	Albumin
6	rs9267673	0	31883679	T	C	3.63429e-08	Albumin
22	rs3922872	0	50297888	C	T	1.17593e-07	Albumin
5	rs250758	0	76068179	C	T	1.17676e-07	Albumin
22	rs62226440	0	30590222	A	G	1.17769e-07	Albumin
8	rs900780	0	21901083	C	T	2.89403e-07	Albumin
22	rs1980455	0	38925719	C	A	2.90425e-07	Albumin
11	rs12365220	0	48555957	T	C	2.92528e-07	Albumin
11	rs79680178	0	48025674	T	C	2.92528e-07	Albumin
11	rs12361415	0	47474146	G	T	2.93118e-07	Albumin
20	rs67611724	0	32308275	T	C	2.95892e-07	Albumin
7	rs2004640	0	128578301	G	T	2.9673e-07	Albumin
6	rs17587	0	32825090	A	G	3.00468e-07	Albumin
4	rs2219999	0	40722751	G	A	3.03607e-07	Albumin
14	rs138622220	0	106185328	T	C	3.0766e-07	Albumin
8	rs2442477	0	6354270	G	A	3.23428e-07	Albumin
6	rs114508013	0	31868765	A	G	3.31511e-07	Albumin
16	Affx-13444505	0	89734831	G	A	3.34087e-07	Albumin
8	Affx-32038127	0	30429227	T	G	3.36719e-07	Albumin
12	rs7308029	0	13257838	A	C	3.3731e-07	Albumin
7	rs11769611	0	17796095	A	G	2.88826e-07	Albumin
3	rs701140	0	154061355	A	G	2.86185e-07	Albumin
4	rs6812193	0	77198986	T	C	2.79938e-07	Albumin
6	rs9268103	0	32245370	A	G	2.75657e-07	Albumin
2	rs7185	0	223436607	C	T	2.51206e-07	Albumin
21	rs8131980	0	34810007	A	G	2.51384e-07	Albumin
1	rs6683445	0	16368403	C	A	2.53508e-07	Albumin
15	rs74009095	0	42772801	G	A	2.54969e-07	Albumin
6	rs9262539	0	30990490	T	G	2.59183e-07	Albumin
6	rs9465733	0	20409775	A	C	2.59268e-07	Albumin
6	rs9271489	0	32589051	A	C	2.60112e-07	Albumin
14	rs205810	0	77517894	A	G	3.39846e-07	Albumin
4	rs1979605	0	56418873	A	G	2.6088e-07	Albumin
6	rs9266658	0	31347644	A	G	2.62457e-07	Albumin
6	rs4279480	0	32290927	G	T	2.63229e-07	Albumin
8	rs71516609	0	142248356	A	G	2.65258e-07	Albumin
20	rs2228246	0	39792063	G	A	2.66206e-07	Albumin
5	rs13170074	0	173282782	A	G	2.67937e-07	Albumin
11	rs4980661	0	69306579	G	A	2.69181e-07	Albumin
4	rs73193400	0	3442259	A	G	2.71344e-07	Albumin
11	rs561655	0	85800279	G	A	2.61249e-07	Albumin
1	rs12742156	0	178656453	A	G	2.5043e-07	Albumin
5	rs7708361	0	72958766	T	C	3.40166e-07	Albumin
11	rs11221332	0	128380974	T	C	3.4183e-07	Albumin
14	rs112097633	0	93131683	A	G	4.22187e-07	Albumin
12	rs74397112	0	133094111	T	C	4.26122e-07	Albumin
12	rs4564422	0	25417418	C	T	4.33141e-07	Albumin
9	rs1330150	0	110544407	A	G	4.42556e-07	Albumin
6	rs2523840	0	31030425	A	G	4.47675e-07	Albumin
1	rs1539019	0	247600301	A	C	4.52535e-07	Albumin
8	rs2978470	0	23412939	G	A	4.54354e-07	Albumin
6	rs9271425	0	32587923	G	A	4.5527e-07	Albumin
2	Affx-36290529	0	27423913	A	G	4.55394e-07	Albumin
22	rs139879	0	38364552	T	C	4.56512e-07	Albumin
2	rs2586886	0	26932031	C	T	4.67796e-07	Albumin
1	rs11204697	0	150658971	T	C	4.69457e-07	Albumin
18	rs72960119	0	57135850	C	T	4.70275e-07	Albumin
4	rs3804348	0	3431342	A	C	4.72796e-07	Albumin
10	rs34600782	0	21922812	G	A	4.77393e-07	Albumin
15	rs17270243	0	60862500	G	A	4.14493e-07	Albumin
4	rs77704934	0	54512546	G	A	4.0985e-07	Albumin
14	rs2295846	0	51223106	T	G	4.06469e-07	Albumin
16	rs3213422	0	72042682	A	C	3.95057e-07	Albumin
15	rs8043119	0	79061002	A	G	3.48955e-07	Albumin
8	rs2116096	0	10635887	T	G	3.50492e-07	Albumin
2	rs74389081	0	27993142	G	T	3.53652e-07	Albumin
9	rs113495277	0	123675895	G	A	3.53982e-07	Albumin
20	rs6029526	0	39672618	A	T	3.61446e-07	Albumin
1	rs79219887	0	155659849	T	C	3.6731e-07	Albumin
21	rs2234694	0	33038865	C	A	3.7705e-07	Albumin
4	rs35335733	0	74266983	C	T	3.41001e-07	Albumin
6	rs1003879	0	32299592	A	G	3.79543e-07	Albumin
2	rs734388	0	238671117	G	A	3.80394e-07	Albumin
10	rs16921779	0	21656194	T	C	3.84126e-07	Albumin
7	rs800708	0	16043334	T	G	3.84316e-07	Albumin
11	rs11825598	0	85634734	C	A	3.89192e-07	Albumin
6	rs114628044	0	32133639	T	G	3.90434e-07	Albumin
4	rs7677266	0	77278251	A	G	3.90662e-07	Albumin
1	rs11240561	0	205712957	G	T	3.9406e-07	Albumin
6	rs72976106	0	127379919	T	C	3.80226e-07	Albumin
3	rs77365271	0	156805526	A	C	2.49481e-07	Albumin
8	rs10503733	0	23534018	T	G	2.48917e-07	Albumin
11	rs7118567	0	75526481	A	C	2.46394e-07	Albumin
5	rs463715	0	76056589	C	T	1.52512e-07	Albumin
6	rs474440	0	122779099	C	T	1.5539e-07	Albumin
5	rs250733	0	76035001	A	G	1.56043e-07	Albumin
8	rs3020219	0	6372975	T	C	1.56181e-07	Albumin
8	rs17405319	0	126449406	T	C	1.57306e-07	Albumin
5	rs27744	0	179319766	T	C	1.60351e-07	Albumin
7	rs79453306	0	140173170	G	A	1.62535e-07	Albumin
11	rs12225230	0	116728630	C	G	1.63421e-07	Albumin
15	rs4275804	0	67687968	C	T	1.67548e-07	Albumin
17	rs9909104	0	18248021	C	T	1.69402e-07	Albumin
22	rs9616370	0	50306316	T	C	1.69407e-07	Albumin
7	rs991471	0	15995239	G	A	1.69882e-07	Albumin
1	rs3766916	0	155049402	T	C	1.71903e-07	Albumin
1	rs11264303	0	155030557	A	C	1.73687e-07	Albumin
7	rs13230514	0	73048095	G	A	1.73817e-07	Albumin
14	rs79741907	0	94877494	C	T	1.50846e-07	Albumin
2	rs59496970	0	28442196	G	A	1.48756e-07	Albumin
2	rs4849152	0	113848574	G	A	1.43973e-07	Albumin
5	rs245055	0	149341279	G	A	1.42493e-07	Albumin
6	rs116763020	0	30742141	A	G	1.19334e-07	Albumin
6	rs1800750	0	31542963	A	G	1.19877e-07	Albumin
4	rs41278571	0	177650866	T	C	1.20047e-07	Albumin
13	rs28565515	0	114789153	A	G	1.20975e-07	Albumin
2	rs78599355	0	27590038	C	G	1.21575e-07	Albumin
6	rs2844510	0	31410408	T	G	1.22986e-07	Albumin
6	rs3094111	0	30788191	T	C	1.23096e-07	Albumin
14	rs12885166	0	93125282	T	G	1.73957e-07	Albumin
12	rs72650673	0	111885310	A	G	1.2312e-07	Albumin
6	rs6569992	0	135452152	A	G	1.24815e-07	Albumin
15	rs2578652	0	42618531	A	T	1.27972e-07	Albumin
20	rs6070561	0	57294019	C	T	1.32296e-07	Albumin
17	rs9910365	0	58930419	G	A	1.33665e-07	Albumin
6	rs2395165	0	32388144	C	T	1.33747e-07	Albumin
12	rs2407886	0	89620829	C	G	1.39527e-07	Albumin
8	rs11136344	0	145059425	C	T	1.40897e-07	Albumin
10	rs75921639	0	18103401	T	C	1.24317e-07	Albumin
6	rs204999	0	32109979	G	A	1.76773e-07	Albumin
11	rs77324643	0	18656758	A	G	1.78386e-07	Albumin
8	rs68013747	0	135656665	A	G	1.78629e-07	Albumin
6	rs2001099	0	32383633	C	G	2.13147e-07	Albumin
17	rs75764946	0	47782865	T	G	2.13914e-07	Albumin
4	rs4859673	0	77364799	A	G	2.15192e-07	Albumin
1	rs10927875	0	16299312	T	C	2.15536e-07	Albumin
16	rs35695082	0	30792389	C	T	2.1887e-07	Albumin
17	rs8071809	0	3939632	C	T	2.19294e-07	Albumin
8	rs3739238	0	142222445	T	C	2.23382e-07	Albumin
17	Affx-13916638	0	43171154	T	C	2.08913e-07	Albumin
9	rs7047907	0	86368660	G	A	2.23951e-07	Albumin
6	rs1264457	0	30458064	G	A	2.25468e-07	Albumin
14	rs17091071	0	95033708	C	A	2.25883e-07	Albumin
6	rs1936799	0	127434138	T	C	2.32856e-07	Albumin
19	rs73034243	0	35028009	C	T	2.3835e-07	Albumin
11	rs3851179	0	85868640	T	C	2.40034e-07	Albumin
2	rs12478327	0	20374249	C	A	2.40102e-07	Albumin
6	rs502771	0	32578970	C	T	2.44014e-07	Albumin
5	rs3928404	0	55796854	C	A	2.24358e-07	Albumin
5	rs10077372	0	75720649	A	G	1.89739e-08	Albumin
5	rs72761199	0	71786899	T	G	2.07679e-07	Albumin
11	rs198460	0	61524974	A	G	2.05594e-07	Albumin
11	rs7396592	0	48100837	T	C	1.78744e-07	Albumin
15	rs4775273	0	60738566	T	G	1.79471e-07	Albumin
5	rs343106	0	72858918	C	T	1.80564e-07	Albumin
17	rs117626516	0	1583598	T	G	1.80625e-07	Albumin
1	rs9442228	0	16380815	T	G	1.82441e-07	Albumin
1	rs114695117	0	65209111	A	C	1.82971e-07	Albumin
7	rs7809279	0	17739031	C	T	1.84942e-07	Albumin
1	rs1570805	0	156264648	T	C	2.0581e-07	Albumin
4	rs10517305	0	54456774	A	G	1.85631e-07	Albumin
6	rs6904320	0	32312082	A	G	1.86918e-07	Albumin
16	rs28451517	0	88109127	C	A	1.87119e-07	Albumin
4	rs116149723	0	74209515	A	G	1.91087e-07	Albumin
6	rs45451301	0	31935392	C	T	1.99485e-07	Albumin
17	rs12601855	0	42224023	G	A	2.01255e-07	Albumin
7	rs1229454	0	81535972	A	G	2.03171e-07	Albumin
6	rs115204832	0	31704411	G	A	2.05221e-07	Albumin
17	Affx-13918465	0	43333125	T	C	1.86769e-07	Albumin
19	rs11671010	0	35559474	C	T	1.16756e-135	Albumin
20	rs41309925	0	9343400	G	A	9.85165e-05	Albumin
6	rs3129996	0	30651587	A	C	9.88102e-05	Albumin
4	rs62323595	0	54365798	A	G	0.000560168	Albumin
1	rs157873	0	165392788	T	G	0.00056019	Albumin
6	rs2262438	0	133017042	G	A	0.00056047	Albumin
10	rs72811179	0	108726426	T	C	0.000561288	Albumin
2	rs6713688	0	165487381	A	G	0.000561296	Albumin
6	Affx-28543872	0	35285720	A	C	0.000561681	Albumin
19	rs35272206	0	50162221	T	G	0.000561747	Albumin
2	rs3828191	0	165349902	C	T	0.000561891	Albumin
5	rs6867151	0	128106527	G	A	0.000562307	Albumin
19	rs16995785	0	19039698	C	G	0.000562425	Albumin
6	rs2252430	0	36103921	G	A	0.000562855	Albumin
10	rs116867125	0	17033504	A	G	0.00056316	Albumin
6	rs9368222	0	20686996	A	C	0.000563819	Albumin
5	rs154292	0	123156479	C	T	0.000563841	Albumin
3	rs754694	0	136752551	G	T	0.000564066	Albumin
10	rs79827642	0	21780626	C	T	0.000560113	Albumin
19	rs273646	0	51752059	T	G	0.000559841	Albumin
6	rs113617295	0	30719481	A	C	0.000559397	Albumin
12	rs7399205	0	133156187	G	A	0.000559248	Albumin
20	rs117985388	0	59959761	C	T	0.000555541	Albumin
5	rs6893444	0	78012193	A	G	0.000555715	Albumin
3	rs2860329	0	101632426	G	A	0.000555929	Albumin
5	rs10514343	0	90322671	G	C	0.000556082	Albumin
10	rs118160793	0	17856444	G	A	0.000556138	Albumin
12	rs35882623	0	78090578	A	C	0.000557142	Albumin
6	rs13215804	0	28415572	G	A	0.0005574	Albumin
5	rs35519731	0	107994409	A	G	0.000564078	Albumin
21	rs13047599	0	34926260	C	T	0.000557421	Albumin
2	rs12694595	0	224023018	G	A	0.000557844	Albumin
14	rs11158552	0	65121290	G	A	0.000557967	Albumin
14	rs66508743	0	94453111	A	G	0.000558013	Albumin
17	rs113369742	0	4023347	T	C	0.000558015	Albumin
19	rs11670142	0	49650471	G	T	0.00055832	Albumin
8	rs61732911	0	23563908	G	A	0.000559061	Albumin
9	rs10759255	0	110497951	T	C	0.000559154	Albumin
11	rs3812762	0	8751640	C	G	0.000557445	Albumin
7	rs10224244	0	22870074	A	C	0.000555436	Albumin
8	rs73690910	0	87573853	C	T	0.000564734	Albumin
7	rs66539057	0	28821692	T	C	0.000565033	Albumin
8	rs117544636	0	29254171	T	C	0.00057079	Albumin
10	rs150024976	0	18122661	T	C	0.000570974	Albumin
9	rs72739875	0	74532755	T	C	0.000571041	Albumin
1	rs80017424	0	211755044	C	A	0.000572154	Albumin
21	rs2834252	0	35085900	G	A	0.000572645	Albumin
4	rs17208914	0	102854390	G	A	0.000572676	Albumin
18	rs4798769	0	9099859	T	C	0.000572914	Albumin
20	rs62211729	0	39246090	A	G	0.000573237	Albumin
14	rs12717411	0	51206145	T	A	0.000573282	Albumin
12	rs2728676	0	32553149	C	A	0.000573583	Albumin
13	rs1765854	0	34916440	A	G	0.000573796	Albumin
12	rs35951057	0	123041693	G	A	0.000574024	Albumin
4	rs1313772	0	3058583	G	A	0.00057454	Albumin
20	rs3746583	0	43565559	C	G	0.000574677	Albumin
16	rs72773799	0	5224683	T	C	0.000575662	Albumin
14	rs10146989	0	52477867	A	G	0.000570491	Albumin
11	rs73011533	0	120890870	A	G	0.000570192	Albumin
3	rs74281223	0	124423729	A	C	0.000570164	Albumin
11	rs2887763	0	121568179	A	G	0.000570142	Albumin
9	rs10867178	0	80924008	C	A	0.000565065	Albumin
7	rs4723778	0	4506973	G	A	0.000565127	Albumin
1	rs115627382	0	178722965	A	G	0.000565129	Albumin
2	rs805316	0	54133744	C	T	0.00056627	Albumin
3	rs35827219	0	196309292	T	G	0.000566687	Albumin
14	rs2102484	0	99795279	T	C	0.000566697	Albumin
13	rs9549731	0	113944627	T	C	0.000567292	Albumin
1	rs12138336	0	197070521	G	C	0.000564929	Albumin
11	rs79859199	0	117569075	C	T	0.000567797	Albumin
1	rs10733112	0	247613888	T	C	0.000568508	Albumin
3	rs2712319	0	157775134	C	T	0.000568753	Albumin
2	rs13393238	0	77149906	C	T	0.000569099	Albumin
11	rs670358	0	64591679	A	G	0.000569256	Albumin
1	rs67043929	0	94040287	C	T	0.000569382	Albumin
21	rs3746910	0	43362513	C	G	0.000569493	Albumin
6	rs56034906	0	106406882	C	T	0.000569643	Albumin
10	rs117111320	0	3578616	A	C	0.000568325	Albumin
10	rs72780523	0	5410964	G	A	0.000575721	Albumin
15	rs1978524	0	95988257	C	T	0.00055508	Albumin
7	rs114541	0	105625713	T	C	0.00055427	Albumin
6	rs35987776	0	34641224	A	C	0.000531078	Albumin
19	rs55669001	0	46177235	C	T	0.00053199	Albumin
11	rs116939778	0	111148851	A	C	0.000532313	Albumin
1	rs2791545	0	219662035	T	C	0.000532396	Albumin
6	Affx-27788500	0	13711279	G	A	0.000532646	Albumin
4	rs6817850	0	110152912	G	A	0.000532883	Albumin
9	rs10965480	0	22860973	A	C	0.000533651	Albumin
7	rs57312488	0	135242122	A	T	0.00053395	Albumin
1	rs72909862	0	17494187	A	G	0.000533979	Albumin
7	rs28629389	0	132677793	T	C	0.000534558	Albumin
8	rs17729317	0	116695893	A	G	0.000534813	Albumin
5	rs116768056	0	75523775	T	G	0.000535249	Albumin
11	rs667511	0	30425655	A	G	0.000535427	Albumin
19	rs3752246	0	1056492	G	C	0.000535935	Albumin
4	rs2702534	0	15147403	T	C	0.000536209	Albumin
6	rs10946595	0	23188714	C	T	0.00053091	Albumin
10	rs17201105	0	61581189	C	T	0.000529933	Albumin
1	rs6670040	0	203510396	C	T	0.000529911	Albumin
8	rs6992093	0	18243193	A	G	0.000529796	Albumin
3	rs113217414	0	162902315	A	G	0.000521995	Albumin
6	rs79570361	0	161170855	G	A	0.000523475	Albumin
5	rs16899857	0	81998898	A	C	0.00052393	Albumin
5	rs10078323	0	72918105	C	G	0.000524364	Albumin
11	rs1902625	0	117291793	C	T	0.000524889	Albumin
3	rs9867814	0	187877584	G	A	0.000525409	Albumin
14	rs7157732	0	70297672	A	G	0.000525544	Albumin
7	rs6955164	0	80728606	A	G	0.000536311	Albumin
6	rs73428826	0	42245299	C	T	0.00052565	Albumin
15	rs113401670	0	53675194	T	C	0.000526397	Albumin
10	rs7906688	0	64918575	G	A	0.000527701	Albumin
2	rs6742292	0	238689431	C	T	0.000527949	Albumin
3	rs1520657	0	158066490	T	C	0.000528361	Albumin
6	rs114047514	0	29598015	G	A	0.000528749	Albumin
12	rs6487867	0	30117141	A	G	0.000529034	Albumin
4	rs1493015	0	142691963	T	C	0.000529611	Albumin
3	rs4681675	0	58284438	T	G	0.00052589	Albumin
9	rs7852146	0	35140550	C	T	0.000554686	Albumin
8	rs12545313	0	74071023	A	G	0.00053633	Albumin
2	rs3830626	0	232653481	ACT	A	0.000537202	Albumin
1	rs2496253	0	152081921	C	G	0.000547362	Albumin
6	rs6597006	0	437421	G	A	0.000547421	Albumin
18	rs11664726	0	77539072	T	C	0.000547522	Albumin
1	rs116185074	0	11947904	T	C	0.000548184	Albumin
20	rs75508136	0	43605040	A	G	0.000548359	Albumin
10	rs10430562	0	36792027	A	G	0.000548826	Albumin
6	rs62395404	0	11924539	T	C	0.000549098	Albumin
1	rs1781021	0	208430761	C	T	0.000549177	Albumin
18	rs1454738	0	69133829	A	G	0.000549578	Albumin
2	rs2606064	0	173497147	C	T	0.000549932	Albumin
3	rs67994182	0	36832949	T	C	0.000551705	Albumin
1	rs1412838	0	13938377	C	A	0.00055231	Albumin
5	rs17749279	0	173224082	G	C	0.000552889	Albumin
2	rs218312	0	172060198	A	G	0.000553087	Albumin
16	rs4430742	0	803767	C	A	0.000553174	Albumin
6	rs116972215	0	153490874	T	G	0.000546989	Albumin
19	rs3027961	0	47278859	G	C	0.000546698	Albumin
11	rs7130469	0	128351817	G	A	0.000546279	Albumin
14	rs7144658	0	38061742	C	T	0.000546269	Albumin
13	rs9316448	0	49988058	C	A	0.000537545	Albumin
4	rs11721703	0	169755422	C	T	0.000538344	Albumin
20	rs666006	0	33889677	C	T	0.000539634	Albumin
14	rs1212911	0	100917372	T	C	0.00054079	Albumin
15	rs142979320	0	43584905	C	A	0.000541048	Albumin
14	rs28723612	0	35636611	A	C	0.000542021	Albumin
11	rs72996797	0	120378070	T	C	0.000542795	Albumin
2	rs79731335	0	169180579	G	A	0.000536975	Albumin
4	rs11732891	0	184220661	C	T	0.000542823	Albumin
15	rs67827628	0	60682220	C	T	0.000543538	Albumin
18	rs73441440	0	46063299	A	G	0.000543677	Albumin
3	rs9817910	0	18246870	G	A	0.000544002	Albumin
13	rs116945889	0	81090565	C	T	0.000544345	Albumin
6	rs9369335	0	42069307	G	A	0.00054449	Albumin
9	rs12379757	0	27705209	C	A	0.00054551	Albumin
6	Affx-28471757	0	32313659	A	G	0.000546142	Albumin
1	rs139164874	0	247320104	T	C	0.000542841	Albumin
12	rs10745954	0	103483094	G	A	0.000521044	Albumin
5	rs17221458	0	66460390	A	G	0.00057583	Albumin
3	rs146644673	0	96625332	C	T	0.000576451	Albumin
14	rs8006357	0	23853629	C	T	0.000612461	Albumin
11	rs149387799	0	3060507	A	G	0.000612466	Albumin
2	rs11900363	0	241775066	C	T	0.000612833	Albumin
5	rs11738977	0	59018442	G	A	0.000613065	Albumin
19	rs39714	0	54693682	G	C	0.000613227	Albumin
3	rs9325431	0	195773399	A	G	0.000613979	Albumin
17	rs8080662	0	46190819	G	A	0.000614067	Albumin
3	rs6762208	0	185331165	A	C	0.000614617	Albumin
9	rs7466269	0	133464084	G	A	0.000614942	Albumin
12	rs73116325	0	50275385	T	C	0.00061629	Albumin
15	rs12440984	0	78407493	C	T	0.000616475	Albumin
1	rs77947619	0	178052365	C	G	0.000616621	Albumin
19	rs386056	0	54782919	T	C	0.000616631	Albumin
20	rs117790167	0	19478293	C	G	0.000616807	Albumin
12	rs7132253	0	133313789	C	G	0.000617127	Albumin
1	rs1553626	0	212827293	C	T	0.000612153	Albumin
15	rs381751	0	74549500	G	C	0.000612105	Albumin
6	rs12213793	0	240232	G	A	0.000612051	Albumin
8	rs3739423	0	135614705	A	G	0.000611191	Albumin
13	rs116882617	0	62833319	A	G	0.000603417	Albumin
16	rs882688	0	82493401	G	A	0.00060415	Albumin
10	rs4466734	0	11967792	T	C	0.000604756	Albumin
7	rs2042539	0	53538304	T	C	0.000605036	Albumin
4	rs77994836	0	93496539	A	G	0.000605396	Albumin
12	rs10844154	0	32380501	A	C	0.000605778	Albumin
4	rs13115763	0	89750105	T	C	0.000606626	Albumin
16	rs78496187	0	72415010	A	G	0.000618798	Albumin
12	rs12229243	0	12123149	G	A	0.000606699	Albumin
11	rs11223768	0	134228614	T	C	0.000607351	Albumin
6	rs9354405	0	66948575	C	A	0.000607684	Albumin
18	rs36013534	0	61033426	G	C	0.000608148	Albumin
6	rs130074	0	31111174	A	C	0.000608545	Albumin
7	rs76007632	0	2174242	A	G	0.000609094	Albumin
19	rs35699176	0	2936535	A	G	0.000609168	Albumin
11	rs11024725	0	18608839	A	G	0.00060995	Albumin
13	rs7991324	0	38255513	T	C	0.000607324	Albumin
5	rs6580590	0	148360374	C	T	0.000603373	Albumin
10	rs12775513	0	23120547	A	C	0.000618982	Albumin
8	rs17091371	0	19625038	A	C	0.000620237	Albumin
4	rs2926005	0	103423230	A	G	0.0006263	Albumin
2	rs115420636	0	227184231	T	C	0.000627234	Albumin
7	rs7801492	0	100192117	A	G	0.000627388	Albumin
5	rs1744359	0	157545316	G	A	0.000627464	Albumin
13	rs66736947	0	114865630	A	G	0.000628562	Albumin
12	rs1222611	0	90709661	G	A	0.000628789	Albumin
22	rs5764932	0	44994468	C	T	0.000629286	Albumin
2	rs17025682	0	102076898	C	T	0.000629466	Albumin
16	rs60980054	0	14492413	A	G	0.000629603	Albumin
4	rs3114081	0	61814029	A	C	0.000630669	Albumin
16	rs117961488	0	82077005	A	G	0.000631694	Albumin
5	rs2930051	0	10704622	T	C	0.00063174	Albumin
19	rs8109411	0	53849294	C	T	0.000631774	Albumin
11	rs72932730	0	67133600	A	G	0.000631881	Albumin
5	rs4868645	0	175947118	T	G	0.000632312	Albumin
17	rs601555	0	80780486	A	G	0.000626207	Albumin
2	rs17687614	0	41417257	C	T	0.000626061	Albumin
14	rs76596936	0	65417420	C	T	0.000625976	Albumin
12	rs75276787	0	111359260	G	A	0.000625372	Albumin
6	rs76281844	0	54977709	A	G	0.000620273	Albumin
7	rs37070	0	81600547	G	A	0.000620653	Albumin
12	rs4765043	0	125971367	A	G	0.000620993	Albumin
17	rs73309793	0	40215747	C	A	0.000622329	Albumin
15	rs117485236	0	90148494	G	A	0.000622875	Albumin
14	rs35347445	0	94935807	A	G	0.000622957	Albumin
7	rs7783329	0	50864835	C	A	0.000623417	Albumin
11	rs78318295	0	18701995	A	G	0.000619166	Albumin
2	rs4381775	0	242457864	T	C	0.000623642	Albumin
2	rs35438844	0	132171791	G	A	0.000623858	Albumin
20	rs188682436	0	40022303	A	G	0.000624175	Albumin
7	rs77488390	0	105735330	C	T	0.000624329	Albumin
20	rs2144649	0	43589319	A	C	0.000624688	Albumin
19	rs2075710	0	1106845	T	C	0.000624938	Albumin
4	rs13147493	0	89742179	T	C	0.000625134	Albumin
12	rs10400410	0	111193499	A	G	0.000625243	Albumin
11	rs3217361	0	72554407	AGGG	A	0.000623794	Albumin
8	rs2890502	0	72174517	C	T	0.000576145	Albumin
15	rs2459359	0	76863838	G	C	0.000603264	Albumin
9	rs10116869	0	111963366	A	C	0.00060286	Albumin
2	rs77204546	0	165531477	G	A	0.000584768	Albumin
6	rs78233437	0	127865638	A	G	0.000585007	Albumin
4	rs73228803	0	15061864	A	G	0.000586325	Albumin
17	rs12951061	0	4992282	C	T	0.000586729	Albumin
5	rs10520127	0	131539255	T	C	0.000587249	Albumin
19	rs75334886	0	13017948	C	T	0.000587521	Albumin
2	rs6757570	0	118157713	G	A	0.000587697	Albumin
13	rs1410343	0	97045612	C	T	0.000587714	Albumin
1	rs115958871	0	160138007	C	T	0.000588231	Albumin
22	rs34074269	0	39420601	C	T	0.000588244	Albumin
14	rs75142643	0	89445222	T	C	0.000589197	Albumin
3	rs11714343	0	34462869	T	C	0.00058961	Albumin
21	rs13053084	0	47466505	A	G	0.000589625	Albumin
13	rs631140	0	56135112	A	G	0.000589659	Albumin
7	rs6978504	0	26695880	G	C	0.000590086	Albumin
13	rs7982098	0	46497628	A	G	0.000584349	Albumin
16	rs8049038	0	12177673	C	T	0.000583465	Albumin
2	rs2216007	0	40632095	G	A	0.000583294	Albumin
21	rs117094336	0	25479614	A	G	0.000583242	Albumin
5	rs984425	0	9153379	T	C	0.000577009	Albumin
1	rs61751619	0	151011325	T	C	0.000577178	Albumin
10	rs11259537	0	15235954	T	C	0.000577679	Albumin
13	rs12583412	0	93026077	T	C	0.000577931	Albumin
12	rs5745066	0	133202816	T	C	0.000578598	Albumin
4	rs114005405	0	167062249	A	G	0.000579024	Albumin
11	rs73436701	0	18446663	T	C	0.000579451	Albumin
10	rs11016592	0	130787936	T	C	0.000590354	Albumin
11	rs11558589	0	118949880	A	G	0.000579623	Albumin
19	rs12984081	0	52444924	C	T	0.000581692	Albumin
11	rs2305830	0	117266312	G	C	0.000582263	Albumin
3	rs17398137	0	100625703	A	G	0.000582536	Albumin
9	rs10980363	0	113154271	G	A	0.000582577	Albumin
6	rs9265604	0	31299450	C	T	0.000582769	Albumin
14	rs75520893	0	24866544	T	C	0.000583054	Albumin
6	rs2635463	0	152517608	T	C	0.000583101	Albumin
17	rs8077299	0	17103251	G	A	0.000581292	Albumin
4	rs1618403	0	8216391	C	T	0.000603228	Albumin
1	rs12751005	0	61592380	G	A	0.000590787	Albumin
2	rs75090134	0	25504038	A	G	0.000591177	Albumin
1	rs145739706	0	47079646	C	CT	0.00059833	Albumin
10	rs78301625	0	62625981	A	G	0.000598615	Albumin
5	rs72799741	0	123189156	T	C	0.000598623	Albumin
1	rs75897218	0	31775789	T	C	0.000599022	Albumin
1	rs41286844	0	57406638	A	G	0.000599136	Albumin
3	rs9829386	0	99316647	C	T	0.000599496	Albumin
18	rs9946497	0	50249573	C	T	0.000599882	Albumin
1	rs12086213	0	228105311	G	A	0.000600168	Albumin
6	rs34766278	0	90397132	C	G	0.000600616	Albumin
13	rs9579405	0	30136235	A	G	0.000600981	Albumin
12	rs7294615	0	133168145	C	T	0.000601074	Albumin
17	rs4309	0	61559923	T	C	0.00060132	Albumin
1	rs17512785	0	178403320	G	A	0.000601426	Albumin
5	rs72819017	0	177674589	T	C	0.000602362	Albumin
11	rs198421	0	61518237	A	G	0.000602657	Albumin
1	rs6664725	0	19203227	T	C	0.000597993	Albumin
17	rs7407025	0	36080810	G	A	0.0005976	Albumin
1	rs6667260	0	226923938	C	A	0.000597421	Albumin
2	rs72844765	0	133479095	T	C	0.000597392	Albumin
11	rs7129298	0	6450724	T	C	0.000591541	Albumin
16	rs11867078	0	81444502	T	C	0.000592836	Albumin
17	rs111790288	0	72206063	T	C	0.000593198	Albumin
6	rs77192358	0	143567249	A	G	0.00059415	Albumin
17	rs4792855	0	43459697	T	C	0.000594155	Albumin
4	rs116744218	0	30021884	A	G	0.000594373	Albumin
17	rs11871801	0	40570772	C	A	0.00059516	Albumin
2	rs11695174	0	9788315	T	C	0.000591057	Albumin
4	rs112301965	0	158227266	C	T	0.000595593	Albumin
14	rs61993685	0	100765823	C	T	0.000595835	Albumin
11	rs751567	0	67258805	C	G	0.000596014	Albumin
12	rs11172736	0	59206866	G	A	0.000596719	Albumin
12	rs73197980	0	111674121	C	T	0.000596766	Albumin
6	rs3130014	0	33312308	G	A	0.000596818	Albumin
2	rs3769877	0	165569779	G	A	0.000597034	Albumin
13	rs112369213	0	97583282	T	C	0.000597132	Albumin
18	rs72907601	0	26898787	C	A	0.000595738	Albumin
5	rs6867855	0	122887148	G	T	0.000520686	Albumin
18	rs734690	0	7477548	T	G	0.000520656	Albumin
4	rs116831094	0	1959962	C	T	0.000520154	Albumin
7	rs2129904	0	130280748	C	T	0.000448256	Albumin
17	rs8064293	0	9672135	C	T	0.000448614	Albumin
6	rs9357429	0	44046143	T	C	0.000449445	Albumin
2	rs895521	0	101552095	T	C	0.000449577	Albumin
17	rs112918580	0	40073869	A	G	0.000449747	Albumin
4	rs7655751	0	149633421	T	C	0.000449788	Albumin
14	rs1168540	0	38844207	T	C	0.000449999	Albumin
8	rs79634415	0	126344793	T	C	0.000450329	Albumin
1	rs72700881	0	150616888	A	G	0.000450457	Albumin
8	rs72649658	0	51928267	T	C	0.000450746	Albumin
2	rs80267865	0	221360139	C	T	0.00045087	Albumin
19	rs36134907	0	35555683	T	C	0.0004509	Albumin
2	rs116380623	0	230137409	T	C	0.000450972	Albumin
11	rs660070	0	63863405	G	A	0.00045105	Albumin
17	rs8080122	0	40427147	A	G	0.000451815	Albumin
6	rs1935429	0	22511958	A	G	0.000448182	Albumin
11	rs75781807	0	99283126	G	A	0.000447588	Albumin
8	rs11780097	0	23452968	C	T	0.00044754	Albumin
14	rs12890088	0	24873484	A	C	0.000447043	Albumin
9	rs2773403	0	27655633	T	C	0.000442014	Albumin
1	rs945420	0	16345208	G	A	0.000442137	Albumin
20	rs117249806	0	62630644	C	T	0.000442462	Albumin
17	rs117847592	0	26788169	C	T	0.000442526	Albumin
2	rs11691864	0	24190632	A	G	0.000442592	Albumin
11	rs12787061	0	61257355	C	G	0.000442851	Albumin
8	rs2098528	0	30841469	A	C	0.000443127	Albumin
2	rs6761276	0	113832312	T	C	0.000452429	Albumin
8	rs55898253	0	19519119	A	C	0.000443948	Albumin
12	rs73207626	0	112686873	G	A	0.000444726	Albumin
19	rs36084354	0	1079959	A	G	0.000445642	Albumin
22	rs3177243	0	24179922	C	G	0.000445659	Albumin
7	rs2284779	0	44216280	A	G	0.000445993	Albumin
3	rs17005689	0	69414157	A	G	0.000446501	Albumin
3	rs11707121	0	32202700	A	G	0.000446574	Albumin
22	rs28681372	0	50351977	G	A	0.000446852	Albumin
8	rs34882515	0	142201124	G	A	0.000444225	Albumin
6	rs6908560	0	29403272	T	C	0.000441901	Albumin
12	rs837499	0	125077213	A	G	0.000452523	Albumin
1	rs12142756	0	161481752	C	A	0.000452927	Albumin
5	rs1508904	0	57700750	T	C	0.000462985	Albumin
7	rs273952	0	137605247	A	G	0.000463155	Albumin
21	rs2833789	0	33740241	T	C	0.000463156	Albumin
4	rs28733838	0	125815285	C	A	0.00046405	Albumin
18	rs7235315	0	42338029	G	A	0.000464522	Albumin
6	rs3093662	0	31544189	G	A	0.000464987	Albumin
2	rs6544048	0	37183792	C	T	0.000465063	Albumin
22	rs12484267	0	18385944	A	G	0.000465303	Albumin
1	rs35480773	0	20645086	A	T	0.000465309	Albumin
13	rs9588298	0	111568474	C	T	0.000465533	Albumin
14	rs2281677	0	23284572	A	G	0.000465936	Albumin
12	rs10842675	0	26259919	A	G	0.000466153	Albumin
5	rs17477351	0	123000031	A	G	0.000466558	Albumin
7	rs10277973	0	54410947	T	C	0.000466825	Albumin
5	rs114369201	0	171712979	C	T	0.000466859	Albumin
6	rs71565800	0	161684645	G	T	0.000462242	Albumin
6	rs78648104	0	50683009	C	T	0.00046192	Albumin
22	rs5753469	0	31526811	T	C	0.000461666	Albumin
13	rs9586787	0	105945817	T	C	0.000461447	Albumin
1	rs140717526	0	109779073	A	G	0.000453957	Albumin
11	rs78541900	0	78247027	G	A	0.00045739	Albumin
2	rs72803391	0	62524895	G	A	0.000457679	Albumin
5	rs248504	0	141209467	C	T	0.000457816	Albumin
12	rs16941264	0	111578993	T	C	0.000457867	Albumin
2	rs1437421	0	120975831	C	A	0.000458157	Albumin
15	rs28472483	0	70674559	T	C	0.000458455	Albumin
11	rs11220487	0	126291579	A	G	0.000452574	Albumin
4	rs283416	0	100271356	A	G	0.000458627	Albumin
7	rs77900944	0	26866982	C	A	0.000458992	Albumin
17	rs140375987	0	38320381	T	C	0.000459076	Albumin
12	rs302312	0	29971416	G	T	0.000459407	Albumin
19	rs73006908	0	19104843	A	C	0.000459886	Albumin
14	rs17107706	0	70518388	G	A	0.000460143	Albumin
8	rs8192327	0	22020259	A	G	0.000460446	Albumin
6	rs2813524	0	152510957	G	A	0.000461079	Albumin
7	rs116970713	0	133914910	G	A	0.000458895	Albumin
11	rs143171724	0	61249818	T	G	0.000467284	Albumin
14	rs35262691	0	94985066	C	T	0.000439759	Albumin
11	rs72862716	0	12903077	A	G	0.000439478	Albumin
7	rs17421874	0	132708865	A	G	0.000422851	Albumin
5	rs17162215	0	109122698	C	T	0.000422977	Albumin
22	rs9606854	0	31930567	T	C	0.000423027	Albumin
5	rs11743220	0	149483141	A	G	0.000423318	Albumin
9	rs10760500	0	130536717	G	A	0.000423325	Albumin
4	rs1528584	0	92170113	A	G	0.000423372	Albumin
20	rs13043489	0	20043815	A	G	0.000423865	Albumin
20	rs6088792	0	33909784	T	C	0.00042428	Albumin
2	rs11683229	0	63596836	G	A	0.000424684	Albumin
1	rs1058885	0	110466466	C	T	0.000425004	Albumin
4	rs73133793	0	37448107	A	G	0.000425009	Albumin
14	rs1147465	0	69793624	G	T	0.000425111	Albumin
6	rs116607723	0	1266229	T	C	0.000425351	Albumin
1	rs28604365	0	235142752	T	C	0.00042598	Albumin
3	rs75964414	0	186210417	G	A	0.000426054	Albumin
3	rs409722	0	12916772	T	C	0.000422756	Albumin
7	rs11766415	0	106708765	G	A	0.000422734	Albumin
10	rs17156036	0	1224429	C	T	0.000421074	Albumin
16	rs72801788	0	71956505	A	G	0.000421032	Albumin
7	rs34085905	0	17759856	C	T	0.000415934	Albumin
11	rs17817600	0	85677471	G	A	0.000416135	Albumin
9	rs7470431	0	34124374	C	T	0.000416219	Albumin
7	rs117447751	0	140219753	C	T	0.000416252	Albumin
9	rs62531909	0	25841051	G	C	0.000416664	Albumin
3	rs295301	0	141338641	A	G	0.000417334	Albumin
12	rs79598409	0	79716655	A	C	0.000417449	Albumin
6	rs2076189	0	11779088	T	C	0.000426384	Albumin
6	rs2585617	0	69337787	A	G	0.000417457	Albumin
18	rs8091287	0	45753742	C	T	0.000417875	Albumin
16	rs12599531	0	89909401	T	C	0.000419083	Albumin
11	rs72991458	0	111901580	T	C	0.000419232	Albumin
6	rs9382713	0	13943955	T	C	0.000419361	Albumin
6	rs3097669	0	33023792	C	A	0.000419632	Albumin
4	rs79750984	0	101972487	C	T	0.000419685	Albumin
6	rs115328155	0	47989087	T	C	0.000420638	Albumin
22	rs4820844	0	30795215	A	G	0.000417697	Albumin
16	rs75528578	0	9997641	C	G	0.000439508	Albumin
4	rs11726168	0	56595706	C	T	0.000426915	Albumin
17	rs77556405	0	46463909	A	G	0.00042756	Albumin
21	rs2243871	0	35250726	C	G	0.000435616	Albumin
8	rs7005613	0	143844819	T	C	0.000435703	Albumin
19	rs34377632	0	38901633	T	C	0.000436094	Albumin
4	rs4444769	0	80743390	T	G	0.000436152	Albumin
10	rs117295380	0	2768036	T	G	0.000436445	Albumin
10	rs55875646	0	125464711	C	T	0.000437398	Albumin
1	rs76186504	0	109840169	T	C	0.000438196	Albumin
1	rs72690612	0	110661387	C	T	0.000438228	Albumin
2	rs80115714	0	242357315	T	C	0.000438253	Albumin
19	rs11667191	0	1036718	A	G	0.000438376	Albumin
13	rs7328100	0	49988458	T	C	0.00043888	Albumin
17	rs17609240	0	38110689	T	G	0.000439035	Albumin
17	rs11652160	0	1577985	C	A	0.000439083	Albumin
17	rs2521342	0	67470339	C	T	0.000439122	Albumin
17	rs12938097	0	67297176	C	T	0.000439377	Albumin
9	rs78403475	0	139235606	C	G	0.000435385	Albumin
4	rs115832993	0	144005447	C	T	0.000434673	Albumin
1	rs12138787	0	150246070	C	T	0.00043435	Albumin
19	rs11083846	0	47207654	A	G	0.000434186	Albumin
6	rs34411532	0	32592294	A	G	0.000427962	Albumin
1	rs56384646	0	57731561	G	A	0.000428112	Albumin
9	rs7030656	0	110583609	G	A	0.000428114	Albumin
3	rs115564928	0	106616183	C	A	0.000428163	Albumin
17	rs4968406	0	58187061	C	T	0.000428319	Albumin
7	rs62492149	0	152251159	A	G	0.000430158	Albumin
6	rs115570378	0	30069220	C	T	0.000431061	Albumin
3	rs73027640	0	8347944	G	A	0.000427505	Albumin
4	rs4694168	0	74372754	T	C	0.000431237	Albumin
3	rs2900751	0	153720162	A	G	0.00043149	Albumin
6	rs17777085	0	127350731	T	C	0.000431497	Albumin
6	rs5018343	0	32710119	A	T	0.000432034	Albumin
19	rs567612	0	34632485	C	G	0.000433046	Albumin
16	rs61758388	0	17564311	A	C	0.000433182	Albumin
5	rs1664789	0	53282649	C	T	0.000433474	Albumin
5	rs10074631	0	76618380	C	A	0.000434057	Albumin
12	rs75714509	0	111080097	G	A	0.000431261	Albumin
19	rs77771822	0	35451124	T	C	0.000467308	Albumin
7	rs4607530	0	111550387	C	T	0.000467395	Albumin
14	rs117732497	0	35467199	A	G	0.000467575	Albumin
17	rs17760041	0	54526157	G	A	0.000500418	Albumin
16	rs17238486	0	47235548	A	G	0.000500712	Albumin
14	rs1465147	0	61497058	T	C	0.0005008	Albumin
17	Affx-36116629	0	37659185	C	T	0.00050103	Albumin
1	rs12046289	0	114451386	A	G	0.00050117	Albumin
3	rs2681500	0	151645022	G	C	0.000501217	Albumin
3	rs2377869	0	186238966	C	T	0.000502506	Albumin
9	rs751543	0	119122342	C	T	0.000502799	Albumin
4	rs73828860	0	74703699	T	C	0.000502853	Albumin
4	rs6853943	0	54403225	A	G	0.000503033	Albumin
4	rs7681443	0	113747792	G	A	0.000503188	Albumin
3	rs6440930	0	153731357	C	T	0.000503531	Albumin
6	rs2185876	0	72624376	C	T	0.00050354	Albumin
17	rs55812797	0	67292725	C	T	0.000503943	Albumin
6	rs79943179	0	136011482	G	A	0.000503966	Albumin
1	rs2589	0	200447395	C	T	0.000500143	Albumin
4	rs17499117	0	82204091	G	A	0.00049983	Albumin
1	rs1009859	0	219791822	A	G	0.000499439	Albumin
4	rs58127629	0	74173546	T	C	0.000499329	Albumin
1	rs17575798	0	110086451	A	G	0.000492692	Albumin
4	rs4690084	0	3287749	T	C	0.000492863	Albumin
3	rs3747671	0	195635257	A	G	0.000493255	Albumin
14	rs960070	0	64745179	G	C	0.000493283	Albumin
18	rs71357638	0	57136315	T	C	0.000494416	Albumin
14	rs10141242	0	51227322	C	T	0.000494424	Albumin
14	rs7143346	0	35700562	C	T	0.000494604	Albumin
11	rs7939918	0	34776532	C	T	0.000504053	Albumin
6	rs2532929	0	30897774	G	A	0.000494842	Albumin
16	rs45513498	0	16160471	T	C	0.000495526	Albumin
7	rs17437439	0	27207585	G	T	0.000495875	Albumin
4	rs78532395	0	19348785	C	T	0.00049621	Albumin
14	rs10141024	0	94391699	G	A	0.000496758	Albumin
10	rs77103020	0	36422510	A	G	0.000496949	Albumin
6	rs72848801	0	28033753	C	T	0.000497578	Albumin
7	rs11768549	0	143095153	T	C	0.000498195	Albumin
7	rs1228881	0	84015638	A	G	0.000495251	Albumin
2	rs7603997	0	24524958	T	C	0.000492492	Albumin
9	rs12684650	0	139110654	T	C	0.000505339	Albumin
14	rs4901044	0	51090295	A	G	0.000505485	Albumin
17	Affx-13926315	0	43859106	C	A	0.000513695	Albumin
18	rs7227263	0	72344509	A	G	0.000514155	Albumin
17	rs208009	0	46229691	C	T	0.000514252	Albumin
15	rs74567444	0	64635009	A	G	0.0005148	Albumin
9	rs80080803	0	34375899	C	A	0.000514989	Albumin
9	rs116920018	0	420579	G	A	0.00051513	Albumin
7	rs848471	0	77594550	C	A	0.000515516	Albumin
10	rs34110351	0	50341954	G	A	0.000516003	Albumin
19	rs3787016	0	1090803	A	G	0.000517417	Albumin
9	rs4961514	0	16971270	G	A	0.0005178	Albumin
19	rs77479552	0	37613594	G	A	0.000518127	Albumin
5	rs75364584	0	95335751	G	T	0.000518168	Albumin
3	rs9884096	0	23683778	G	A	0.000518584	Albumin
20	rs6417338	0	55396657	G	A	0.000519595	Albumin
15	rs11630564	0	78277602	C	T	0.000519743	Albumin
7	rs117361599	0	83807471	C	T	0.000513371	Albumin
2	rs4255957	0	227299540	G	A	0.000513186	Albumin
14	rs35759537	0	23749037	T	C	0.000513182	Albumin
17	rs9303570	0	49136638	G	A	0.000512957	Albumin
2	rs7596789	0	111932616	A	G	0.0005061	Albumin
17	rs728379	0	66557459	G	A	0.000506136	Albumin
20	rs909334	0	62270930	A	C	0.000506435	Albumin
5	rs2973425	0	71758330	A	C	0.00050715	Albumin
6	rs77685934	0	27078291	C	A	0.000507843	Albumin
9	rs77596271	0	139406499	A	G	0.000507933	Albumin
7	rs11768384	0	2499770	G	A	0.000507934	Albumin
17	rs17698734	0	67940979	T	C	0.0005054	Albumin
19	rs12975233	0	51778952	C	G	0.000509459	Albumin
17	rs117981684	0	40113010	A	G	0.000510547	Albumin
21	rs115329960	0	34960179	A	C	0.000510967	Albumin
17	rs11656878	0	30749457	C	T	0.000511217	Albumin
7	rs11983399	0	28479341	G	A	0.000511696	Albumin
4	rs73142478	0	40697883	G	A	0.000511808	Albumin
1	rs2179634	0	208063067	A	G	0.000511996	Albumin
11	rs485555	0	55323570	T	C	0.000512088	Albumin
13	rs6492468	0	90650308	T	C	0.000509739	Albumin
9	rs2065504	0	22141552	G	T	0.000492014	Albumin
6	rs2233956	0	31081205	C	T	0.000491851	Albumin
18	rs1805034	0	60027241	C	T	0.00049172	Albumin
7	rs12155324	0	137665638	A	G	0.000475143	Albumin
3	rs201574419	0	174974212	A	G	0.000475645	Albumin
5	rs254551	0	134380531	A	G	0.000475735	Albumin
2	rs62167982	0	142175497	T	C	0.000475748	Albumin
20	rs17396700	0	7315936	C	G	0.000475949	Albumin
19	rs147203240	0	49967718	T	A	0.000476225	Albumin
11	rs3847623	0	35394834	G	A	0.000476502	Albumin
4	rs12510933	0	177336714	T	C	0.000476808	Albumin
7	rs73035490	0	2155926	A	G	0.000476838	Albumin
8	rs55640333	0	32127540	G	C	0.000477485	Albumin
5	rs77113956	0	94604981	T	C	0.000477915	Albumin
8	Affx-31923737	0	22481449	G	A	0.000478401	Albumin
13	rs74888488	0	38684948	A	T	0.000478403	Albumin
16	rs6540030	0	87313885	A	G	0.000478469	Albumin
15	rs11858575	0	67145248	C	T	0.000478576	Albumin
8	rs79475422	0	49537542	C	T	0.000474629	Albumin
21	rs2073380	0	47863757	C	A	0.000474543	Albumin
11	rs35412484	0	116669428	C	T	0.000473888	Albumin
20	rs4911532	0	30408580	T	C	0.000473728	Albumin
3	rs73175547	0	185327012	T	C	0.000467662	Albumin
17	rs11078738	0	8167600	T	C	0.000467967	Albumin
14	rs11623833	0	75879718	G	T	0.000468858	Albumin
12	rs1720041	0	122457579	G	T	0.000468903	Albumin
14	rs10138062	0	103218818	A	G	0.00046929	Albumin
2	rs10173681	0	47057325	G	A	0.000469339	Albumin
12	rs11170895	0	54811708	T	C	0.000469433	Albumin
3	rs62248565	0	11810086	A	G	0.000479787	Albumin
3	rs147678727	0	50337932	G	C	0.000469555	Albumin
11	rs10830610	0	88032419	G	A	0.000469863	Albumin
8	rs34370554	0	18288772	G	T	0.000470731	Albumin
14	rs61978269	0	94983029	G	A	0.000471864	Albumin
3	rs1461158	0	98333868	G	A	0.000471969	Albumin
6	rs9384688	0	109132221	C	T	0.000472109	Albumin
1	rs56095229	0	29187261	T	C	0.000472324	Albumin
20	rs197824	0	57935066	G	A	0.000472457	Albumin
12	rs718314	0	26453283	G	A	0.000469586	Albumin
9	rs14419	0	116170559	A	G	0.000480036	Albumin
16	rs1143686	0	81888152	G	A	0.000480176	Albumin
1	rs4845626	0	154423485	T	G	0.000480183	Albumin
3	rs9843066	0	21813718	T	C	0.000485714	Albumin
11	rs77609934	0	77978466	T	C	0.00048628	Albumin
3	rs12493885	0	153839866	G	C	0.000486297	Albumin
1	rs78792190	0	231902912	T	C	0.00048666	Albumin
5	rs76695586	0	154444051	T	C	0.000486774	Albumin
18	rs329025	0	9465540	G	T	0.000486826	Albumin
15	rs631752	0	42395260	T	C	0.000486867	Albumin
18	rs28520665	0	77275766	C	T	0.000485241	Albumin
15	rs7178040	0	63364098	T	G	0.000488036	Albumin
6	rs2523865	0	31018448	C	A	0.000488589	Albumin
6	rs72896242	0	34985985	A	G	0.000488711	Albumin
4	rs112367843	0	83176318	T	C	0.000488915	Albumin
19	rs11085259	0	19445856	T	C	0.000489669	Albumin
9	rs7042161	0	113197263	T	C	0.000489745	Albumin
18	rs17065754	0	57065451	C	T	0.00049001	Albumin
2	rs77849989	0	57706880	C	T	0.000491478	Albumin
20	rs79113100	0	46138172	G	A	0.000488345	Albumin
6	rs28360994	0	31186208	G	A	0.00063336	Albumin
8	rs35997911	0	21747917	C	T	0.000485226	Albumin
6	rs11753326	0	30925985	C	T	0.000484788	Albumin
4	rs4864709	0	53879085	C	T	0.000480202	Albumin
5	rs7735472	0	143138792	G	A	0.000480498	Albumin
4	rs4690725	0	143643387	G	A	0.000480753	Albumin
1	rs72690692	0	103762066	A	G	0.000481043	Albumin
20	rs2207132	0	39142516	A	G	0.000481227	Albumin
15	rs72759517	0	68367892	A	G	0.000482088	Albumin
11	rs3729986	0	47371598	T	C	0.00048304	Albumin
17	rs9893168	0	10031571	C	T	0.000484986	Albumin
11	rs2241002	0	60886913	T	C	0.000483192	Albumin
6	rs12192330	0	107373669	C	T	0.000483337	Albumin
3	rs2141622	0	103896021	A	G	0.000483414	Albumin
1	rs3738182	0	221057662	A	G	0.000483442	Albumin
2	rs6721852	0	120024503	C	T	0.000483878	Albumin
1	rs2133174	0	213329564	G	A	0.000484105	Albumin
4	rs882733	0	40810978	A	G	0.000484164	Albumin
5	rs13165027	0	1116677	A	G	0.00048463	Albumin
11	rs34234992	0	34525336	G	A	0.000483337	Albumin
16	rs79076988	0	12191465	T	C	0.00041533	Albumin
5	rs115246124	0	111168752	G	T	0.000633645	Albumin
19	rs118144407	0	38221032	G	C	0.000634332	Albumin
8	rs2168123	0	14965403	A	G	0.000813189	Albumin
1	rs74943598	0	2376046	A	G	0.00081338	Albumin
7	rs73322080	0	41580707	G	A	0.000813534	Albumin
9	rs4745006	0	72985886	C	T	0.000814123	Albumin
1	rs17473706	0	114629215	T	C	0.000814352	Albumin
14	rs78733568	0	105904331	A	G	0.000814649	Albumin
13	rs117027922	0	87470908	G	A	0.000815042	Albumin
1	rs72651370	0	22940094	A	G	0.000815166	Albumin
10	rs825611	0	13348867	A	G	0.00081559	Albumin
19	rs273506	0	18221647	T	C	0.000817408	Albumin
12	rs73152639	0	132962214	T	C	0.000817763	Albumin
9	rs76911274	0	37020314	T	C	0.000818428	Albumin
12	rs4767163	0	114355073	T	C	0.000818514	Albumin
5	rs2178270	0	87249313	C	T	0.000818856	Albumin
10	rs10826719	0	30166547	G	A	0.000819017	Albumin
5	rs72753400	0	57488840	A	G	0.000812748	Albumin
5	rs114584025	0	87847433	A	G	0.00081266	Albumin
1	rs143904230	0	247655102	A	G	0.000812427	Albumin
18	rs113288937	0	67863257	C	T	0.000812422	Albumin
12	rs33986897	0	50299788	G	A	0.000803915	Albumin
9	rs11137969	0	81568457	T	C	0.000804755	Albumin
1	rs2586411	0	172267609	G	A	0.000805011	Albumin
5	rs7723857	0	150548217	T	C	0.000805085	Albumin
12	rs7309692	0	32538180	G	A	0.000805104	Albumin
7	rs34701264	0	84454530	A	C	0.000805509	Albumin
12	rs73216937	0	123909289	T	C	0.000805552	Albumin
22	rs2157591	0	42348094	C	G	0.000819074	Albumin
11	rs34885552	0	76446916	A	G	0.00080599	Albumin
4	rs74414963	0	42457348	C	T	0.000807765	Albumin
10	rs11186666	0	93477919	C	T	0.000809189	Albumin
5	rs12189266	0	167675392	T	C	0.000809392	Albumin
5	rs2460506	0	76147234	A	C	0.000811317	Albumin
17	rs12051726	0	16863308	C	T	0.000811884	Albumin
17	rs615942	0	40714804	C	A	0.000812034	Albumin
18	rs55781615	0	77361400	A	G	0.000812052	Albumin
2	rs1263612	0	207963297	A	G	0.000806408	Albumin
4	rs2879882	0	40694767	A	G	0.000802282	Albumin
6	rs3130284	0	32140487	C	T	0.000819141	Albumin
11	rs79333868	0	122164783	A	C	0.000820287	Albumin
6	rs916403	0	28408258	G	A	0.000830902	Albumin
18	rs1960120	0	77535176	A	G	0.000831144	Albumin
15	rs77207316	0	44299426	G	A	0.000832445	Albumin
13	rs75396052	0	48101712	G	C	0.000833229	Albumin
14	rs116064304	0	60100052	T	C	0.000834772	Albumin
8	rs17461136	0	101858714	T	G	0.000835125	Albumin
6	rs2844696	0	30933371	T	C	0.000836103	Albumin
9	rs4498662	0	139290251	G	C	0.000837904	Albumin
16	rs62052918	0	72578594	G	T	0.000838216	Albumin
2	rs74579064	0	133519028	A	C	0.000839197	Albumin
1	rs589073	0	108739035	G	A	0.000839538	Albumin
17	rs116844289	0	14543904	A	G	0.00083988	Albumin
7	rs3779363	0	8253685	T	C	0.000840523	Albumin
17	rs1051315	0	1801137	T	G	0.000840924	Albumin
6	rs117733303	0	160922870	G	A	0.000841566	Albumin
12	rs7310409	0	121424861	A	G	0.00083074	Albumin
8	rs35373423	0	23560648	A	G	0.000830615	Albumin
3	rs1043953	0	14183758	G	A	0.000830239	Albumin
1	Affx-35396861	0	118165691	T	C	0.000830212	Albumin
17	rs34205394	0	55095409	A	G	0.000821591	Albumin
1	rs4911985	0	19215440	G	A	0.000821702	Albumin
1	rs1418997	0	108582593	G	A	0.000822613	Albumin
20	rs73913415	0	46309926	A	G	0.000823095	Albumin
9	rs2487037	0	107617337	T	C	0.000823158	Albumin
20	rs2424260	0	20113150	A	G	0.000825771	Albumin
1	rs613232	0	211769893	C	T	0.000826043	Albumin
18	rs12604264	0	50372475	C	T	0.000819289	Albumin
14	rs4901416	0	53848936	A	C	0.00082676	Albumin
12	rs75046281	0	47423698	T	C	0.000827266	Albumin
6	rs62397035	0	38340729	A	G	0.000827881	Albumin
8	rs73571242	0	34904348	A	G	0.000828508	Albumin
18	rs62075793	0	3353794	C	T	0.000828596	Albumin
5	rs3006069	0	14869709	G	A	0.000828646	Albumin
6	rs556439	0	122745009	A	G	0.000829483	Albumin
2	rs10498200	0	227234636	A	G	0.000829992	Albumin
3	rs12490253	0	10518280	C	T	0.000826798	Albumin
10	rs77566619	0	25348880	A	C	0.000841902	Albumin
1	rs2251786	0	47656998	T	A	0.000802127	Albumin
10	rs76887749	0	22771147	G	A	0.00080102	Albumin
18	rs12454229	0	72441535	G	A	0.000779518	Albumin
7	rs2286492	0	22985010	C	A	0.000779671	Albumin
11	rs78996349	0	37465773	T	C	0.000779709	Albumin
7	rs448210	0	105623817	A	G	0.000779906	Albumin
2	rs115514145	0	189658584	C	T	0.000780889	Albumin
9	rs1051013	0	116359339	T	C	0.000781207	Albumin
3	rs684773	0	135956305	A	C	0.000781321	Albumin
3	rs115086779	0	71399202	T	C	0.000781662	Albumin
22	rs73152614	0	23511472	G	A	0.000781668	Albumin
1	rs145588689	0	154574541	C	G	0.000783417	Albumin
5	rs10054375	0	153871832	C	T	0.000783713	Albumin
9	rs79364287	0	109191684	G	A	0.000783736	Albumin
3	rs114066123	0	52387292	T	C	0.000783948	Albumin
14	rs72667990	0	33111792	A	G	0.000783959	Albumin
1	rs1795240	0	171091875	A	G	0.000784445	Albumin
5	rs6555059	0	226453	G	A	0.000779453	Albumin
19	rs74812357	0	729850	T	G	0.00077905	Albumin
16	rs73583449	0	79531834	C	T	0.000778939	Albumin
20	rs17249858	0	24134855	C	T	0.000776645	Albumin
16	rs113518480	0	68362654	A	G	0.000769534	Albumin
14	rs6575433	0	94933709	C	T	0.000769737	Albumin
3	rs35259333	0	195628735	G	A	0.000770452	Albumin
17	rs8614	0	27588806	A	C	0.000771011	Albumin
8	rs9642709	0	30183753	G	T	0.000771584	Albumin
2	rs76056058	0	25279476	T	C	0.000772705	Albumin
5	rs75037798	0	139976467	A	C	0.000773121	Albumin
2	rs342092	0	20697925	C	T	0.000785226	Albumin
7	Affx-80276852	0	151135175	G	GCC	0.00077355	Albumin
6	rs2050190	0	32339076	G	A	0.000773763	Albumin
1	rs12752994	0	218657660	A	G	0.000774242	Albumin
8	rs17091198	0	19587117	T	C	0.000774557	Albumin
2	rs75043156	0	105315028	T	C	0.000774792	Albumin
20	rs12625683	0	57321421	G	C	0.000775421	Albumin
5	rs4705316	0	148498799	G	A	0.000775586	Albumin
8	rs10957055	0	59366214	T	C	0.000775961	Albumin
6	rs1929849	0	35205541	T	C	0.000773649	Albumin
7	rs118050676	0	50417177	C	T	0.00080201	Albumin
14	rs8012292	0	69981608	A	C	0.00078641	Albumin
7	rs7811321	0	110320305	T	C	0.000787221	Albumin
5	rs34680794	0	173410650	C	T	0.000795216	Albumin
5	rs17740855	0	137109530	T	C	0.000795394	Albumin
15	rs12441344	0	67447895	G	A	0.000795628	Albumin
6	rs3763354	0	32786917	G	A	0.000795718	Albumin
11	rs499425	0	64105929	A	G	0.000795998	Albumin
1	rs28580141	0	38353941	T	G	0.00079606	Albumin
2	rs77130284	0	204805211	T	C	0.000796133	Albumin
7	rs11772051	0	126861382	A	G	0.000796232	Albumin
8	rs12676325	0	144516485	A	C	0.000797714	Albumin
1	rs79627842	0	165406187	C	T	0.000797803	Albumin
19	rs4252548	0	55879672	T	C	0.000798077	Albumin
2	rs2540991	0	37288592	A	G	0.000798557	Albumin
3	rs75652610	0	16244504	A	G	0.00079928	Albumin
20	Affx-17050692	0	62654023	C	G	0.000800183	Albumin
5	rs2337694	0	71476905	T	C	0.00080055	Albumin
13	rs17338003	0	115011796	A	G	0.000794735	Albumin
10	rs78376410	0	131804736	C	T	0.000794463	Albumin
7	rs117961277	0	6581469	C	T	0.00079431	Albumin
10	rs72812701	0	95901711	A	C	0.000794169	Albumin
4	rs79860579	0	154445607	G	A	0.000788497	Albumin
5	rs78644660	0	76110269	A	G	0.000788571	Albumin
3	rs67561470	0	13568967	T	C	0.00078859	Albumin
16	rs2071332	0	15680642	T	C	0.000789322	Albumin
6	rs9479956	0	155102802	C	T	0.000789518	Albumin
8	rs62486424	0	912444	C	T	0.000790018	Albumin
1	rs116096189	0	208586059	G	C	0.000790211	Albumin
7	rs173860	0	111633529	T	C	0.00078664	Albumin
6	rs79831442	0	80489719	T	C	0.000790583	Albumin
18	rs79126261	0	20494495	T	C	0.000791098	Albumin
19	rs75726225	0	19018834	C	G	0.000791586	Albumin
5	rs351855	0	176520243	A	G	0.000791645	Albumin
6	rs7739308	0	68847079	A	G	0.000792711	Albumin
2	rs6748886	0	145177708	T	C	0.000793433	Albumin
8	rs57165742	0	124184559	A	G	0.000793491	Albumin
5	rs17651829	0	75624514	G	A	0.00079414	Albumin
2	rs2247935	0	37232014	A	G	0.000790642	Albumin
4	rs113293864	0	3517779	T	C	0.000768496	Albumin
15	rs4779876	0	31734436	G	A	0.00084209	Albumin
11	rs79757685	0	23178973	A	G	0.000842514	Albumin
6	rs79386678	0	145268248	A	G	0.000889627	Albumin
3	rs2669919	0	124448930	T	G	0.000889698	Albumin
1	rs114053673	0	162767172	T	C	0.000890014	Albumin
12	rs142494100	0	56822148	T	C	0.000890173	Albumin
1	rs3893001	0	14146001	G	A	0.000890346	Albumin
17	rs11657412	0	74855506	T	C	0.000890549	Albumin
12	rs11183721	0	47466535	G	T	0.000890588	Albumin
1	rs6694897	0	26118299	A	G	0.000890601	Albumin
9	rs6478958	0	133048855	G	A	0.000890752	Albumin
12	rs1009478	0	76924384	A	G	0.000890843	Albumin
21	rs113733401	0	44013599	A	G	0.000890919	Albumin
9	rs2383208	0	22132076	G	A	0.000891029	Albumin
8	rs2720665	0	129076509	C	T	0.000891063	Albumin
22	rs112751848	0	19367956	A	C	0.000891136	Albumin
10	rs2243897	0	22498209	G	A	0.000891655	Albumin
17	rs9909216	0	67212423	G	A	0.000888632	Albumin
18	rs3810068	0	2846499	C	T	0.00088851	Albumin
1	rs12032432	0	79471796	G	A	0.000888375	Albumin
3	rs11718848	0	37366459	A	C	0.000887745	Albumin
11	rs75126792	0	115325874	T	C	0.000881235	Albumin
19	rs8103366	0	7145309	C	T	0.000881821	Albumin
17	rs8078744	0	4377095	G	A	0.000881898	Albumin
2	rs343149	0	20599105	G	A	0.000882369	Albumin
10	rs7923008	0	105711383	G	A	0.000882705	Albumin
1	rs678962	0	172189889	G	T	0.000882714	Albumin
16	rs11644540	0	80550340	A	G	0.000882964	Albumin
11	rs1203998	0	65793454	T	C	0.000892148	Albumin
20	rs2189503	0	51854781	G	A	0.000882977	Albumin
13	rs9511930	0	26392813	G	A	0.000883367	Albumin
7	rs80262267	0	150546445	T	C	0.000884097	Albumin
19	rs11666350	0	43013363	G	A	0.000884299	Albumin
11	rs61894778	0	72909336	C	T	0.000884322	Albumin
6	rs117110373	0	160757346	G	A	0.000885449	Albumin
19	rs919364	0	49867913	A	G	0.000886654	Albumin
1	rs10903110	0	25203390	T	C	0.000886733	Albumin
1	rs75925257	0	155138842	A	G	0.000883034	Albumin
3	rs1534165	0	133536917	C	T	0.000880532	Albumin
5	rs34522127	0	57537374	A	AC	0.000893067	Albumin
10	rs11259214	0	14641658	G	T	0.000893918	Albumin
10	rs12243157	0	78746221	C	T	0.000913337	Albumin
21	rs7282650	0	35376880	T	C	0.00091395	Albumin
2	rs7565111	0	39117117	G	A	0.000914489	Albumin
18	rs9945063	0	57715608	T	C	0.00091517	Albumin
9	rs3812552	0	139256468	G	C	0.000915472	Albumin
1	rs35342093	0	200376695	T	C	0.000915533	Albumin
1	rs61809464	0	161901208	T	C	0.00091599	Albumin
1	rs344933	0	68136898	C	T	0.00091666	Albumin
6	rs988499	0	68348534	T	C	0.000916712	Albumin
5	rs414540	0	127653556	G	A	0.000917271	Albumin
14	rs113402958	0	94400394	T	C	0.000918532	Albumin
10	rs4919210	0	100088262	C	T	0.000918752	Albumin
12	rs78502942	0	102629505	A	C	0.000918969	Albumin
20	rs73184824	0	56280558	T	C	0.000918997	Albumin
12	rs216902	0	6105387	A	G	0.00091924	Albumin
6	rs16884048	0	53452455	C	A	0.00091317	Albumin
5	rs10074525	0	90209824	C	T	0.000910961	Albumin
2	rs4480992	0	120709317	G	T	0.000910416	Albumin
4	rs12510630	0	40691337	T	G	0.000909894	Albumin
11	rs35815123	0	10119764	A	G	0.000894982	Albumin
3	rs73113136	0	69532062	T	C	0.000895334	Albumin
11	rs76220862	0	37335197	A	G	0.000895971	Albumin
17	rs12946454	0	43208121	T	A	0.00089709	Albumin
19	rs1865090	0	39932023	C	T	0.000898218	Albumin
5	rs7732671	0	149212243	C	G	0.000899032	Albumin
10	rs117472339	0	64824307	T	G	0.000901142	Albumin
18	rs117694679	0	77276168	A	G	0.000893807	Albumin
5	rs2070729	0	131819921	A	C	0.000901566	Albumin
7	rs17820129	0	81694329	C	T	0.000905929	Albumin
4	rs2320299	0	17972372	G	A	0.000906949	Albumin
20	rs734784	0	43723627	C	T	0.000906959	Albumin
6	rs204987	0	32168932	T	C	0.000907428	Albumin
3	rs1522375	0	152231929	T	C	0.000907473	Albumin
2	rs12328666	0	109825516	A	G	0.000908861	Albumin
1	rs4517394	0	31383854	A	G	0.000909227	Albumin
20	rs34204895	0	33193313	T	C	0.000903075	Albumin
17	rs145840477	0	67110991	C	T	0.00084224	Albumin
18	rs7232310	0	54938896	C	T	0.000879678	Albumin
17	rs10514911	0	44878268	T	C	0.00087887	Albumin
22	rs4821867	0	39520815	G	A	0.000850191	Albumin
7	rs62444199	0	2458103	T	C	0.000850485	Albumin
3	rs1145101	0	136069286	T	C	0.000850833	Albumin
18	rs4076100	0	50533258	A	G	0.000851135	Albumin
6	rs12209503	0	3400853	T	G	0.000851303	Albumin
9	rs34219358	0	112857742	G	T	0.000851616	Albumin
2	rs116302758	0	162904013	C	T	0.000851979	Albumin
19	rs17272756	0	49642264	G	A	0.000852198	Albumin
4	rs28546097	0	13107793	C	T	0.000853906	Albumin
15	rs117517219	0	65451057	T	C	0.000854502	Albumin
13	rs11558762	0	46705068	A	C	0.000854622	Albumin
12	rs73207610	0	112521849	T	G	0.000854954	Albumin
9	rs17760622	0	100754243	G	A	0.000855753	Albumin
17	rs12450598	0	48978654	A	G	0.000856091	Albumin
1	rs4495774	0	202839190	A	G	0.000856915	Albumin
20	rs73103121	0	24363845	G	T	0.000850027	Albumin
3	rs6805249	0	58247600	T	G	0.000849955	Albumin
10	rs558896	0	29527059	T	C	0.000849943	Albumin
4	rs116051002	0	158729998	C	T	0.000849526	Albumin
14	rs61992475	0	60683783	G	A	0.000844079	Albumin
6	rs10484441	0	26474742	C	G	0.000844465	Albumin
22	rs133132	0	25702125	T	C	0.000844467	Albumin
2	rs6741499	0	28369436	T	C	0.000845276	Albumin
6	rs12192861	0	1541781	T	C	0.000846595	Albumin
9	Affx-52344448	0	123550026	AG	A	0.000846767	Albumin
18	rs17748133	0	34281617	T	C	0.0008468	Albumin
19	rs1227731	0	18497903	A	G	0.00085717	Albumin
6	rs1179381	0	39228662	A	G	0.000847801	Albumin
18	rs114215874	0	24235525	C	T	0.00084856	Albumin
22	rs62235995	0	38040097	T	C	0.000848834	Albumin
3	rs71323646	0	37997525	C	T	0.000848878	Albumin
1	rs72661637	0	36432506	G	A	0.000849033	Albumin
8	rs7836750	0	9823063	G	A	0.000849039	Albumin
6	rs78076759	0	47963028	T	C	0.000849308	Albumin
11	rs11824864	0	47411736	G	A	0.00084944	Albumin
17	rs3095139	0	48900520	A	C	0.000847903	Albumin
7	rs117245954	0	26928040	T	C	0.000879282	Albumin
19	rs28626160	0	893910	A	G	0.00085721	Albumin
7	rs77233841	0	138032720	T	C	0.000858115	Albumin
19	rs10413222	0	47200618	C	T	0.00087047	Albumin
6	rs66794022	0	114080743	A	G	0.000871049	Albumin
14	rs57851052	0	93016441	C	T	0.000871376	Albumin
14	rs112848792	0	25961593	G	A	0.000872009	Albumin
20	rs6046549	0	20008074	T	C	0.000872129	Albumin
19	rs114074585	0	36355661	A	G	0.000872246	Albumin
5	rs116720169	0	71586735	A	G	0.000872949	Albumin
16	rs13333226	0	20365654	G	A	0.00087322	Albumin
3	rs9839669	0	32187943	T	G	0.000874111	Albumin
9	rs7038474	0	13365816	A	G	0.000874369	Albumin
11	rs6486190	0	14401216	A	C	0.000875043	Albumin
9	rs466037	0	136875263	C	T	0.000875869	Albumin
2	rs1565853	0	238630236	C	T	0.000876655	Albumin
6	rs233491	0	14821871	C	T	0.000878651	Albumin
15	rs4779862	0	31633161	C	T	0.000878666	Albumin
6	rs4148874	0	32797488	C	T	0.000870221	Albumin
5	rs2287926	0	82815408	A	G	0.000869972	Albumin
11	rs7128325	0	47046554	G	A	0.000869936	Albumin
8	rs10958662	0	41007120	G	A	0.000869631	Albumin
5	rs10089	0	127522543	T	C	0.000858874	Albumin
17	rs76378298	0	61760967	T	C	0.000859282	Albumin
5	rs56388049	0	95245985	A	G	0.000861069	Albumin
20	rs6124684	0	43721493	T	C	0.000861436	Albumin
4	rs78347852	0	181309425	A	C	0.000861679	Albumin
7	rs117892683	0	5693876	T	C	0.00086181	Albumin
17	rs56233149	0	66451646	C	A	0.00086348	Albumin
2	rs4149520	0	101012060	G	A	0.000857975	Albumin
1	rs365650	0	6777168	G	A	0.000863725	Albumin
8	rs12675957	0	49997879	A	C	0.000863965	Albumin
15	rs1498507	0	67367706	C	A	0.000864295	Albumin
3	rs74951263	0	101613751	T	C	0.000864374	Albumin
6	rs72815053	0	6140320	C	A	0.000864545	Albumin
20	rs4377388	0	62721250	G	C	0.000864709	Albumin
10	rs7350460	0	133791976	T	C	0.000865147	Albumin
10	rs10904511	0	5511869	C	A	0.000865823	Albumin
1	rs74407262	0	16745667	A	G	0.00086386	Albumin
19	rs12982646	0	499978	A	G	0.000768354	Albumin
10	rs9423412	0	5396836	G	A	0.000767807	Albumin
2	rs77221404	0	223804331	T	C	0.000767406	Albumin
12	rs7301791	0	99324868	C	A	0.000673615	Albumin
1	rs116468906	0	59151888	G	A	0.000673952	Albumin
12	rs7297136	0	54977871	G	C	0.000674339	Albumin
2	rs12617721	0	99083892	C	A	0.000674765	Albumin
7	rs1942636	0	15881942	A	C	0.000675045	Albumin
18	rs578839	0	7458215	C	T	0.000675232	Albumin
2	rs6750216	0	153957755	T	G	0.000675277	Albumin
2	rs13019255	0	157122320	G	A	0.00067542	Albumin
3	rs62277103	0	100594967	C	T	0.00067566	Albumin
1	rs72654069	0	33394724	C	T	0.00067594	Albumin
5	rs17164450	0	71954926	A	G	0.000676115	Albumin
9	rs13283908	0	110242876	C	T	0.000676282	Albumin
5	rs55989322	0	9138101	G	A	0.000676344	Albumin
11	rs687322	0	131794119	A	G	0.000676486	Albumin
20	rs4911290	0	31652292	A	G	0.000677711	Albumin
1	rs75030460	0	162823577	G	A	0.000673566	Albumin
6	rs34486680	0	11481086	G	A	0.000673396	Albumin
12	rs11048540	0	9179007	C	T	0.000672772	Albumin
20	rs2425639	0	43027510	A	G	0.000672645	Albumin
6	rs13198903	0	31344157	T	C	0.000668168	Albumin
1	rs5030752	0	220156704	C	T	0.000668419	Albumin
1	rs78488479	0	219610897	T	C	0.000669373	Albumin
22	rs28607928	0	40390238	A	G	0.000669837	Albumin
9	rs72700549	0	14396011	G	A	0.000670089	Albumin
2	rs17278051	0	55749492	G	C	0.000670258	Albumin
10	rs55942822	0	18136543	A	G	0.000670381	Albumin
9	rs10991785	0	93917111	T	C	0.000678299	Albumin
4	rs236751	0	103103045	T	C	0.000670685	Albumin
4	rs192068	0	103174819	G	A	0.000670988	Albumin
8	rs73549539	0	21990313	A	C	0.000671153	Albumin
6	rs6928399	0	31195218	T	C	0.000671673	Albumin
12	rs76161043	0	111327701	T	C	0.000672155	Albumin
1	rs1123483	0	42114198	A	G	0.0006723	Albumin
14	rs7159305	0	61607093	C	A	0.000672422	Albumin
13	rs7995373	0	114875618	G	C	0.000672627	Albumin
4	rs76958914	0	169084949	C	T	0.000670826	Albumin
13	rs2302757	0	113909339	G	A	0.000667826	Albumin
8	rs10903331	0	10732547	C	G	0.000678732	Albumin
15	rs559561	0	50016296	G	A	0.000680756	Albumin
17	rs66523640	0	57325931	G	A	0.000690095	Albumin
7	rs12699957	0	18065822	G	C	0.00069035	Albumin
3	rs62270945	0	128201889	T	C	0.000690767	Albumin
7	rs79465896	0	127406952	G	A	0.000690831	Albumin
6	rs9395323	0	47809594	C	T	0.000691631	Albumin
9	rs2418444	0	119105667	T	G	0.000692212	Albumin
6	rs968722	0	28949904	A	G	0.000692463	Albumin
1	rs12730075	0	37135485	T	G	0.000693183	Albumin
11	rs1783577	0	72898219	A	G	0.000693229	Albumin
14	rs4900410	0	99056636	T	G	0.000693236	Albumin
6	rs200152	0	143392635	T	C	0.000693256	Albumin
7	rs6467311	0	130339988	C	A	0.000693435	Albumin
4	rs17510526	0	39514371	A	G	0.000693513	Albumin
1	rs2071931	0	9329289	T	C	0.000693539	Albumin
4	rs41375145	0	124729077	G	A	0.000693712	Albumin
17	rs62066766	0	26854864	T	C	0.000688851	Albumin
3	rs11923417	0	186705790	G	C	0.000688101	Albumin
5	rs60952816	0	173552768	C	T	0.000687656	Albumin
11	rs72932855	0	64908332	C	A	0.000687438	Albumin
22	rs134583	0	29465677	C	T	0.000680823	Albumin
2	rs114620024	0	218428411	C	T	0.000681318	Albumin
16	rs77503088	0	30814764	A	T	0.000681871	Albumin
5	rs4912741	0	140571379	C	G	0.000682622	Albumin
11	rs117231827	0	60899932	A	G	0.000683369	Albumin
7	rs17428471	0	27337867	T	G	0.000683429	Albumin
6	rs410323	0	14844740	G	C	0.000683676	Albumin
6	rs115471279	0	42422788	C	T	0.000680627	Albumin
21	rs36028697	0	37361832	C	A	0.000684201	Albumin
19	rs74541138	0	22718095	T	C	0.000684406	Albumin
19	rs7246920	0	507450	T	G	0.000684729	Albumin
8	rs4961316	0	142042240	G	A	0.000684811	Albumin
11	rs628093	0	30758215	A	G	0.000685737	Albumin
13	rs56188791	0	93205033	A	G	0.000686	Albumin
7	rs3110782	0	135361514	G	A	0.00068664	Albumin
6	rs12210300	0	12078686	G	A	0.000686794	Albumin
6	rs6415084	0	160980330	T	C	0.000684291	Albumin
8	rs113870929	0	51343435	T	C	0.000694764	Albumin
6	rs7738300	0	144056863	T	C	0.000666359	Albumin
6	rs915125	0	82463376	T	C	0.000665434	Albumin
14	rs17783654	0	93041534	C	T	0.000640431	Albumin
16	rs79469260	0	72103769	A	G	0.000641476	Albumin
16	rs145208697	0	70819670	C	T	0.000642298	Albumin
2	rs1347966	0	4906765	T	C	0.000643122	Albumin
9	rs62573974	0	100536542	T	C	0.000643247	Albumin
11	rs648270	0	85726818	T	C	0.000643306	Albumin
6	rs9380238	0	31267618	G	A	0.000643921	Albumin
1	rs118186272	0	185554905	A	G	0.000643938	Albumin
7	rs11765998	0	78208429	G	T	0.000644045	Albumin
15	rs72752678	0	98381199	A	G	0.000645121	Albumin
7	rs12699869	0	17597897	C	G	0.000645201	Albumin
8	rs76825908	0	49807428	C	G	0.000645593	Albumin
16	rs12929789	0	16114767	C	T	0.000645859	Albumin
10	rs10788575	0	89768584	A	G	0.000645903	Albumin
2	rs115467127	0	227537342	A	G	0.000646908	Albumin
1	rs7522001	0	183898790	C	T	0.000639224	Albumin
20	rs8121509	0	62712053	C	T	0.000639158	Albumin
14	rs118071296	0	65169356	A	G	0.000638816	Albumin
21	rs2834253	0	35093213	C	T	0.000638681	Albumin
15	rs2955960	0	101913993	A	G	0.000634356	Albumin
16	rs10852602	0	49762462	A	C	0.000634841	Albumin
7	rs2971677	0	44192260	A	C	0.000635401	Albumin
9	rs117198124	0	77542666	G	A	0.000635486	Albumin
17	rs78975532	0	62165365	C	T	0.000635669	Albumin
17	rs73300362	0	17211429	G	A	0.000635778	Albumin
5	rs74678836	0	171913129	T	C	0.000635799	Albumin
21	rs9981518	0	18208052	A	G	0.000647291	Albumin
2	rs2049674	0	62783842	T	C	0.000636061	Albumin
12	rs117672989	0	13089917	C	G	0.00063681	Albumin
1	rs75172050	0	150969592	T	C	0.000636875	Albumin
2	rs60023357	0	238687893	A	G	0.00063704	Albumin
8	rs13281324	0	103440575	T	G	0.000637045	Albumin
10	rs7893479	0	6731071	A	G	0.000637992	Albumin
3	rs62258127	0	58397102	A	G	0.000638151	Albumin
7	rs2250410	0	107140906	G	C	0.000638463	Albumin
15	rs2100431	0	60770850	C	A	0.000636156	Albumin
10	rs80151542	0	65022766	G	A	0.000665863	Albumin
5	rs870502	0	320453	T	C	0.000648157	Albumin
19	rs4801897	0	52335195	C	T	0.000651598	Albumin
19	rs62122088	0	35434448	G	A	0.000661541	Albumin
3	rs17788379	0	195777211	T	C	0.000661635	Albumin
4	rs35315554	0	2502518	G	A	0.000661758	Albumin
9	rs652525	0	98229183	T	C	0.000661865	Albumin
16	rs7542	0	30125840	C	G	0.000662023	Albumin
1	rs116035678	0	162505578	A	C	0.000662372	Albumin
3	rs116577930	0	185977787	T	C	0.000662585	Albumin
8	rs74597214	0	74304063	T	C	0.000662636	Albumin
20	rs1007458	0	22587676	G	A	0.000663632	Albumin
14	rs216504	0	60674699	T	C	0.000663671	Albumin
22	rs9616769	0	50285050	G	A	0.000663731	Albumin
6	rs429608	0	31930462	A	G	0.000663769	Albumin
18	rs2850232	0	55495208	A	G	0.000663889	Albumin
2	rs12473065	0	59962684	T	G	0.000664204	Albumin
9	rs112613702	0	140008690	T	C	0.000664829	Albumin
16	rs77629109	0	80099143	C	A	0.000661234	Albumin
7	rs73140801	0	56107994	C	A	0.000660904	Albumin
5	rs74789957	0	165699831	G	C	0.000660304	Albumin
19	rs4807475	0	3468503	T	C	0.000660169	Albumin
2	rs11688289	0	40698811	C	T	0.0006517	Albumin
4	rs78877453	0	146999819	T	C	0.000652213	Albumin
2	rs16829090	0	188395700	A	G	0.000653751	Albumin
9	rs117438851	0	92133585	A	G	0.000654556	Albumin
4	rs13142439	0	145371436	G	A	0.000654625	Albumin
21	rs4817775	0	37485062	C	A	0.000655096	Albumin
14	rs1449713	0	39058790	G	A	0.000655478	Albumin
12	rs116903580	0	29053017	T	C	0.000648858	Albumin
22	rs1140555	0	51045190	C	T	0.000655989	Albumin
5	rs11739045	0	53382062	T	C	0.00065712	Albumin
22	rs134620	0	29478760	T	C	0.000657387	Albumin
22	rs3205187	0	31491295	G	C	0.00065741	Albumin
2	rs3771576	0	242388550	T	C	0.00065796	Albumin
1	rs11591059	0	219135903	T	C	0.000658617	Albumin
11	rs45574931	0	117076972	C	A	0.000659305	Albumin
3	rs4132483	0	33931033	C	A	0.000659422	Albumin
3	rs1453238	0	130009337	C	A	0.000656453	Albumin
20	rs4814739	0	18360804	A	G	0.000695653	Albumin
10	rs58548334	0	100202987	G	A	0.000696059	Albumin
9	rs10758189	0	33125804	C	T	0.000696284	Albumin
12	rs1904566	0	68125847	C	A	0.000747188	Albumin
17	rs730607	0	55589552	C	T	0.000747495	Albumin
19	rs3107238	0	37022471	T	G	0.000748198	Albumin
17	rs3744311	0	70407856	T	C	0.00074874	Albumin
13	rs74040694	0	27287700	C	T	0.000749009	Albumin
5	rs17150513	0	122950589	C	T	0.00074958	Albumin
17	rs8079623	0	42027330	G	C	0.000749864	Albumin
8	rs75108887	0	143862852	T	C	0.000750081	Albumin
2	rs61426431	0	102086765	T	G	0.000751123	Albumin
15	rs28602636	0	78156790	T	C	0.000751173	Albumin
22	rs361860	0	20754039	A	G	0.000751535	Albumin
2	rs10178789	0	173226962	C	T	0.000751875	Albumin
14	rs8014618	0	27151960	T	C	0.000752397	Albumin
11	rs755537	0	117768409	G	A	0.000752696	Albumin
7	rs6951493	0	2257612	A	G	0.000752761	Albumin
8	rs75478057	0	95963417	A	G	0.000745921	Albumin
7	rs10488223	0	132786197	C	T	0.000745533	Albumin
11	rs1138272	0	67353579	T	C	0.000745154	Albumin
2	rs61735719	0	133402949	A	G	0.000744995	Albumin
1	rs12030843	0	93720070	G	C	0.000737058	Albumin
7	rs10253795	0	15959145	A	C	0.000737126	Albumin
20	rs2315008	0	62343956	T	G	0.000737459	Albumin
13	rs12428040	0	36043978	A	G	0.000738701	Albumin
8	rs113303700	0	95830018	A	G	0.000739605	Albumin
13	rs117276609	0	100106026	T	C	0.000739642	Albumin
6	rs76519211	0	140866447	C	T	0.000739687	Albumin
6	rs807899	0	164604805	G	A	0.000754527	Albumin
4	rs17811127	0	157608794	A	G	0.000739864	Albumin
6	rs57738384	0	129763368	G	A	0.000741456	Albumin
1	rs74336112	0	94132623	C	T	0.000742046	Albumin
20	rs16993822	0	13174957	G	A	0.000743077	Albumin
11	rs71484135	0	119189132	T	C	0.000743807	Albumin
17	rs7359646	0	62355081	T	C	0.000744383	Albumin
2	rs2716716	0	39863080	A	G	0.000744586	Albumin
4	rs114677251	0	41163873	T	C	0.000744691	Albumin
17	rs7211453	0	74781168	G	A	0.000741415	Albumin
7	rs117732894	0	134678327	T	C	0.000734295	Albumin
2	rs6546287	0	67466031	G	A	0.000754735	Albumin
1	rs12062930	0	54840006	T	C	0.000754917	Albumin
8	rs2632853	0	18679304	G	A	0.000761717	Albumin
11	rs6421571	0	118743772	T	C	0.000762061	Albumin
19	rs400297	0	56350289	G	A	0.000763004	Albumin
11	rs67664751	0	2081917	G	A	0.000763417	Albumin
16	rs62055044	0	71386740	T	G	0.000764256	Albumin
21	rs61759533	0	46875874	A	G	0.000764439	Albumin
8	rs10505022	0	103284675	T	C	0.000765481	Albumin
5	rs115092934	0	55423372	A	G	0.000765779	Albumin
9	rs117754409	0	13934924	G	A	0.000765929	Albumin
4	rs6821531	0	65215315	A	G	0.000766134	Albumin
16	rs62055065	0	73061868	T	C	0.000766404	Albumin
13	rs4770248	0	22794240	A	G	0.00076686	Albumin
1	rs61813786	0	178135236	A	G	0.000766984	Albumin
4	rs55769932	0	75630006	C	A	0.000767188	Albumin
3	rs11714732	0	126801736	G	A	0.000767295	Albumin
1	rs114382761	0	155961103	A	G	0.000761349	Albumin
6	rs11557308	0	31431403	T	C	0.000761169	Albumin
5	rs76870579	0	86310484	T	C	0.000760834	Albumin
18	rs35630671	0	20079939	T	C	0.000760003	Albumin
11	rs2785200	0	35089163	A	G	0.000755441	Albumin
6	rs36018387	0	35386872	T	C	0.00075574	Albumin
2	rs62168280	0	121036385	T	G	0.000755807	Albumin
21	rs79309054	0	33772536	A	G	0.000756141	Albumin
14	rs7155714	0	35836159	A	G	0.000756756	Albumin
10	rs79286356	0	9390134	A	G	0.000757086	Albumin
9	rs79283598	0	139272045	A	C	0.000757577	Albumin
5	rs34308835	0	66639610	G	A	0.000754866	Albumin
8	rs4872181	0	23555402	C	A	0.000757597	Albumin
2	rs114869861	0	124877856	G	A	0.0007583	Albumin
6	rs1265065	0	31077724	C	T	0.000758438	Albumin
8	rs34664882	0	41543675	A	G	0.000758461	Albumin
17	rs1239176	0	37006131	C	T	0.000758563	Albumin
1	rs76822064	0	64085112	A	G	0.000759094	Albumin
4	rs6836489	0	88196855	T	A	0.000759373	Albumin
12	rs1238172	0	90693444	G	A	0.000759683	Albumin
11	rs56413900	0	2606621	T	C	0.000757781	Albumin
7	rs117300363	0	6467370	T	C	0.000734253	Albumin
6	rs77929173	0	23707756	C	T	0.000733648	Albumin
2	rs55724982	0	23339709	A	C	0.000733246	Albumin
1	rs72744832	0	201895664	C	T	0.00070945	Albumin
5	rs17150098	0	122491094	T	C	0.00070955	Albumin
13	rs9522265	0	112195182	G	A	0.000709667	Albumin
7	rs10275833	0	1800696	C	T	0.000710009	Albumin
1	rs72648577	0	24471449	T	C	0.000710097	Albumin
15	rs2656074	0	78741384	T	C	0.000710902	Albumin
11	rs3763920	0	8808587	A	G	0.000712745	Albumin
11	rs4045836	0	54858308	T	G	0.00071342	Albumin
15	rs58332880	0	39956063	A	G	0.000713474	Albumin
21	rs35177343	0	37367767	T	C	0.000714015	Albumin
1	rs74061347	0	21305273	T	G	0.000715027	Albumin
7	rs7808823	0	129989878	T	C	0.00071503	Albumin
20	rs910873	0	33171772	A	G	0.000715644	Albumin
6	rs62390308	0	14859540	C	T	0.000715708	Albumin
22	rs5992148	0	18485117	G	C	0.000715784	Albumin
1	rs4391670	0	221207728	C	A	0.000709115	Albumin
14	rs76759669	0	26128986	G	A	0.000708683	Albumin
6	rs115651142	0	30115320	T	G	0.000708649	Albumin
10	rs7091466	0	128144078	G	T	0.000707782	Albumin
3	rs35976576	0	127396573	T	C	0.000696707	Albumin
4	rs7698924	0	110942102	C	G	0.000697032	Albumin
11	rs198472	0	61527266	G	A	0.000697803	Albumin
6	rs4714956	0	46858993	T	C	0.000699642	Albumin
2	rs114819130	0	211442212	A	G	0.000699842	Albumin
11	rs10770111	0	10417080	T	C	0.000700392	Albumin
2	rs1179708	0	217711655	G	T	0.000701605	Albumin
1	rs144712473	0	183495812	G	A	0.000716002	Albumin
7	rs73175808	0	102772511	A	G	0.000702136	Albumin
5	rs7707685	0	122026532	G	T	0.000703746	Albumin
6	rs113026193	0	127118634	A	G	0.00070403	Albumin
3	rs860512	0	71684311	G	A	0.000704056	Albumin
11	rs76799666	0	60128867	C	T	0.000704442	Albumin
3	rs74783361	0	25324579	G	A	0.000706444	Albumin
5	rs370652	0	131312327	G	T	0.000707609	Albumin
1	rs112058376	0	149922148	A	G	0.000707731	Albumin
1	rs147505393	0	154995909	T	C	0.00070218	Albumin
22	rs11913682	0	39276000	A	G	0.000716516	Albumin
1	rs55660224	0	109839400	T	C	0.000716995	Albumin
15	rs11049	0	52203813	G	A	0.000717068	Albumin
6	rs9381618	0	47780081	C	T	0.000728753	Albumin
22	rs77825078	0	29314190	A	C	0.000728906	Albumin
19	rs7409420	0	35712549	A	G	0.00072915	Albumin
6	rs34957169	0	27879397	C	T	0.000729452	Albumin
10	rs35950656	0	22205083	C	T	0.000729529	Albumin
1	rs11580366	0	149951246	C	T	0.000729597	Albumin
7	rs17168214	0	128871713	T	C	0.000729622	Albumin
6	rs2806357	0	109275038	G	A	0.000728651	Albumin
5	rs2650445	0	18351036	G	T	0.000729703	Albumin
20	rs6036176	0	22668305	G	T	0.000730787	Albumin
22	rs59922723	0	36693922	T	C	0.000731119	Albumin
1	rs12143609	0	13957405	T	C	0.000731215	Albumin
18	rs72935558	0	30042330	A	G	0.000731497	Albumin
6	rs7767084	0	160962503	C	T	0.000731561	Albumin
16	rs55849185	0	4938335	G	T	0.000731656	Albumin
6	rs113962905	0	152615148	T	C	0.000731773	Albumin
7	rs7780826	0	20125586	G	A	0.000730637	Albumin
4	rs35092607	0	88443344	C	T	0.000633758	Albumin
12	rs17181487	0	66966001	C	T	0.000728213	Albumin
7	rs71539823	0	37298475	T	C	0.000727571	Albumin
17	rs35192659	0	7098434	G	A	0.000719031	Albumin
1	rs76659708	0	107852455	T	C	0.000719432	Albumin
2	rs17619532	0	19874912	G	A	0.000719503	Albumin
4	rs308447	0	123738546	T	C	0.000719772	Albumin
1	rs35228056	0	66044553	T	G	0.000720559	Albumin
3	Affx-36618256	0	46945000	A	G	0.000721967	Albumin
17	rs12451373	0	51871649	G	A	0.000722606	Albumin
2	rs10166048	0	101395850	G	A	0.000727577	Albumin
6	rs16876833	0	47896093	C	T	0.000723528	Albumin
10	rs6583826	0	94347830	G	A	0.000724435	Albumin
6	rs1265095	0	31106643	G	A	0.000724534	Albumin
15	rs78147479	0	24275875	C	T	0.000725492	Albumin
15	rs72733453	0	40729811	A	G	0.000725603	Albumin
2	rs6431194	0	127634679	C	T	0.000725625	Albumin
19	rs11671513	0	3429937	A	G	0.000726952	Albumin
10	rs71479796	0	6775393	A	G	0.000727156	Albumin
1	rs12724708	0	219620569	T	A	0.000724221	Albumin
13	rs75453701	0	55229646	G	A	9.87895e-05	Albumin
6	rs6911490	0	106522027	T	C	0.000415296	Albumin
7	rs113070557	0	17382217	G	T	0.000414517	Albumin
22	Affx-19374003	0	30691307	A	G	0.000173743	Albumin
3	rs1452075	0	62481063	C	T	0.000173791	Albumin
3	rs11707807	0	188088261	G	A	0.000174563	Albumin
6	rs13196636	0	55087158	C	A	0.000174751	Albumin
1	rs896549	0	202205323	A	G	0.000175272	Albumin
9	rs41282419	0	86571454	T	C	0.000175764	Albumin
21	rs191108186	0	33723126	C	G	0.000175798	Albumin
22	rs638150	0	20192586	A	C	0.000176299	Albumin
7	rs74355610	0	101376839	G	A	0.000176501	Albumin
5	rs79698554	0	168230712	T	C	0.000176556	Albumin
10	rs12415516	0	80829654	G	T	0.00017663	Albumin
6	rs206776	0	32953711	T	C	0.000177452	Albumin
12	rs10746014	0	105689315	T	C	0.000177568	Albumin
3	rs1483835	0	25380677	T	C	0.000177605	Albumin
11	rs10895001	0	100533021	A	G	0.0001779	Albumin
6	rs17299457	0	23880317	A	G	0.00017349	Albumin
7	rs113036786	0	2593116	C	G	0.000173469	Albumin
4	rs7668451	0	157861519	C	T	0.000172693	Albumin
3	rs10513140	0	141218057	C	T	0.000172419	Albumin
6	rs3778638	0	31092124	A	G	0.000169858	Albumin
6	rs77424484	0	31432587	C	T	0.000169867	Albumin
18	rs3744926	0	60241732	T	C	0.00017004	Albumin
17	rs111932172	0	58762945	T	G	0.000170469	Albumin
10	rs2854611	0	72650047	T	G	0.000170492	Albumin
1	rs116529711	0	25830231	A	G	0.000170955	Albumin
5	rs62377104	0	123074679	G	T	0.000171137	Albumin
1	rs6668991	0	23875266	A	G	0.000177906	Albumin
15	rs8023796	0	100545868	C	T	0.000171375	Albumin
11	rs76936697	0	12891775	G	C	0.00017163	Albumin
19	rs76091607	0	35300798	T	G	0.000171783	Albumin
3	rs10935473	0	98416900	T	G	0.000171909	Albumin
21	rs2251854	0	35056247	G	A	0.000172102	Albumin
17	rs11574815	0	43365392	A	G	0.000172211	Albumin
2	rs140521893	0	37443294	T	C	0.000172298	Albumin
4	rs116198062	0	3241934	T	C	0.000172377	Albumin
6	rs28894993	0	31289714	T	G	0.000171512	Albumin
20	rs73099567	0	24428580	A	G	0.000169751	Albumin
4	rs7441277	0	157078717	A	C	0.000178349	Albumin
3	rs9872542	0	135720673	C	T	0.000179039	Albumin
2	rs896499	0	121350385	T	C	0.000183406	Albumin
9	rs12335733	0	110650284	A	G	0.000183627	Albumin
12	rs1054442	0	49389320	C	A	0.00018375	Albumin
10	rs3802576	0	13321600	C	T	0.000183911	Albumin
1	rs7531110	0	65937065	G	T	0.000183946	Albumin
21	rs73205041	0	34487770	T	C	0.000184096	Albumin
11	rs7118765	0	12901978	C	G	0.000184708	Albumin
8	rs11782622	0	18693453	C	T	0.000184787	Albumin
22	rs28379706	0	50728062	C	T	0.000185298	Albumin
16	rs13333659	0	89038880	T	G	0.000185494	Albumin
9	rs7049161	0	37799238	C	A	0.000185954	Albumin
6	rs915664	0	30794617	C	T	0.000186022	Albumin
2	rs4665253	0	24382546	G	A	0.000186025	Albumin
7	rs73153280	0	68625471	T	C	0.000186214	Albumin
20	rs66581209	0	62410070	G	T	0.000186342	Albumin
14	rs10142934	0	99071280	A	G	0.000183349	Albumin
1	rs76708724	0	154804988	G	A	0.000183278	Albumin
14	rs216532	0	60656325	C	T	0.000183166	Albumin
4	rs78519201	0	120951207	A	G	0.000183139	Albumin
14	rs117607695	0	60277778	G	A	0.00017909	Albumin
11	rs12805310	0	12693351	A	G	0.000179297	Albumin
10	rs192157988	0	21805454	A	G	0.000179546	Albumin
13	rs8000638	0	110376599	T	G	0.000179696	Albumin
5	rs245056	0	149341038	A	T	0.000179859	Albumin
12	rs76586843	0	101286637	A	G	0.000179862	Albumin
10	rs79208627	0	4137480	T	C	0.000180243	Albumin
3	rs2926538	0	101587585	G	A	0.000178865	Albumin
15	rs11855948	0	60733007	C	A	0.000180281	Albumin
11	rs78671994	0	85646284	C	T	0.000181343	Albumin
1	rs1763605	0	16338925	T	G	0.000181418	Albumin
1	rs479043	0	9402520	G	T	0.000181587	Albumin
12	rs10783299	0	49390677	C	T	0.000181616	Albumin
10	rs10762765	0	79566407	C	T	0.000182196	Albumin
17	rs117379709	0	44105727	A	G	0.000183015	Albumin
6	rs2498635	0	139328660	T	C	0.000183043	Albumin
6	rs115960275	0	41715126	A	G	0.000180867	Albumin
12	rs3024942	0	57505665	A	G	0.000186431	Albumin
6	rs56444611	0	107380793	C	T	0.000169739	Albumin
8	rs9644032	0	23414822	T	G	0.000169377	Albumin
3	rs6797003	0	127171050	A	G	0.000157996	Albumin
6	rs2596457	0	31418022	G	A	0.000158315	Albumin
6	rs1557820	0	29477240	T	C	0.00015832	Albumin
7	rs4729561	0	99583286	T	C	0.000158513	Albumin
11	rs115665885	0	72640739	C	G	0.000159178	Albumin
19	rs4805867	0	33762257	C	T	0.000159212	Albumin
7	rs1527478	0	80330299	A	C	0.000159227	Albumin
7	rs35052295	0	22618802	C	T	0.000159352	Albumin
10	rs2150562	0	30162423	A	G	0.000159433	Albumin
6	rs487624	0	25879539	A	C	0.000159627	Albumin
12	rs117907734	0	24244970	C	T	0.000159675	Albumin
1	rs2335407	0	154843347	T	C	0.000159803	Albumin
10	rs10466315	0	15247026	C	A	0.000159936	Albumin
11	rs35078262	0	10821881	C	T	0.000160365	Albumin
12	rs112639655	0	57711329	A	G	0.000160441	Albumin
6	rs115487693	0	31805600	C	T	0.000157828	Albumin
19	rs3848528	0	47218101	G	T	0.000157766	Albumin
4	rs11097396	0	77440333	G	C	0.000157752	Albumin
17	rs61758719	0	42255670	T	G	0.000157485	Albumin
11	Affx-5731786	0	67200819	T	C	0.000154684	Albumin
1	rs11264875	0	153994647	T	C	0.000154783	Albumin
19	rs3745301	0	49699866	T	C	0.000154843	Albumin
18	rs17089989	0	53538902	A	G	0.000154956	Albumin
8	rs2003045	0	143906396	T	C	0.000154962	Albumin
6	rs9266774	0	31352880	T	C	0.000155036	Albumin
6	rs9104	0	26378149	A	G	0.0001551	Albumin
21	rs17183241	0	47665116	G	GAAGA	0.000161047	Albumin
8	rs2585174	0	143782044	G	A	0.00015558	Albumin
12	rs7976525	0	1312936	C	T	0.000156094	Albumin
6	rs3130474	0	31199256	T	C	0.000156133	Albumin
12	rs35388619	0	89520000	G	A	0.000156311	Albumin
6	rs9261425	0	30081108	T	C	0.000157045	Albumin
18	rs2957128	0	60060735	A	G	0.000157063	Albumin
8	rs2383886	0	74049175	T	C	0.000157065	Albumin
17	rs12450901	0	60485723	A	G	0.000157242	Albumin
13	rs1058083	0	100038233	A	G	0.000155907	Albumin
18	rs4891237	0	72391374	G	A	0.000169656	Albumin
12	rs75921924	0	32634931	C	G	0.000161378	Albumin
5	rs114370627	0	173511536	A	G	0.00016225	Albumin
10	rs12220902	0	79682918	T	C	0.000166835	Albumin
7	rs1546762	0	22757503	C	T	0.000167019	Albumin
10	rs12360020	0	15264322	C	T	0.000167102	Albumin
5	rs1560043	0	158049854	C	T	0.000167366	Albumin
4	rs2970872	0	23889813	A	G	0.000167438	Albumin
8	rs4872531	0	22529695	A	G	0.000167561	Albumin
16	rs13332457	0	81454407	C	T	0.000167585	Albumin
17	rs9901316	0	14101238	A	G	0.000167674	Albumin
14	rs4906246	0	103118271	A	G	0.000167726	Albumin
15	rs72732574	0	78432059	T	C	0.000168141	Albumin
2	rs72806904	0	27193078	T	C	0.000168233	Albumin
10	rs11814277	0	50226804	A	C	0.000168304	Albumin
11	rs7113204	0	500248	A	G	0.000168598	Albumin
7	rs77947631	0	127873239	A	G	0.000168708	Albumin
5	rs201971561	0	175526030	G	A	0.000168849	Albumin
7	rs116082009	0	102427889	T	C	0.000166533	Albumin
20	rs619289	0	42294613	T	C	0.000166515	Albumin
12	rs117708332	0	46961544	C	A	0.000166469	Albumin
19	rs3925162	0	45639716	G	A	0.000165934	Albumin
7	rs3757584	0	73440695	A	C	0.000162276	Albumin
4	rs76716208	0	102476090	C	G	0.000162422	Albumin
7	rs12533700	0	2399179	C	T	0.000162475	Albumin
6	rs6557384	0	155228511	G	A	0.000162621	Albumin
16	rs6499640	0	53769677	G	A	0.000162694	Albumin
5	rs116322669	0	74325372	C	T	0.000162949	Albumin
1	rs115350425	0	66277843	A	G	0.000163239	Albumin
10	rs10904481	0	5415954	G	A	0.000161547	Albumin
3	rs9869047	0	69791738	A	G	0.000163303	Albumin
13	Affx-9453681	0	50761943	A	G	0.000163737	Albumin
17	rs2072445	0	47587712	T	G	0.000164183	Albumin
2	rs1045485	0	202149589	C	G	0.000164588	Albumin
1	rs113753058	0	212877202	G	T	0.000164838	Albumin
15	rs4932370	0	91404705	A	G	0.000165086	Albumin
11	rs11602582	0	31285284	A	G	0.000165418	Albumin
1	rs3791186	0	153934303	C	T	0.0001657	Albumin
6	rs1465954	0	90475013	G	A	0.000163477	Albumin
19	rs4806078	0	35577343	A	G	0.000154595	Albumin
1	rs11578698	0	208124202	G	A	0.000186621	Albumin
7	rs9648147	0	1841733	T	C	0.00018705	Albumin
15	rs7173826	0	67528374	G	T	0.000209654	Albumin
12	rs11111187	0	102557199	G	A	0.000210352	Albumin
9	rs62566032	0	107549827	A	G	0.000210514	Albumin
4	rs12643330	0	74729606	C	T	0.000210599	Albumin
9	rs11787955	0	13779642	A	G	0.000210749	Albumin
1	rs9629265	0	16686794	A	G	0.000211009	Albumin
1	rs12079477	0	161694857	A	G	0.000211025	Albumin
3	rs76659101	0	34467077	C	T	0.000211055	Albumin
17	rs2047774	0	7029454	A	G	0.000211371	Albumin
6	rs2233975	0	31080009	C	T	0.000211443	Albumin
14	rs17211943	0	23263665	A	G	0.000211783	Albumin
3	rs34699810	0	8242065	G	A	0.00021212	Albumin
14	rs6573893	0	70047167	C	T	0.000212535	Albumin
5	rs9326891	0	112873928	T	C	0.000212732	Albumin
1	rs149528939	0	150960593	A	G	0.000212888	Albumin
7	rs77615228	0	40939403	T	C	0.000209555	Albumin
14	rs10144974	0	55071882	G	A	0.000208389	Albumin
1	rs11264339	0	155140648	T	C	0.000208265	Albumin
6	rs270417	0	7729614	C	T	0.00020808	Albumin
20	rs6062661	0	62832889	T	C	0.000204211	Albumin
6	rs9461643	0	30986051	A	G	0.000204364	Albumin
6	rs118083070	0	85768220	C	T	0.000204899	Albumin
3	rs4858742	0	19838517	T	C	0.000204904	Albumin
17	rs4343	0	61566031	A	G	0.000204939	Albumin
8	rs6993550	0	59267464	A	G	0.000204973	Albumin
3	rs61345811	0	196143030	T	C	0.000205355	Albumin
5	rs11750246	0	122970815	A	G	0.000212908	Albumin
1	rs10797774	0	182377078	A	G	0.000205768	Albumin
6	rs2777483	0	146329235	G	A	0.000206264	Albumin
2	rs7567851	0	178684720	C	G	0.00020635	Albumin
6	rs79168752	0	20396149	T	G	0.000206761	Albumin
1	rs16856110	0	205631767	G	A	0.000207188	Albumin
2	rs115107001	0	144339224	A	G	0.000207231	Albumin
19	rs34690810	0	6335530	A	G	0.000207747	Albumin
6	rs188643693	0	31555017	A	G	0.000207822	Albumin
6	rs9358463	0	21887319	A	G	0.000206097	Albumin
6	rs17185097	0	29758896	C	T	0.000204135	Albumin
19	Affx-52359940	0	58774040	TGTAG	T	0.000212912	Albumin
11	rs10768114	0	35222083	T	G	0.000213376	Albumin
4	rs28505354	0	20053816	C	T	0.000218649	Albumin
1	rs12045097	0	17345877	G	A	0.000219418	Albumin
12	rs10492018	0	113127404	A	G	0.000219765	Albumin
1	rs72700826	0	150535196	T	C	0.000219775	Albumin
16	Affx-13431992	0	88964557	G	C	0.000220106	Albumin
10	rs16921893	0	21961864	G	C	0.000220376	Albumin
19	rs10500292	0	46327933	T	C	0.000220406	Albumin
5	rs686868	0	76115172	A	G	0.000220592	Albumin
1	rs11260703	0	16538272	C	T	0.000220645	Albumin
10	rs11196175	0	114736614	C	T	0.000220721	Albumin
15	rs2033784	0	67449660	G	A	0.00022074	Albumin
4	rs1469243	0	157795071	G	A	0.000220953	Albumin
21	rs1297100	0	15384535	C	G	0.000221182	Albumin
19	Affx-16054641	0	47823691	A	G	0.000221426	Albumin
2	rs11684038	0	64387688	G	A	0.000221691	Albumin
9	rs10971911	0	34097061	C	T	0.000218513	Albumin
22	rs2011869	0	39480697	A	G	0.000217659	Albumin
15	rs12910984	0	78891627	G	A	0.000217349	Albumin
6	rs17201171	0	31773975	C	T	0.000217154	Albumin
19	rs11670056	0	18589943	T	C	0.000213694	Albumin
14	rs2268330	0	23795976	G	C	0.000213761	Albumin
11	rs77085155	0	64154981	C	T	0.000213826	Albumin
13	rs9574643	0	80994735	A	G	0.000213985	Albumin
6	Affx-52368440	0	26240622	C	CAAA	0.00021459	Albumin
13	rs3015363	0	105904340	A	G	0.000214784	Albumin
12	rs2127955	0	37969194	C	T	0.000214904	Albumin
7	rs80095462	0	81321662	G	A	0.000213259	Albumin
19	rs111437296	0	35527030	T	C	0.00021506	Albumin
2	rs2240479	0	242350466	G	A	0.000215128	Albumin
17	rs11867551	0	7630505	C	T	0.00021537	Albumin
9	rs35116983	0	89145489	T	C	0.000215994	Albumin
17	rs8071475	0	57973920	C	T	0.000216294	Albumin
4	rs10023514	0	73777333	A	G	0.000216797	Albumin
6	rs62398588	0	39003282	A	G	0.000216797	Albumin
6	rs6931577	0	27476327	T	G	0.000217143	Albumin
1	rs2072661	0	154548880	A	G	0.000215095	Albumin
14	rs17508726	0	98969670	T	C	0.00018676	Albumin
11	rs11039182	0	47346723	C	T	0.000204071	Albumin
22	rs2273085	0	41615376	T	C	0.000203443	Albumin
10	rs1772183	0	93602605	A	G	0.000191371	Albumin
1	rs433192	0	110431378	T	C	0.000191432	Albumin
15	rs338367	0	68176566	C	T	0.000191488	Albumin
5	rs34128229	0	98239582	T	C	0.000191529	Albumin
6	rs2279463	0	160668389	G	A	0.000191651	Albumin
13	rs3000632	0	31271809	G	A	0.000191768	Albumin
1	rs116401702	0	40089425	T	G	0.00019193	Albumin
6	rs154988	0	32877266	G	A	0.000192416	Albumin
12	rs2277339	0	57146069	G	T	0.00019283	Albumin
21	rs2829456	0	26273456	C	T	0.000192835	Albumin
5	rs72835126	0	146971585	T	C	0.000193105	Albumin
3	rs724448	0	46935734	A	C	0.000193201	Albumin
7	rs3812265	0	135048804	T	C	0.000193414	Albumin
19	rs7257072	0	19267990	T	C	0.000193647	Albumin
1	rs910663	0	11103967	G	A	0.000193963	Albumin
11	rs7949608	0	63595925	A	G	0.000191125	Albumin
5	rs13160922	0	101601651	G	A	0.000190525	Albumin
13	rs2057413	0	50057097	G	A	0.000190496	Albumin
4	rs114283621	0	30713229	C	A	0.000190376	Albumin
3	rs9867809	0	107393593	T	C	0.000187056	Albumin
7	rs79715413	0	6587632	T	G	0.00018752	Albumin
9	rs73521455	0	94471132	A	G	0.00018755	Albumin
4	rs114903624	0	86439199	A	G	0.000187579	Albumin
1	rs11264265	0	154787735	C	T	0.000187807	Albumin
15	rs117247453	0	60441655	A	C	0.000187973	Albumin
17	rs75625838	0	73618371	C	T	0.000188285	Albumin
2	rs12472142	0	24429513	C	G	0.000194522	Albumin
9	rs6475335	0	19478606	G	A	0.000188481	Albumin
4	rs77401428	0	22657329	A	G	0.000189067	Albumin
12	rs2087052	0	13189747	T	C	0.000189287	Albumin
17	rs76997747	0	1509319	A	G	0.000189593	Albumin
1	rs585362	0	109789795	C	T	0.000189664	Albumin
3	rs9844619	0	158386589	G	A	0.000189749	Albumin
8	rs77777704	0	126353153	T	C	0.000190215	Albumin
12	rs445520	0	51402905	T	G	0.000190299	Albumin
14	rs72723771	0	74410640	T	C	0.0001887	Albumin
21	rs11702704	0	47868321	C	T	0.000203625	Albumin
20	rs2868218	0	43592248	C	T	0.00019473	Albumin
1	rs76415457	0	50161528	C	G	0.000195202	Albumin
2	rs1427499	0	145400317	A	G	0.000200877	Albumin
9	rs117114745	0	92198151	A	C	0.00020113	Albumin
1	rs1187764	0	213518183	C	T	0.000201212	Albumin
6	rs7767167	0	32765182	G	A	0.000201223	Albumin
4	rs115188744	0	3330756	T	C	0.000201389	Albumin
8	rs4871415	0	124814481	T	C	0.000201437	Albumin
3	rs6807109	0	71764104	G	A	0.000201524	Albumin
16	rs35811052	0	15128416	G	A	0.000201645	Albumin
20	rs117141369	0	45540774	G	A	0.000202006	Albumin
12	rs17295235	0	79913245	T	C	0.000202702	Albumin
6	rs71653628	0	161770811	T	G	0.000202956	Albumin
13	rs1535714	0	108084876	A	G	0.00020308	Albumin
14	rs12586317	0	35682172	C	T	0.000203203	Albumin
2	rs10164749	0	20472847	G	A	0.000203279	Albumin
13	rs1324007	0	47245318	C	T	0.000203433	Albumin
5	rs79958314	0	175770421	G	A	0.000200781	Albumin
17	rs80010790	0	5312892	G	A	0.000200706	Albumin
17	rs77638312	0	2285665	T	C	0.000200249	Albumin
7	rs9657876	0	150433546	C	T	0.000200193	Albumin
7	rs17154453	0	26792957	C	T	0.000195267	Albumin
21	rs11701066	0	34759091	G	T	0.000195451	Albumin
1	rs9330308	0	19192760	A	G	0.000195482	Albumin
15	rs381732	0	40204216	A	G	0.000195489	Albumin
2	rs17019087	0	36783599	C	T	0.000195818	Albumin
22	rs139836	0	50152229	C	T	0.000195934	Albumin
11	rs3843609	0	35331173	T	C	0.000196477	Albumin
11	rs61894418	0	50577312	G	A	0.000194868	Albumin
5	rs2288454	0	54206696	C	T	0.000196496	Albumin
17	rs9893391	0	13899887	C	T	0.000197671	Albumin
12	rs6488020	0	32111608	G	A	0.000198025	Albumin
8	rs34928348	0	89168500	C	T	0.0001989	Albumin
20	rs6072355	0	40008553	C	G	0.000199456	Albumin
1	rs16835227	0	33444135	T	C	0.000199474	Albumin
17	rs228781	0	42095884	T	C	0.000199811	Albumin
16	rs17666927	0	72143414	A	G	0.000200058	Albumin
15	rs2567426	0	96332861	A	G	0.000196804	Albumin
8	rs34650936	0	142238339	A	C	0.000154545	Albumin
17	rs149859715	0	18149133	T	A	0.000154326	Albumin
20	rs12625565	0	39986085	C	A	0.000154187	Albumin
5	rs11958826	0	137558485	T	C	0.000116069	Albumin
10	rs1626353	0	59846760	T	C	0.000116113	Albumin
10	rs11248605	0	125385066	T	C	0.000116228	Albumin
22	rs10154656	0	36034818	A	G	0.000116231	Albumin
21	rs2834093	0	34500558	A	G	0.000116253	Albumin
6	rs3129871	0	32406342	A	C	0.000116313	Albumin
14	rs17825828	0	94976214	T	G	0.000116391	Albumin
3	rs9819988	0	135624570	C	T	0.000116437	Albumin
6	rs57948112	0	10166394	T	G	0.000116646	Albumin
15	rs11071896	0	66821250	G	A	0.000116949	Albumin
11	rs45478298	0	118503912	T	C	0.00011706	Albumin
6	rs3117231	0	33074908	G	A	0.00011728	Albumin
1	rs2018654	0	227696033	T	C	0.000117386	Albumin
15	rs12903579	0	44373887	G	A	0.000117555	Albumin
11	rs7952138	0	118953952	G	A	0.000117701	Albumin
4	rs7658602	0	95236589	T	G	0.000115844	Albumin
14	rs17098106	0	61653420	C	T	0.000115827	Albumin
4	rs2260645	0	39482684	A	C	0.000115744	Albumin
3	rs79840844	0	52364168	A	G	0.000115447	Albumin
6	rs111739591	0	30807451	C	T	0.000113355	Albumin
20	rs73085615	0	4209338	C	A	0.000113449	Albumin
2	rs686952	0	111919346	A	C	0.000113604	Albumin
5	rs2070722	0	131824486	C	A	0.000113776	Albumin
19	rs10422961	0	35422808	T	C	0.000113845	Albumin
17	rs743591	0	40679439	C	T	0.000114194	Albumin
6	rs72990769	0	104257731	G	A	0.000114246	Albumin
21	rs2836878	0	40465534	A	G	0.000117735	Albumin
6	rs4712523	0	20657564	G	A	0.000114286	Albumin
17	rs76189032	0	40756882	T	C	0.000114458	Albumin
20	rs12480821	0	11941963	A	G	0.000114508	Albumin
10	rs111536714	0	12024322	C	A	0.000114756	Albumin
16	rs17708472	0	31105353	A	G	0.000115032	Albumin
20	rs6010642	0	62392652	C	T	0.000115067	Albumin
17	rs11651246	0	40759937	G	T	0.000115156	Albumin
11	rs12146487	0	64026639	A	G	0.0001154	Albumin
1	rs17396340	0	10286176	A	G	0.00011439	Albumin
1	rs6587557	0	151137144	A	G	0.000112757	Albumin
5	rs3777175	0	95277555	G	A	0.000118164	Albumin
16	rs9938333	0	81190598	C	T	0.000118382	Albumin
6	rs76371900	0	122013096	T	C	0.000121604	Albumin
5	rs56048668	0	149460542	C	A	0.000121635	Albumin
15	rs12437836	0	61967064	C	T	0.000121713	Albumin
10	rs11597050	0	72614524	G	A	0.000121746	Albumin
2	rs11684509	0	227202252	A	G	0.000121839	Albumin
3	rs3811647	0	133484029	A	G	0.00012201	Albumin
3	rs6437758	0	107663835	T	G	0.000122171	Albumin
4	rs112938626	0	102264870	T	C	0.000122376	Albumin
6	rs6927510	0	21950971	C	T	0.000122517	Albumin
16	rs13329905	0	88095095	C	T	0.000122705	Albumin
1	rs10798630	0	178691845	T	C	0.000123258	Albumin
14	rs1955596	0	88820021	C	T	0.000123345	Albumin
1	rs9436303	0	65896674	G	A	0.000123665	Albumin
22	rs695438	0	31811876	C	G	0.000123672	Albumin
17	rs2462961	0	38855772	C	T	0.000124091	Albumin
16	rs60615129	0	88137977	C	A	0.000121539	Albumin
7	rs116391152	0	17961676	T	C	0.000121536	Albumin
3	rs352158	0	52217704	C	T	0.000121502	Albumin
2	rs41288817	0	27446746	A	G	0.000121409	Albumin
17	rs35338619	0	66478316	C	T	0.000118438	Albumin
6	rs3094576	0	29516242	A	C	0.000118509	Albumin
19	rs283814	0	45389224	A	G	0.000118522	Albumin
5	rs161557	0	143200053	T	C	0.000118788	Albumin
2	rs7582381	0	56085261	C	T	0.000118944	Albumin
2	rs72844786	0	133506097	C	T	0.000118954	Albumin
5	rs4958469	0	149605116	A	G	0.000119136	Albumin
5	rs12188302	0	158957035	A	G	0.000118191	Albumin
16	rs78032158	0	11210504	G	T	0.000119315	Albumin
3	rs181564257	0	33245641	G	A	0.00011946	Albumin
2	rs62158546	0	127609011	C	T	0.000119645	Albumin
9	rs7038814	0	86733355	G	A	0.000119685	Albumin
20	rs2297430	0	62229244	C	T	0.000119729	Albumin
22	rs877529	0	39542292	A	G	0.000119859	Albumin
1	rs34280859	0	66304768	G	T	0.000120154	Albumin
19	rs4804833	0	7970635	A	G	0.00012107	Albumin
11	rs2365439	0	72431231	T	G	0.000119419	Albumin
5	rs25772	0	123120265	A	C	0.00012418	Albumin
16	rs78625859	0	21086487	C	T	0.000112437	Albumin
4	rs11930163	0	39488013	A	G	0.000112186	Albumin
8	rs7003060	0	18729818	T	G	0.00010345	Albumin
2	rs11124904	0	43196926	C	T	0.00010357	Albumin
2	rs114541589	0	28011829	T	C	0.000103584	Albumin
8	rs7813392	0	21896097	G	A	0.0001037	Albumin
19	rs891088	0	7184762	G	A	0.000104096	Albumin
10	rs117970454	0	532734	C	G	0.000104183	Albumin
11	rs10750955	0	61159661	T	C	0.000104223	Albumin
1	rs35786175	0	149951467	T	G	0.000104452	Albumin
1	rs2764916	0	59394353	C	T	0.000104792	Albumin
1	rs16837272	0	156240835	C	A	0.000104802	Albumin
19	rs115776071	0	49987053	T	C	0.000104832	Albumin
19	rs203717	0	45139812	T	C	0.000105071	Albumin
7	Affx-80276295	0	92733530	A	AG	0.000105151	Albumin
7	rs34198643	0	2203808	T	C	0.000105236	Albumin
16	rs28433357	0	79791468	C	T	0.000105309	Albumin
22	rs2412971	0	30494371	A	G	0.000102733	Albumin
8	rs6468354	0	30314534	A	G	0.000102473	Albumin
6	rs2233955	0	31081251	A	G	0.000102311	Albumin
19	rs3752242	0	1053677	A	G	0.000102215	Albumin
15	rs1657794	0	60953851	G	A	9.92102e-05	Albumin
11	rs7106615	0	121632466	G	A	9.92908e-05	Albumin
1	rs12048215	0	247584591	G	A	9.95504e-05	Albumin
5	rs78811453	0	68822698	C	G	9.9581e-05	Albumin
15	rs513815	0	43524420	A	G	9.97223e-05	Albumin
12	rs11172775	0	59257348	T	C	0.000100017	Albumin
15	rs17240268	0	90347814	A	G	0.000100027	Albumin
10	rs879255	0	118648043	A	C	0.000105671	Albumin
1	rs12024886	0	178547662	G	T	0.000100069	Albumin
10	rs7923326	0	97764765	C	T	0.000100917	Albumin
11	Affx-52326064	0	63987338	T	TC	0.000101011	Albumin
6	rs3777866	0	133796586	T	C	0.000101086	Albumin
6	rs12189594	0	14856357	T	G	0.000101141	Albumin
9	rs79301918	0	112193018	C	T	0.000101825	Albumin
13	rs9516771	0	97484830	G	A	0.00010209	Albumin
5	rs76754521	0	122396166	G	T	0.000102095	Albumin
11	rs72927074	0	64523581	G	A	0.000100355	Albumin
17	rs6503496	0	37374806	C	T	0.000112264	Albumin
17	rs34686525	0	47528637	A	G	0.00010573	Albumin
1	rs36116663	0	221160475	G	A	0.000105808	Albumin
11	rs11605896	0	3095037	A	G	0.000109538	Albumin
11	rs78067132	0	50200440	A	G	0.000109687	Albumin
11	rs59317921	0	130270855	T	C	0.000109926	Albumin
12	rs4144501	0	94156587	G	A	0.000110202	Albumin
6	rs2064476	0	33073322	G	A	0.000110347	Albumin
7	rs11761624	0	100110324	T	C	0.000110501	Albumin
12	rs11172022	0	57250835	T	C	0.000110536	Albumin
1	rs4625273	0	155076043	C	T	0.000110542	Albumin
12	rs1049193	0	53873844	C	G	0.000110608	Albumin
16	rs117350940	0	72059840	T	C	0.000110635	Albumin
7	rs4731244	0	75267614	G	A	0.000110764	Albumin
3	rs9289931	0	153680804	G	A	0.00011085	Albumin
6	rs9470187	0	35950210	C	T	0.000111811	Albumin
3	rs743661	0	46440977	C	T	0.000111996	Albumin
20	rs7271530	0	62727915	T	C	0.000112065	Albumin
4	rs7690296	0	95561459	G	A	0.000109211	Albumin
1	rs7534162	0	155065159	G	A	0.00010839	Albumin
17	rs66526978	0	9557439	C	T	0.000108266	Albumin
1	rs1805094	0	66075952	C	G	0.000107978	Albumin
6	rs11155431	0	145885018	G	A	0.000106028	Albumin
8	rs28580815	0	142051707	A	G	0.000106372	Albumin
16	rs11546303	0	14742400	G	T	0.000106429	Albumin
1	rs2231734	0	220089352	C	A	0.000106537	Albumin
17	rs79155573	0	7689280	C	A	0.000106648	Albumin
22	rs2078803	0	31652852	G	A	0.000106907	Albumin
1	rs1203643	0	14118779	T	G	0.000106912	Albumin
10	rs12763048	0	111805808	G	A	0.000105774	Albumin
1	rs80339966	0	178678081	G	A	0.000106925	Albumin
6	rs13201129	0	30601067	C	T	0.000107159	Albumin
6	rs1748167	0	114848525	T	C	0.000107461	Albumin
16	rs7187961	0	53826034	T	C	0.000107645	Albumin
6	rs6927929	0	107380559	C	T	0.000107722	Albumin
2	rs79872834	0	98647986	C	T	0.000107812	Albumin
6	rs115326349	0	31386518	G	A	0.000107884	Albumin
1	rs61836914	0	226498784	C	G	0.000107944	Albumin
11	rs682795	0	118983681	C	T	0.000106928	Albumin
1	rs77531750	0	156137537	T	C	0.000124194	Albumin
7	rs17458603	0	16279593	G	A	0.000124482	Albumin
16	rs2075637	0	4938280	T	C	0.000124497	Albumin
14	rs12435857	0	64723525	A	G	0.000144183	Albumin
7	rs4723219	0	32885863	G	A	0.000144587	Albumin
16	rs9926296	0	89818089	A	G	0.000144725	Albumin
12	rs812315	0	57993490	G	A	0.000144741	Albumin
6	rs9376740	0	143617983	C	T	0.000144957	Albumin
12	rs141646889	0	59308666	T	C	0.000145007	Albumin
11	rs17492613	0	18506679	C	T	0.00014573	Albumin
10	rs2765998	0	22899787	C	T	0.000145779	Albumin
3	rs1049296	0	133494354	T	C	0.000145877	Albumin
7	rs13225050	0	37213108	A	G	0.000146011	Albumin
1	rs12739904	0	59669488	C	T	0.000146117	Albumin
5	rs62360607	0	71762711	A	G	0.000146142	Albumin
11	rs7932851	0	100499866	A	G	0.000146226	Albumin
6	rs857880	0	145971115	T	C	0.000146233	Albumin
1	rs72644674	0	2512456	T	C	0.000146457	Albumin
2	rs11692700	0	67510377	C	T	0.00014383	Albumin
8	rs11985893	0	49366513	A	G	0.000143799	Albumin
17	rs8066678	0	1520606	A	C	0.000143639	Albumin
2	rs7597292	0	206905421	G	A	0.000143552	Albumin
18	rs111319907	0	75536101	T	C	0.000140992	Albumin
19	rs61760904	0	50139932	T	C	0.000141184	Albumin
6	rs112784202	0	110365568	T	C	0.000141282	Albumin
12	rs11108087	0	95915763	G	A	0.000141306	Albumin
7	rs34348385	0	6717416	G	C	0.000141827	Albumin
5	rs34627906	0	90193789	G	A	0.000141969	Albumin
11	rs3750965	0	68840160	G	A	0.000142022	Albumin
4	rs116426883	0	3372021	T	C	0.000146599	Albumin
3	rs62240122	0	10348219	T	C	0.000142134	Albumin
17	rs12451299	0	48432324	C	G	0.000142627	Albumin
6	rs9364559	0	160976148	G	A	0.000142733	Albumin
1	rs12755623	0	47705139	A	C	0.000142769	Albumin
10	rs7913418	0	97808509	G	A	0.000142809	Albumin
21	rs2839089	0	47457507	A	C	0.000142968	Albumin
19	rs4802585	0	49687459	A	C	0.000143184	Albumin
20	rs6090046	0	62746376	G	T	0.000143359	Albumin
17	rs75606442	0	48785698	A	G	0.000142379	Albumin
8	rs7816156	0	135784983	A	G	0.000140989	Albumin
17	rs74635192	0	1588141	A	G	0.000147049	Albumin
7	rs17166951	0	13302054	A	C	0.000148393	Albumin
18	rs7229883	0	9185129	C	G	0.000152121	Albumin
12	rs12310679	0	34507681	T	C	0.000152329	Albumin
16	rs7193943	0	31271063	G	A	0.000152576	Albumin
11	rs61909068	0	128342957	G	A	0.000152751	Albumin
1	rs77969407	0	211765958	A	C	0.000152771	Albumin
11	rs11228763	0	56511160	G	A	0.000152856	Albumin
2	rs142187855	0	25709738	C	T	0.000152962	Albumin
10	rs45563932	0	50374930	T	C	0.000153058	Albumin
11	rs117619191	0	117248283	C	T	0.000153224	Albumin
2	rs13024772	0	102902173	A	G	0.000153317	Albumin
9	rs10870125	0	139253068	T	C	0.000153435	Albumin
12	rs703846	0	57462647	A	C	0.000153763	Albumin
17	rs578695	0	67377267	A	G	0.000153778	Albumin
5	rs42392	0	55803929	G	A	0.000154005	Albumin
3	rs61792394	0	170851052	G	A	0.000154117	Albumin
5	rs28544477	0	168553990	A	C	0.000151939	Albumin
2	rs114737771	0	164205548	A	G	0.000151646	Albumin
2	rs2286323	0	242036797	G	A	0.000151596	Albumin
2	rs76238691	0	178221989	T	C	0.000151593	Albumin
17	rs142627042	0	7722251	T	C	0.000148798	Albumin
12	rs77570274	0	55326473	G	A	0.000149698	Albumin
19	rs117296106	0	8641357	G	A	0.000149729	Albumin
1	rs7545473	0	212881086	C	T	0.000150048	Albumin
12	rs76169231	0	102942969	C	T	0.000150198	Albumin
6	rs2535319	0	30714479	C	T	0.000150211	Albumin
15	rs36111622	0	58346459	T	C	0.000150265	Albumin
12	rs11064881	0	120146925	A	G	0.000148391	Albumin
19	rs12460645	0	7103423	T	C	0.000150396	Albumin
11	rs6483446	0	95307276	C	T	0.000150592	Albumin
19	rs1469084	0	33868013	A	G	0.000150899	Albumin
19	rs35464619	0	35882881	G	GA	0.000150903	Albumin
4	rs78641396	0	177916825	C	T	0.000150944	Albumin
5	rs78235140	0	123045467	C	A	0.000151043	Albumin
2	rs80317855	0	127583639	A	G	0.000151112	Albumin
6	rs3748085	0	90315789	A	G	0.000151546	Albumin
2	rs77906287	0	26910496	A	G	0.000150413	Albumin
14	rs62000680	0	24891362	A	G	0.000140921	Albumin
6	rs9275698	0	32687973	G	A	0.000139454	Albumin
1	rs72660956	0	25800018	G	T	0.000139318	Albumin
6	rs2734573	0	31494738	C	A	0.000128092	Albumin
17	rs1109279	0	76248130	C	T	0.000128248	Albumin
9	rs4437763	0	93913579	C	T	0.000128929	Albumin
15	rs72730588	0	75361683	A	G	0.000128936	Albumin
1	rs61789102	0	26809402	G	A	0.000129021	Albumin
1	rs17097193	0	66067396	C	T	0.000129172	Albumin
1	rs661428	0	42451518	A	C	0.000129383	Albumin
3	rs34372721	0	52584431	TCTC	T	0.000129385	Albumin
16	rs150933152	0	74445632	T	C	0.000129436	Albumin
18	rs9960258	0	60263090	G	A	0.000129483	Albumin
20	rs62206763	0	42964613	A	G	0.000129734	Albumin
11	rs353632	0	35187348	T	C	0.000129997	Albumin
7	rs17156320	0	77300110	T	C	0.000130097	Albumin
3	rs3774367	0	52587387	C	A	0.000130235	Albumin
11	rs2282529	0	66184140	A	G	0.000130636	Albumin
17	rs12149986	0	1686600	A	G	0.000128011	Albumin
11	rs659221	0	118863687	T	C	0.000127918	Albumin
12	rs11065126	0	120880707	A	G	0.000127722	Albumin
2	rs12620315	0	69529531	T	C	0.000127704	Albumin
12	rs77717009	0	13169260	C	T	0.000124687	Albumin
17	rs34603877	0	77987239	T	C	0.000125042	Albumin
1	rs4908666	0	7717642	C	A	0.000125918	Albumin
6	rs115079185	0	29523342	A	G	0.000126086	Albumin
11	rs16935504	0	18535331	C	A	0.000126338	Albumin
11	rs11224384	0	100554065	T	G	0.000126342	Albumin
5	rs3857395	0	76406451	G	T	0.000126715	Albumin
14	rs139361610	0	106023250	A	G	0.000130934	Albumin
16	rs62639219	0	71956535	C	T	0.000126766	Albumin
3	rs13096895	0	183329439	T	C	0.000126866	Albumin
10	rs2478571	0	18282427	A	G	0.000126886	Albumin
1	rs6658392	0	154815051	C	T	0.000126913	Albumin
15	rs79773491	0	68446458	G	A	0.000127196	Albumin
17	rs77996120	0	42287433	T	C	0.000127304	Albumin
6	rs9263733	0	31108829	T	C	0.000127582	Albumin
4	rs35655153	0	165267978	G	A	0.000127704	Albumin
14	rs78722741	0	94937946	G	A	0.000126829	Albumin
11	rs12418301	0	56387773	C	T	0.000131192	Albumin
20	rs6055959	0	8614681	C	A	0.000131452	Albumin
22	rs7290458	0	41476337	C	T	0.000131454	Albumin
16	rs8056273	0	79556425	T	C	0.000134863	Albumin
11	rs638893	0	118698537	G	A	0.000136049	Albumin
15	rs12148282	0	67492947	T	C	0.000136067	Albumin
12	rs16861	0	9359244	C	T	0.000136107	Albumin
11	rs12364283	0	113346955	G	A	0.000136235	Albumin
5	rs335162	0	122455147	G	A	0.0001369	Albumin
6	rs3132131	0	32899485	A	G	0.000137147	Albumin
1	rs708723	0	205739266	C	T	0.000134516	Albumin
12	rs2369601	0	77692252	T	C	0.000137406	Albumin
7	rs11768465	0	100198386	T	C	0.000137609	Albumin
13	rs3752105	0	115047305	A	G	0.000137782	Albumin
9	rs7040551	0	92274114	A	G	0.000137848	Albumin
2	rs62141096	0	28570963	C	T	0.0001379	Albumin
2	rs243091	0	60565568	C	T	0.000138286	Albumin
5	rs116360307	0	163134513	T	C	0.000138298	Albumin
8	rs12682218	0	135778341	C	T	0.000138441	Albumin
19	rs1672984	0	35599368	C	T	0.000137579	Albumin
6	rs17839997	0	30339293	C	A	0.000222162	Albumin
6	rs139876191	0	34210470	AC	A	0.00013439	Albumin
14	rs7155748	0	50858729	A	C	0.00013412	Albumin
11	rs10831376	0	95314518	C	T	0.000131524	Albumin
3	rs4679370	0	124919777	T	C	0.000131543	Albumin
7	rs13234451	0	17861733	T	C	0.000131618	Albumin
15	rs1573083	0	94347969	C	T	0.000131875	Albumin
19	Affx-16288114	0	8486884	A	G	0.000132034	Albumin
4	rs4690110	0	80847202	G	A	0.00013243	Albumin
7	rs4731530	0	128562578	T	C	0.000132588	Albumin
11	rs641811	0	63869596	A	G	0.000134337	Albumin
3	rs73215978	0	132110452	C	T	0.000132649	Albumin
16	rs8061626	0	85316150	G	C	0.000133116	Albumin
2	rs114267063	0	28444712	A	G	0.000133129	Albumin
6	rs1362104	0	30101656	A	G	0.000133173	Albumin
16	rs3748393	0	87350773	A	C	0.000133564	Albumin
5	rs75737714	0	111387724	C	A	0.000133712	Albumin
9	rs11795118	0	136956065	A	G	0.000133719	Albumin
14	rs2093466	0	100787564	A	G	0.000134106	Albumin
2	rs12997821	0	23606177	G	A	0.000133014	Albumin
17	rs35722605	0	66383608	T	C	0.000415199	Albumin
1	rs61776368	0	41864113	A	G	0.00022244	Albumin
21	rs7354757	0	37695677	A	G	0.000222882	Albumin
1	rs17394619	0	65545457	G	A	0.000339855	Albumin
11	rs35429665	0	48926263	G	A	0.000340783	Albumin
17	rs72820042	0	9577529	T	C	0.0003416	Albumin
2	rs34967399	0	28357730	C	T	0.000341899	Albumin
20	rs117366384	0	57562420	A	T	0.000342038	Albumin
3	rs74453875	0	52046707	A	G	0.000342225	Albumin
10	rs76137131	0	123200272	T	C	0.000343198	Albumin
11	rs624975	0	64576954	T	C	0.000343756	Albumin
1	rs2308040	0	14106394	ACTC	A	0.000345503	Albumin
3	rs13066132	0	16735969	G	A	0.00034565	Albumin
4	rs954368	0	154771776	C	T	0.000345758	Albumin
11	rs11600378	0	118803842	G	A	0.000346282	Albumin
15	rs79925088	0	78345236	G	A	0.000346518	Albumin
3	rs1711001	0	187879004	T	C	0.000346694	Albumin
10	rs1912333	0	1182123	C	T	0.00034718	Albumin
11	rs80343370	0	114547621	C	T	0.000339055	Albumin
22	rs118067492	0	28477048	A	G	0.000338458	Albumin
1	rs78702774	0	207327868	T	C	0.000338398	Albumin
2	rs4675807	0	242459618	T	C	0.000338293	Albumin
7	rs112476491	0	17204040	A	G	0.000333018	Albumin
6	rs3127599	0	160907134	T	C	0.000333704	Albumin
6	rs2255223	0	31431723	A	G	0.00033451	Albumin
17	Affx-13620825	0	18230380	T	C	0.000334639	Albumin
16	rs34033173	0	10982933	A	G	0.000334649	Albumin
16	rs77908724	0	47786267	G	A	0.000334784	Albumin
4	rs4699299	0	95501166	C	T	0.000335034	Albumin
13	rs9534448	0	47212961	G	A	0.000347203	Albumin
9	rs2519755	0	135762522	A	G	0.000335198	Albumin
2	rs75291407	0	26965682	T	C	0.000336164	Albumin
9	rs12551822	0	17923017	C	T	0.000336195	Albumin
19	rs8103241	0	13122612	G	A	0.000336576	Albumin
15	rs4887128	0	74587965	A	G	0.000337021	Albumin
7	rs34375359	0	150601727	G	A	0.000337536	Albumin
8	rs1474516	0	116955558	A	G	0.000337616	Albumin
4	rs116355217	0	151829580	C	T	0.00033783	Albumin
6	rs114503016	0	29148405	A	C	0.000336066	Albumin
6	rs35756329	0	31753423	C	T	0.000332887	Albumin
11	rs117624050	0	67401299	A	C	0.000347293	Albumin
14	rs72705798	0	105590467	C	T	0.000348485	Albumin
22	rs199688908	0	32587061	T	C	0.000355758	Albumin
3	rs7643792	0	157992814	G	A	0.00035579	Albumin
5	rs11745587	0	131796922	A	G	0.000356623	Albumin
12	rs733751	0	94282652	C	A	0.000357154	Albumin
7	rs274008	0	137647171	T	C	0.000357301	Albumin
17	rs1530378	0	2840931	T	C	0.000357825	Albumin
4	rs17369165	0	85789940	C	T	0.0003579	Albumin
13	rs12875806	0	100413797	G	T	0.000357913	Albumin
6	rs628751	0	139838419	C	A	0.000358297	Albumin
11	rs72932715	0	67099241	T	C	0.000359284	Albumin
11	rs56917682	0	1768084	T	G	0.000359813	Albumin
9	rs1411917	0	80940650	T	C	0.000360028	Albumin
2	rs35138315	0	227917083	C	G	0.000360143	Albumin
6	rs9267820	0	32165583	A	G	0.000360505	Albumin
1	rs668556	0	39914363	G	C	0.000360898	Albumin
6	rs12214416	0	160910517	A	T	0.00035571	Albumin
9	rs2871401	0	74257162	C	A	0.000354974	Albumin
21	rs2823916	0	17997229	A	G	0.000354685	Albumin
12	rs78779121	0	69307467	A	G	0.000353414	Albumin
8	rs117192105	0	24498050	T	C	0.000348932	Albumin
21	rs2839144	0	47627245	A	C	0.000349084	Albumin
18	rs12969748	0	55331985	T	C	0.000349246	Albumin
6	rs2068006	0	47847401	A	G	0.000349446	Albumin
10	rs4750080	0	11747717	C	T	0.0003497	Albumin
5	rs111327215	0	140711595	T	C	0.000351085	Albumin
6	rs41285260	0	126661502	T	G	0.000351091	Albumin
5	rs6453244	0	75972164	T	C	0.000347328	Albumin
1	rs75100191	0	31311247	C	A	0.000351096	Albumin
3	rs77121775	0	101551879	C	T	0.000351575	Albumin
3	rs200487515	0	13612921	A	G	0.000351783	Albumin
16	rs2859567	0	81421590	C	A	0.000351885	Albumin
13	rs73481803	0	44887846	A	G	0.000352674	Albumin
7	rs12699149	0	10806597	G	A	0.000352905	Albumin
15	rs9672164	0	99176475	C	T	0.000353172	Albumin
2	rs12328175	0	237104704	C	T	0.000353212	Albumin
12	rs12422663	0	54144274	C	T	0.000351099	Albumin
14	rs8012769	0	30881874	A	C	0.000361556	Albumin
11	rs73042964	0	130267935	A	G	0.000332494	Albumin
8	rs13274430	0	13490580	C	T	0.000331851	Albumin
11	rs79972088	0	122590559	T	C	0.000314493	Albumin
1	rs6025	0	169519049	T	C	0.000314674	Albumin
22	rs9619724	0	38517880	G	T	0.000314998	Albumin
11	rs72889006	0	30518993	T	G	0.000315365	Albumin
3	rs3773018	0	29476428	A	G	0.000315691	Albumin
17	rs76810866	0	66990558	T	C	0.000316149	Albumin
19	rs4435363	0	47072395	G	A	0.000317688	Albumin
7	rs17138233	0	17766429	T	C	0.000318454	Albumin
5	rs2853677	0	1287194	G	A	0.000318961	Albumin
3	rs116253486	0	33925087	C	T	0.000318965	Albumin
5	rs11741470	0	59076250	T	C	0.000319311	Albumin
12	rs7314769	0	53637466	C	T	0.000319597	Albumin
3	rs114750576	0	51895693	A	G	0.000320503	Albumin
11	rs607969	0	64575505	T	C	0.000320718	Albumin
14	rs75917487	0	94900002	G	T	0.000320856	Albumin
8	Affx-31766879	0	144072054	T	C	0.000314282	Albumin
5	rs1291602	0	130766662	T	C	0.000314206	Albumin
17	rs8077820	0	66647482	G	A	0.000313031	Albumin
2	rs7578199	0	242192848	C	T	0.000312405	Albumin
3	rs115569602	0	169914715	A	C	0.000307492	Albumin
14	rs8016947	0	35832666	T	G	0.000307768	Albumin
7	rs6942830	0	129935875	C	T	0.000308474	Albumin
18	rs6508344	0	22646735	G	A	0.000308568	Albumin
2	rs5743063	0	190694449	T	C	0.000308697	Albumin
7	rs35921164	0	10480496	A	G	0.000309589	Albumin
4	rs767761	0	141816657	A	C	0.00030992	Albumin
6	rs1264518	0	30410206	T	C	0.000321157	Albumin
1	rs149697952	0	47737769	T	C	0.000310115	Albumin
4	rs6838568	0	4498594	T	C	0.000310258	Albumin
12	rs10880868	0	46322449	T	C	0.000311092	Albumin
6	rs75153063	0	50843263	G	A	0.000311123	Albumin
1	rs114156979	0	200990617	T	C	0.000311345	Albumin
15	rs513071	0	43478797	G	A	0.000311397	Albumin
3	rs75077284	0	149484970	A	G	0.000311808	Albumin
5	rs116685602	0	73419094	A	C	0.000312337	Albumin
4	rs17637318	0	23880985	C	T	0.000310163	Albumin
11	rs117443264	0	10580792	T	C	0.000331949	Albumin
9	rs72714605	0	72928803	C	T	0.000321468	Albumin
16	rs2058908	0	53806145	T	C	0.000322366	Albumin
2	rs16839275	0	207992155	A	G	0.000327505	Albumin
20	rs17724516	0	3694241	G	T	0.000327834	Albumin
1	rs1203647	0	14112749	C	T	0.000327901	Albumin
21	rs67422184	0	37477069	T	C	0.000327968	Albumin
5	rs6556093	0	173333586	T	C	0.000328201	Albumin
1	rs78185678	0	164684960	T	C	0.000328214	Albumin
6	rs707915	0	31710968	A	T	0.000329403	Albumin
18	rs2851847	0	57137846	T	C	0.000329573	Albumin
7	rs62455825	0	70040003	T	C	0.000329578	Albumin
13	rs2805724	0	90741683	T	C	0.000329848	Albumin
8	rs62496949	0	6465796	C	T	0.000329991	Albumin
1	rs529553	0	20884833	C	T	0.00033095	Albumin
15	rs1978877	0	93577383	T	C	0.000331269	Albumin
17	rs72827854	0	46460525	T	C	0.000331678	Albumin
1	rs4951261	0	205717823	C	A	0.000331731	Albumin
6	rs80092318	0	97319241	A	G	0.000327419	Albumin
17	rs7502073	0	73483314	A	C	0.000327335	Albumin
15	rs12594550	0	78959037	G	C	0.000327019	Albumin
7	rs62446954	0	18083973	A	C	0.00032692	Albumin
12	rs79926085	0	32598542	G	A	0.000322789	Albumin
22	rs9619691	0	38012466	T	G	0.000322877	Albumin
6	rs154977	0	32900018	C	G	0.000322944	Albumin
6	rs9480443	0	157444430	A	G	0.00032376	Albumin
3	rs11706981	0	62411198	C	G	0.00032441	Albumin
6	rs114330342	0	30600899	T	C	0.000324504	Albumin
12	rs141997108	0	47173617	C	T	0.000325515	Albumin
2	rs114532807	0	39504278	C	T	0.000321538	Albumin
2	rs887970	0	39851214	T	C	0.000325781	Albumin
10	rs17368596	0	130798703	A	G	0.000325905	Albumin
16	rs62051555	0	72830539	G	C	0.000325957	Albumin
19	rs11669133	0	11092139	A	G	0.000326378	Albumin
11	rs79254284	0	55776319	C	T	0.000326616	Albumin
9	rs10868051	0	86350632	C	T	0.000326637	Albumin
4	rs78675225	0	89831188	C	T	0.000326695	Albumin
19	rs74736618	0	18873581	T	C	0.000326705	Albumin
13	rs3892196	0	77388676	T	G	0.000325826	Albumin
12	rs12230214	0	9346792	C	G	0.000306993	Albumin
11	rs10896461	0	69073647	G	A	0.00036293	Albumin
16	rs4782863	0	83982460	A	G	0.000363303	Albumin
7	rs7804190	0	1993899	A	C	0.000396487	Albumin
15	rs28396192	0	92888842	G	T	0.000396848	Albumin
20	rs73086726	0	32542599	T	C	0.000397026	Albumin
3	rs16851374	0	105362676	C	T	0.000397346	Albumin
13	rs9601794	0	82583573	T	C	0.000397418	Albumin
2	rs10202797	0	13299198	C	T	0.000397977	Albumin
1	rs3909076	0	108631760	C	T	0.000398075	Albumin
10	rs41298373	0	7622009	A	G	0.000398105	Albumin
6	rs3819299	0	31322367	G	T	0.000398446	Albumin
11	Affx-5275325	0	48266736	G	C	0.000398502	Albumin
5	rs79129596	0	147902938	C	G	0.000398775	Albumin
17	rs12602554	0	5610337	C	A	0.000399577	Albumin
3	rs79211018	0	37391251	A	G	0.000399631	Albumin
3	rs17296217	0	186219289	C	T	0.000399805	Albumin
2	rs116021689	0	27109059	A	G	0.000399875	Albumin
22	rs116877550	0	37525766	A	C	0.000395654	Albumin
16	rs72793373	0	30719158	C	T	0.000394665	Albumin
11	rs117011257	0	119021857	A	G	0.000394646	Albumin
3	rs7615747	0	46731524	G	A	0.000394427	Albumin
7	rs117041036	0	16410709	C	T	0.00038908	Albumin
20	rs6065904	0	44534651	A	G	0.00038963	Albumin
12	rs12318839	0	78776597	T	C	0.000389812	Albumin
1	rs10158746	0	178478792	C	G	0.000389863	Albumin
15	rs11637891	0	57890894	G	C	0.000390686	Albumin
10	rs4751022	0	130709237	A	G	0.000390789	Albumin
22	rs9619707	0	38136587	C	A	0.000391166	Albumin
1	rs7542768	0	201125326	C	T	0.000400355	Albumin
13	rs9534444	0	47204385	C	G	0.000391553	Albumin
10	rs7100297	0	63985100	T	C	0.0003922	Albumin
3	rs269392	0	19849542	G	T	0.000392235	Albumin
16	rs8049108	0	30376486	C	T	0.000392302	Albumin
15	rs11070217	0	39821867	T	C	0.000392419	Albumin
17	rs56001517	0	18227758	G	A	0.000393149	Albumin
2	rs9636381	0	239857950	A	C	0.000393575	Albumin
7	rs17753780	0	4502285	C	A	0.000394031	Albumin
3	rs9838513	0	136794971	C	T	0.000392102	Albumin
2	rs76471230	0	27192107	C	T	0.000388678	Albumin
5	rs67676263	0	80475534	G	A	0.000400543	Albumin
7	rs10243081	0	37369690	T	C	0.000400969	Albumin
2	rs61151411	0	854963	C	A	0.000406693	Albumin
14	rs72679523	0	50985610	C	T	0.000406844	Albumin
5	rs248339	0	95203378	A	G	0.000407095	Albumin
10	rs4437938	0	22341421	G	A	0.000407662	Albumin
4	rs75390812	0	128955500	T	C	0.000408621	Albumin
5	rs16901189	0	72066542	C	T	0.000409389	Albumin
19	rs4804806	0	7816625	A	G	0.000411159	Albumin
7	rs11532803	0	135245734	A	T	0.00041143	Albumin
11	rs58786959	0	49185414	A	G	0.000412446	Albumin
9	rs62581014	0	141066490	T	C	0.000412626	Albumin
5	rs36044	0	148441128	C	T	0.000412651	Albumin
1	rs61815313	0	178549672	T	C	0.000412654	Albumin
12	rs4766042	0	3193027	C	T	0.000413007	Albumin
2	rs72794782	0	40477408	G	A	0.000413732	Albumin
17	rs59368120	0	38257828	G	A	0.00041396	Albumin
11	rs118147051	0	9052854	T	C	0.000406302	Albumin
8	rs17695599	0	114873865	G	A	0.000406157	Albumin
11	rs117452260	0	18478663	G	A	0.000405996	Albumin
22	rs142438731	0	46929838	A	G	0.00040572	Albumin
2	rs78196477	0	50901796	T	C	0.000401007	Albumin
3	rs147532572	0	119101885	TTG	T	0.000401202	Albumin
7	rs3800876	0	2117309	C	T	0.00040152	Albumin
4	rs2122572	0	17414773	C	T	0.000401621	Albumin
1	rs7517505	0	164453373	T	C	0.000401659	Albumin
8	rs13264334	0	84793838	G	A	0.000401838	Albumin
19	rs2074442	0	1074000	A	T	0.000402846	Albumin
6	rs2505283	0	51075280	A	G	0.000400753	Albumin
11	rs964425	0	10632484	G	A	0.000403197	Albumin
7	rs12538892	0	28848524	A	G	0.000403756	Albumin
6	rs112324115	0	157519832	G	A	0.000403795	Albumin
18	rs557659	0	74786223	G	A	0.000403937	Albumin
12	rs10771280	0	26532354	C	T	0.000404117	Albumin
13	rs9526530	0	49800103	A	G	0.000404138	Albumin
6	rs1264334	0	30844260	A	G	0.00040485	Albumin
22	rs148613283	0	18301508	C	T	0.000405435	Albumin
19	rs117419635	0	18535494	G	A	0.000403311	Albumin
5	rs173417	0	52065181	G	A	0.000363284	Albumin
17	rs117992856	0	40748487	A	G	0.00038808	Albumin
5	rs28698773	0	39436244	C	A	0.000387965	Albumin
9	rs1999266	0	112276230	T	C	0.000370004	Albumin
13	rs6561863	0	56311777	T	C	0.000370156	Albumin
14	rs78188628	0	54310949	A	G	0.000370259	Albumin
13	rs7320955	0	107217373	C	T	0.000370441	Albumin
11	rs17300741	0	64331462	A	G	0.000370716	Albumin
10	rs61850204	0	71339533	T	C	0.000370965	Albumin
1	rs2647192	0	17407207	C	A	0.000371061	Albumin
6	rs4311502	0	23753025	C	T	0.000371236	Albumin
14	rs8904	0	35871217	A	G	0.000371614	Albumin
7	rs3807387	0	150925306	T	G	0.000371664	Albumin
13	rs534870	0	80959207	G	A	0.000371693	Albumin
3	rs57740581	0	170560438	G	T	0.000372042	Albumin
5	rs1494558	0	35861068	T	C	0.000372083	Albumin
1	rs17582155	0	151804213	A	G	0.000372252	Albumin
1	rs12125932	0	84090165	T	C	0.000373006	Albumin
16	rs28704125	0	11008280	C	A	0.000369907	Albumin
21	rs4842	0	35281421	C	T	0.000369885	Albumin
10	rs59816333	0	66758130	T	G	0.000369881	Albumin
4	rs193229899	0	76703975	G	T	0.000368695	Albumin
18	rs7239554	0	34407757	A	G	0.000363472	Albumin
9	rs10985855	0	125766446	G	T	0.000363618	Albumin
3	rs111489708	0	127715518	T	C	0.000363955	Albumin
5	rs114243593	0	155074831	G	A	0.000364191	Albumin
3	rs115217966	0	52337837	A	G	0.000364259	Albumin
17	Affx-13931060	0	44147404	A	C	0.000364466	Albumin
16	rs2446083	0	81426266	A	G	0.00036531	Albumin
6	rs9267535	0	31649149	G	C	0.000373436	Albumin
10	rs12780529	0	112135564	A	G	0.000365795	Albumin
3	rs9637407	0	149698581	C	T	0.000365984	Albumin
13	rs73245385	0	80952857	T	C	0.000366144	Albumin
2	rs34231434	0	37593428	C	G	0.000367615	Albumin
5	rs4916821	0	90090399	G	A	0.000367808	Albumin
8	rs922049	0	9221080	C	A	0.000367811	Albumin
8	rs34250369	0	58758952	A	G	0.000368482	Albumin
11	rs11216321	0	117094413	C	T	0.000368553	Albumin
20	rs41278228	0	62594831	A	G	0.000365957	Albumin
4	rs3796700	0	141787969	T	C	0.000387974	Albumin
14	rs2415265	0	35630388	G	A	0.000374061	Albumin
19	rs117684449	0	33932741	T	C	0.000375514	Albumin
2	rs114833236	0	127816701	A	G	0.000382272	Albumin
5	rs40487	0	127662545	G	A	0.000382642	Albumin
4	rs2869277	0	86092208	G	A	0.000382916	Albumin
16	rs117285855	0	72296593	C	T	0.000383153	Albumin
10	rs78881304	0	68012194	A	G	0.000384076	Albumin
15	rs7172828	0	68566757	T	C	0.000384133	Albumin
8	rs2515521	0	6438242	T	C	0.000384185	Albumin
9	rs6476019	0	27851979	T	G	0.000384297	Albumin
8	rs4736819	0	41509915	C	T	0.000385644	Albumin
6	rs2523477	0	31360389	C	T	0.000385737	Albumin
12	rs145350287	0	120907309	A	T	0.000386159	Albumin
2	rs17269668	0	109843921	C	T	0.00038647	Albumin
3	rs115283372	0	52455432	T	C	0.000386743	Albumin
13	rs995068	0	97100931	A	G	0.000387063	Albumin
1	rs114833445	0	163009895	T	C	0.000387091	Albumin
7	rs11764555	0	6486901	T	G	0.000382053	Albumin
8	rs7829806	0	108185425	T	C	0.000381872	Albumin
12	rs10862174	0	81019505	T	A	0.000380982	Albumin
8	rs1493042	0	18205516	A	C	0.00038034	Albumin
19	rs117964006	0	947981	A	G	0.000376468	Albumin
3	rs1534724	0	62429584	C	A	0.00037666	Albumin
1	rs11548200	0	156290656	C	T	0.00037713	Albumin
10	rs144052210	0	124457686	A	G	0.00037752	Albumin
3	rs12492332	0	124841480	T	C	0.00037764	Albumin
21	rs73202439	0	34412038	G	A	0.000377656	Albumin
7	rs78169719	0	157588588	C	A	0.000377935	Albumin
12	rs850515	0	111231474	A	G	0.000374216	Albumin
19	rs7255987	0	52787983	G	C	0.000378702	Albumin
1	rs911271	0	236310024	A	C	0.000379109	Albumin
4	Affx-25059291	0	85498717	G	A	0.000379131	Albumin
14	rs11160652	0	101998664	A	G	0.000379251	Albumin
12	rs10492371	0	27746280	C	T	0.000379504	Albumin
20	rs6111987	0	1900736	A	G	0.000379707	Albumin
17	rs80345331	0	47980714	C	T	0.000380234	Albumin
17	rs11653892	0	48510880	G	A	0.00038025	Albumin
5	rs62377044	0	122558244	A	G	0.000378936	Albumin
6	rs3134931	0	32190620	C	T	0.000306976	Albumin
4	rs111506942	0	141625667	G	C	0.000306873	Albumin
11	rs12272896	0	128495100	C	T	0.000306823	Albumin
9	rs10980446	0	113324896	G	A	0.000249695	Albumin
4	rs12501546	0	77521826	A	G	0.000249753	Albumin
18	rs4940905	0	57455357	A	C	0.000249908	Albumin
15	rs907552	0	70670688	G	A	0.000249965	Albumin
12	rs11065341	0	121369960	G	T	0.000250181	Albumin
3	rs56243726	0	8693649	A	G	0.000252075	Albumin
12	rs117463371	0	133093519	T	G	0.000252383	Albumin
6	rs79222768	0	125222341	T	C	0.000253077	Albumin
8	rs2853238	0	103288343	T	C	0.000253374	Albumin
12	rs6416335	0	112081291	T	C	0.000253981	Albumin
21	rs62228247	0	35449263	G	A	0.000253985	Albumin
2	rs7559163	0	59961296	T	C	0.000254137	Albumin
1	rs114052060	0	150125362	G	A	0.000254217	Albumin
15	rs8030148	0	82190198	T	C	0.000254438	Albumin
1	rs7525133	0	156341494	A	G	0.000255243	Albumin
6	rs77873991	0	44056572	C	T	0.00024935	Albumin
12	rs79880068	0	54649978	T	C	0.000248788	Albumin
12	rs2195243	0	102922986	C	G	0.00024866	Albumin
19	rs344570	0	6658613	T	C	0.000248029	Albumin
18	rs1074057	0	50367848	C	T	0.000244072	Albumin
2	rs76617491	0	101947476	G	A	0.000244445	Albumin
7	rs1055240	0	150390504	T	G	0.000244457	Albumin
15	rs7169478	0	39916667	T	C	0.000245147	Albumin
22	rs4419331	0	37997451	T	C	0.000245209	Albumin
19	rs76660472	0	42773831	C	G	0.000245357	Albumin
17	rs12449782	0	61576249	A	G	0.000245398	Albumin
20	rs73153136	0	62649655	C	A	0.000255413	Albumin
11	rs117207029	0	134320624	C	G	0.000245543	Albumin
1	rs1142287	0	155230131	T	C	0.000246668	Albumin
2	rs6432622	0	161340270	G	A	0.000247033	Albumin
16	rs1641082	0	8744085	T	G	0.000247102	Albumin
10	rs2450468	0	61634056	C	T	0.000247104	Albumin
13	rs3814260	0	113915303	A	G	0.000247199	Albumin
6	rs73552860	0	134898361	C	T	0.000247528	Albumin
5	rs72775394	0	94259682	T	C	0.00024788	Albumin
11	rs6590459	0	130293991	T	C	0.000246158	Albumin
11	rs2742552	0	8876852	C	T	0.000243836	Albumin
5	rs17229224	0	157456191	G	A	0.000255617	Albumin
7	rs4302748	0	36191699	A	G	0.000255991	Albumin
9	rs79914021	0	13660999	A	C	0.000261092	Albumin
6	rs3095245	0	31213902	C	T	0.0002612	Albumin
2	rs934778	0	25389224	G	A	0.000261498	Albumin
7	rs78670332	0	50260030	G	C	0.000261813	Albumin
1	rs56020456	0	154591882	T	G	0.000261949	Albumin
8	rs4873265	0	48901125	G	A	0.000262343	Albumin
4	rs2687956	0	39457430	T	C	0.000262456	Albumin
1	rs9435245	0	9419290	C	T	0.000262569	Albumin
15	rs7178347	0	67321386	T	C	0.000263502	Albumin
12	rs77220245	0	32546165	A	G	0.000264036	Albumin
5	rs7729012	0	71741381	A	G	0.00026407	Albumin
10	rs4509652	0	68071613	T	C	0.000264281	Albumin
3	rs28413725	0	46530685	T	C	0.000264355	Albumin
16	rs72787027	0	72033801	T	G	0.000264471	Albumin
4	rs111975327	0	3388841	T	C	0.000264846	Albumin
1	rs17392549	0	54677786	A	G	0.000260941	Albumin
6	rs2517592	0	30093137	T	C	0.000260607	Albumin
13	rs9506725	0	22314146	C	T	0.000260383	Albumin
16	rs80255063	0	28150472	C	T	0.00026032	Albumin
8	rs4840517	0	10668047	G	A	0.000256025	Albumin
5	rs1422411	0	140672089	G	A	0.000256306	Albumin
7	rs114163597	0	143214492	A	G	0.000256539	Albumin
5	rs115182768	0	122126629	T	G	0.000256552	Albumin
6	rs5988	0	6152137	G	C	0.000256641	Albumin
6	rs9473932	0	50857995	A	G	0.000256647	Albumin
17	rs727428	0	7537792	T	C	0.000256674	Albumin
3	rs11915835	0	153598526	G	A	0.000255919	Albumin
6	rs56379805	0	47843484	G	A	0.000257214	Albumin
17	rs7211636	0	46512688	T	G	0.000258255	Albumin
16	rs62053185	0	72913858	G	A	0.000258579	Albumin
7	rs34589476	0	116411923	T	C	0.000258758	Albumin
10	rs61864363	0	64785504	A	G	0.000259059	Albumin
6	rs9267677	0	31892641	C	T	0.00025917	Albumin
9	rs10968194	0	27922737	G	T	0.000259343	Albumin
5	rs2961664	0	177613836	T	C	0.000259393	Albumin
11	rs112143902	0	118619948	T	C	0.000257607	Albumin
5	rs6867983	0	55854153	T	C	0.000265194	Albumin
9	rs76003300	0	90503313	G	C	0.000243785	Albumin
20	rs310631	0	62196253	A	C	0.000243369	Albumin
17	rs145444747	0	62530885	T	TAAG	0.000229811	Albumin
6	rs116872297	0	23952835	T	C	0.00023008	Albumin
8	rs2978263	0	30498859	T	C	0.000230267	Albumin
3	rs115355405	0	49840843	C	T	0.000230552	Albumin
20	rs6073162	0	42260247	T	C	0.000230892	Albumin
4	rs62307280	0	60357614	T	C	0.000231255	Albumin
6	rs62395309	0	31434579	G	A	0.000231278	Albumin
17	rs9911770	0	67212768	C	T	0.000231445	Albumin
6	rs3763365	0	32807453	G	A	0.00023265	Albumin
6	rs12197552	0	12158218	G	C	0.000232819	Albumin
4	rs151381	0	103118768	T	C	0.000232864	Albumin
3	rs17811061	0	119821242	C	T	0.000232919	Albumin
11	rs12418930	0	72681566	T	C	0.000232928	Albumin
21	rs16995231	0	17640303	G	A	0.000233287	Albumin
15	rs35462331	0	47552657	C	T	0.000233473	Albumin
8	rs16905165	0	135540632	C	T	0.000229493	Albumin
15	rs117189732	0	79083280	T	C	0.000229455	Albumin
6	rs9476476	0	14064273	G	A	0.00022931	Albumin
3	rs7653557	0	37423135	T	C	0.000228518	Albumin
6	rs9394805	0	41475448	A	G	0.000223564	Albumin
18	rs117260106	0	61052331	A	G	0.000223597	Albumin
14	rs118045932	0	24777947	A	G	0.000223656	Albumin
2	rs13021736	0	202115791	T	C	0.000223821	Albumin
6	rs41266821	0	26247198	G	A	0.000224598	Albumin
14	rs117588440	0	94321132	T	C	0.000224614	Albumin
20	rs4815130	0	22635852	G	A	0.000224749	Albumin
14	rs28656938	0	35478921	T	G	0.000233491	Albumin
12	rs76656305	0	12716979	A	G	0.000225065	Albumin
15	rs7165146	0	44951174	A	G	0.000225418	Albumin
9	rs1992926	0	22730293	T	C	0.000226728	Albumin
7	rs17289756	0	105712320	A	G	0.000226874	Albumin
4	rs3775576	0	185370467	C	A	0.000227032	Albumin
12	rs117785622	0	132283582	T	G	0.000228049	Albumin
15	rs150843673	0	81624929	T	G	0.000228117	Albumin
11	rs77486964	0	13306898	G	A	0.000228493	Albumin
6	rs16880741	0	50837708	G	A	0.000225184	Albumin
14	rs35243612	0	101339301	T	C	0.000243456	Albumin
9	rs957	0	19379367	A	G	0.000234432	Albumin
3	rs794999	0	12229015	A	G	0.000234947	Albumin
17	rs78645838	0	40938261	A	G	0.000240342	Albumin
9	rs4076857	0	112181867	A	G	0.000240354	Albumin
4	rs78346275	0	107240605	C	T	0.00024055	Albumin
5	rs17162016	0	108990931	C	T	0.000240987	Albumin
19	rs35944915	0	17535472	A	G	0.000241015	Albumin
11	rs534668	0	72483880	A	G	0.000241047	Albumin
2	rs11125852	0	60966197	T	C	0.000241049	Albumin
1	rs116511994	0	184197227	G	A	0.00024107	Albumin
6	rs928010	0	122570110	A	G	0.000241772	Albumin
2	rs10209795	0	114050116	G	T	0.000241916	Albumin
7	rs11772832	0	135073047	C	T	0.000242252	Albumin
12	rs117845787	0	113032772	A	G	0.000242291	Albumin
6	rs2261566	0	32754081	T	C	0.000242422	Albumin
7	rs1034781	0	148873940	T	A	0.000242987	Albumin
11	rs3909167	0	67124992	G	T	0.000243038	Albumin
20	rs34668587	0	62769443	G	A	0.000240174	Albumin
1	rs12043008	0	22168310	G	A	0.000239849	Albumin
6	rs7768644	0	31002101	A	G	0.000239567	Albumin
5	rs36076454	0	173414926	G	A	0.000239366	Albumin
5	rs17525570	0	141176894	C	T	0.000234962	Albumin
20	rs6070710	0	57642182	G	T	0.000235306	Albumin
10	rs12771377	0	22717779	G	A	0.000235707	Albumin
7	rs743507	0	150707488	C	T	0.000235965	Albumin
11	rs545610	0	30508108	T	C	0.000236696	Albumin
2	rs13410225	0	127795970	A	G	0.000236991	Albumin
6	rs2634659	0	160700858	C	T	0.000237096	Albumin
5	Affx-26339376	0	196301	T	C	0.000234791	Albumin
4	rs7675324	0	85942613	A	G	0.000237097	Albumin
3	rs6801173	0	71795743	T	C	0.000237514	Albumin
4	rs2009274	0	134319928	A	C	0.000238242	Albumin
17	rs61764072	0	7752523	C	A	0.00023834	Albumin
9	rs62543578	0	16904635	G	C	0.000238629	Albumin
11	rs1467558	0	35229673	T	C	0.000238934	Albumin
1	rs11249201	0	24452399	C	T	0.000239012	Albumin
18	rs4940086	0	45446307	C	T	0.000239168	Albumin
6	rs17184290	0	29523797	T	C	0.000237164	Albumin
10	rs1885932	0	88906925	C	T	0.000265325	Albumin
11	rs4944935	0	74387911	G	A	0.000265561	Albumin
17	rs242557	0	44019712	A	G	0.000265671	Albumin
19	rs2217672	0	47061517	A	G	0.000289515	Albumin
7	rs34178185	0	40929623	T	C	0.000289771	Albumin
3	rs2625282	0	101484335	G	A	0.000289983	Albumin
17	rs12948100	0	40062719	C	T	0.000290587	Albumin
17	rs113186018	0	41422469	A	G	0.000290735	Albumin
3	rs4398437	0	170570692	A	G	0.00029128	Albumin
2	rs10497251	0	165739014	C	T	0.000291531	Albumin
11	rs76191655	0	71906438	T	C	0.000291713	Albumin
6	rs171329	0	32904661	A	G	0.000291985	Albumin
10	rs79979797	0	66915660	C	T	0.000292024	Albumin
6	rs3135006	0	32667119	T	C	0.000292175	Albumin
3	rs931244	0	156819345	T	C	0.000292301	Albumin
15	rs150952015	0	60884594	T	G	0.000292655	Albumin
17	rs200465465	0	39684402	T	G	0.000293253	Albumin
11	rs499974	0	75455021	A	C	0.000293514	Albumin
11	rs1943515	0	95328349	C	T	0.000289367	Albumin
5	rs756699	0	133446575	C	T	0.000289284	Albumin
4	rs1348869	0	1717306	G	A	0.000288621	Albumin
2	rs6545968	0	62871184	C	A	0.000288199	Albumin
2	rs116829673	0	220178332	T	C	0.000284986	Albumin
10	rs2488071	0	94499577	A	G	0.000285183	Albumin
7	rs4732378	0	139120395	T	C	0.000285954	Albumin
20	rs6063048	0	45598564	A	G	0.000286133	Albumin
9	rs62568207	0	81885878	C	T	0.000286255	Albumin
2	rs79475499	0	163048971	A	C	0.00028631	Albumin
20	rs6031955	0	43681563	C	T	0.000286412	Albumin
15	rs3784330	0	78420311	C	T	0.000294166	Albumin
17	rs56156186	0	40249861	C	T	0.000286471	Albumin
6	rs7753445	0	164144164	C	T	0.000287041	Albumin
11	rs11218712	0	122485835	C	G	0.000287361	Albumin
7	rs3113275	0	69979194	C	T	0.000287578	Albumin
11	rs10790522	0	122587572	T	C	0.000287739	Albumin
11	rs111252042	0	64313142	A	G	0.000287802	Albumin
3	rs59399714	0	23656888	C	T	0.000287861	Albumin
3	rs1398532	0	89367901	C	T	0.000288019	Albumin
10	rs1693657	0	126842421	G	T	0.000286782	Albumin
14	rs76927863	0	106419485	T	C	0.00028494	Albumin
6	rs2246954	0	31265262	A	G	0.000294172	Albumin
3	rs57685602	0	149797231	T	C	0.000294701	Albumin
15	rs7180279	0	42643538	G	A	0.000301655	Albumin
17	rs78368910	0	48947421	A	G	0.000301831	Albumin
3	rs114237070	0	195643083	C	T	0.000301949	Albumin
9	rs7028759	0	100677883	T	C	0.000302342	Albumin
1	rs72672685	0	57657613	A	G	0.000302448	Albumin
17	rs9889520	0	59464069	T	C	0.000303306	Albumin
1	rs55693866	0	39578808	T	C	0.000303603	Albumin
11	rs10767696	0	1502097	A	G	0.000304575	Albumin
6	rs994321	0	29372356	A	G	0.000304631	Albumin
6	rs9268233	0	32289292	A	G	0.000305366	Albumin
15	rs117530882	0	79156406	C	T	0.000305818	Albumin
18	rs2017786	0	9857364	A	G	0.000306101	Albumin
19	rs62124047	0	14431509	G	A	0.000306361	Albumin
9	rs7869550	0	119134796	G	A	0.000306525	Albumin
3	rs4364137	0	71747975	T	C	0.00030658	Albumin
8	rs62521897	0	141886412	T	G	0.000300736	Albumin
12	rs11615916	0	62610860	G	A	0.000300657	Albumin
19	rs7251921	0	40000638	C	A	0.000300386	Albumin
5	rs2230361	0	140057535	A	G	0.000299785	Albumin
14	rs1125941	0	75907885	G	A	0.000295639	Albumin
2	rs112507553	0	224403797	C	T	0.00029569	Albumin
19	rs75206071	0	47274332	A	G	0.000295742	Albumin
5	rs2913748	0	177642177	C	T	0.000296446	Albumin
8	rs80101730	0	9856358	C	T	0.000296521	Albumin
11	rs74904535	0	116224098	C	A	0.000296695	Albumin
1	rs471608	0	47984692	G	T	0.000297439	Albumin
19	rs8101040	0	50563899	A	C	0.000294435	Albumin
19	rs11666943	0	18694433	A	G	0.000297475	Albumin
20	rs6090566	0	45486991	C	T	0.00029759	Albumin
20	rs4814132	0	12497922	G	A	0.000297667	Albumin
17	rs9901160	0	18275143	A	G	0.000297774	Albumin
11	rs36184181	0	56467945	G	T	0.000298548	Albumin
17	rs1014235	0	67145290	T	C	0.000299091	Albumin
2	rs35508334	0	63494304	C	A	0.000299138	Albumin
5	rs72801474	0	132444128	A	G	0.000299214	Albumin
18	rs9955190	0	60878883	G	A	0.000297536	Albumin
1	rs157863	0	165383403	G	A	0.000283622	Albumin
2	rs6704763	0	233592487	G	A	0.000283147	Albumin
8	rs62498433	0	14427597	G	T	0.000282967	Albumin
6	rs3798158	0	160646222	G	T	0.000270385	Albumin
2	rs72862799	0	150732710	T	C	0.000270418	Albumin
13	rs12856863	0	114002383	A	G	0.000270803	Albumin
6	rs72992826	0	132602513	T	C	0.000271812	Albumin
2	rs3731631	0	25359422	A	G	0.00027245	Albumin
10	rs7913058	0	6750960	A	G	0.000272549	Albumin
11	rs7479729	0	113384006	A	G	0.00027292	Albumin
1	rs194644	0	33409551	T	C	0.000272989	Albumin
11	rs10766501	0	2990036	G	A	0.000273372	Albumin
7	rs17826049	0	1222859	T	G	0.000273375	Albumin
3	rs78925456	0	60289560	C	A	0.000273417	Albumin
2	rs12463865	0	161277644	C	T	0.000273465	Albumin
3	rs736408	0	52835354	T	C	0.000273699	Albumin
9	rs581711	0	85332673	T	C	0.000273851	Albumin
16	rs67951111	0	14493828	G	C	0.000273877	Albumin
2	rs41368446	0	162998113	G	T	0.000270265	Albumin
6	rs117190473	0	111433581	A	G	0.000270014	Albumin
19	rs57616273	0	941325	C	T	0.000269713	Albumin
12	rs4357753	0	112740709	C	T	0.000269652	Albumin
19	rs140154415	0	36231381	A	C	0.000266394	Albumin
6	rs4148871	0	32803316	A	G	0.000266395	Albumin
14	rs78592871	0	98959670	T	C	0.000266754	Albumin
8	rs439747	0	143903612	C	T	0.000267149	Albumin
1	rs17024790	0	110304777	A	G	0.00026725	Albumin
13	rs4773094	0	110441483	A	G	0.000267583	Albumin
11	rs353630	0	35188191	A	G	0.000267944	Albumin
17	rs35542848	0	4028546	T	C	0.000273977	Albumin
6	rs80356191	0	35034758	G	T	0.000268152	Albumin
11	rs117970241	0	74393134	T	C	0.000268404	Albumin
2	rs6738028	0	111949327	G	C	0.00026852	Albumin
7	rs4276617	0	101348744	T	C	0.000268619	Albumin
14	rs55667344	0	61569277	A	C	0.000268667	Albumin
22	rs79007422	0	35155956	G	T	0.000269063	Albumin
15	rs261334	0	58726744	G	C	0.000269114	Albumin
14	rs8018407	0	35885286	T	C	0.000269126	Albumin
2	rs78550378	0	17901372	C	T	0.000268241	Albumin
3	rs4678169	0	124543103	A	C	0.0002741	Albumin
17	rs112105951	0	41816956	T	C	0.000274209	Albumin
6	rs3734649	0	109294752	T	C	0.000274398	Albumin
11	rs10836394	0	35428832	G	A	0.000279231	Albumin
6	rs7762875	0	39881102	T	A	0.000279307	Albumin
1	rs2230709	0	19201928	T	C	0.000279462	Albumin
6	rs6923313	0	31241370	C	T	0.000279486	Albumin
1	rs115584674	0	150346106	G	A	0.000279691	Albumin
4	rs17662974	0	177901949	T	C	0.000279779	Albumin
15	rs112924749	0	78065182	A	G	0.00027994	Albumin
20	rs6106330	0	20994659	T	C	0.000279027	Albumin
6	rs59856354	0	104277260	A	C	0.000280332	Albumin
22	rs174293	0	17992131	A	G	0.000281478	Albumin
7	rs79101060	0	81246013	C	T	0.000281925	Albumin
2	rs111631153	0	26870920	T	C	0.000282123	Albumin
1	rs7546735	0	39550621	C	T	0.000282182	Albumin
22	rs737828	0	35308197	T	C	0.000282235	Albumin
2	rs115911005	0	178695849	A	C	0.000282724	Albumin
1	rs76362646	0	75354245	G	A	0.000282901	Albumin
9	rs6477705	0	112112386	C	G	0.000280783	Albumin
11	rs1129195	0	64882789	T	C	0.000222842	Albumin
11	rs4245046	0	122566267	C	T	0.000279012	Albumin
2	rs13000344	0	63289734	G	T	0.000278721	Albumin
5	rs13362413	0	149480879	T	C	0.000274465	Albumin
17	rs72823022	0	40513732	C	T	0.000274594	Albumin
7	rs1882054	0	36073873	C	T	0.000274605	Albumin
1	rs10912588	0	173288397	T	G	0.000275332	Albumin
6	rs3828743	0	116600810	A	G	0.000275456	Albumin
20	rs6065343	0	40007073	T	G	0.000275458	Albumin
3	rs6806718	0	154099185	C	T	0.000275814	Albumin
18	rs72903901	0	41588906	A	G	0.000278749	Albumin
2	rs12618982	0	72109459	G	T	0.00027652	Albumin
2	rs59372965	0	17948215	G	A	0.000276948	Albumin
6	rs4710806	0	170704140	C	T	0.000277254	Albumin
22	rs141987410	0	36886060	A	G	0.000277405	Albumin
22	rs5756931	0	38546033	C	T	0.000277468	Albumin
6	rs115680475	0	14874767	A	G	0.000278066	Albumin
6	rs9404964	0	30347833	C	T	0.000278069	Albumin
10	rs1414921	0	97779219	G	A	0.000278148	Albumin
2	rs12477794	0	233763362	T	C	0.000276804	Albumin
8	rs117288306	0	12535831	T	C	0.000919362	Albumin
21	rs79178050	0	34889505	G	A	0.00422834	Albumin
14	rs112635299	0	94838142	T	G	1.12864e-185	Albumin
9	rs34976241	0	119203286	C	T	0.00422765	Albumin
6	rs9467160	0	24441746	A	G	0	Alkaline Phosphatase
21	rs2828468	0	25100718	G	A	7.44517e-05	Alkaline Phosphatase
12	rs11608282	0	98694869	C	T	7.42207e-05	Alkaline Phosphatase
16	rs3803695	0	2296851	G	A	7.41916e-05	Alkaline Phosphatase
12	rs10876044	0	50906405	C	T	7.3925e-05	Alkaline Phosphatase
12	rs12298717	0	107099883	G	A	7.38873e-05	Alkaline Phosphatase
11	rs148592851	0	15848941	A	G	7.37432e-05	Alkaline Phosphatase
11	rs11032362	0	33759092	A	G	7.36036e-05	Alkaline Phosphatase
16	rs75964719	0	79906409	T	G	7.36032e-05	Alkaline Phosphatase
20	rs11087101	0	14658870	T	G	7.3546e-05	Alkaline Phosphatase
19	rs79122621	0	42263608	A	G	7.33678e-05	Alkaline Phosphatase
5	rs16867545	0	88623737	T	C	7.32409e-05	Alkaline Phosphatase
6	rs62396148	0	15552920	C	A	7.32358e-05	Alkaline Phosphatase
1	rs11586990	0	34939339	G	A	7.31774e-05	Alkaline Phosphatase
1	rs1414660	0	240586695	T	C	7.30879e-05	Alkaline Phosphatase
6	rs1891519	0	15999438	C	T	7.29342e-05	Alkaline Phosphatase
8	rs2409771	0	11304143	G	A	7.45097e-05	Alkaline Phosphatase
9	rs7852933	0	127932402	A	G	7.45769e-05	Alkaline Phosphatase
14	rs4899275	0	69437558	C	T	7.47665e-05	Alkaline Phosphatase
9	rs17470420	0	2260004	T	C	7.47815e-05	Alkaline Phosphatase
18	rs55801698	0	60250049	G	C	7.71647e-05	Alkaline Phosphatase
10	rs72809652	0	28912412	G	A	7.71044e-05	Alkaline Phosphatase
22	rs132706	0	36592998	T	C	7.70683e-05	Alkaline Phosphatase
1	rs147438943	0	21044007	T	C	7.65898e-05	Alkaline Phosphatase
4	rs2404304	0	135596084	A	G	7.65156e-05	Alkaline Phosphatase
16	rs56110432	0	2130809	T	C	7.62348e-05	Alkaline Phosphatase
2	rs12613336	0	211569399	C	T	7.60612e-05	Alkaline Phosphatase
12	rs73112049	0	54191938	G	A	7.27654e-05	Alkaline Phosphatase
14	rs17199906	0	24853600	T	G	7.57183e-05	Alkaline Phosphatase
8	rs2978087	0	101766580	T	C	7.55374e-05	Alkaline Phosphatase
15	rs339969	0	60883281	C	A	7.55156e-05	Alkaline Phosphatase
3	rs73224547	0	114431721	A	G	7.54789e-05	Alkaline Phosphatase
15	rs2063738	0	90782096	C	A	7.53418e-05	Alkaline Phosphatase
8	rs117463465	0	9435349	G	A	7.52113e-05	Alkaline Phosphatase
16	rs117931500	0	60439545	G	T	7.49919e-05	Alkaline Phosphatase
11	rs638746	0	83279182	G	A	7.49827e-05	Alkaline Phosphatase
17	rs75995183	0	62152578	T	C	7.55872e-05	Alkaline Phosphatase
10	rs12777823	0	96405502	A	G	7.71782e-05	Alkaline Phosphatase
14	rs60699541	0	75699566	G	C	7.27437e-05	Alkaline Phosphatase
3	rs6414613	0	49035885	C	T	7.21734e-05	Alkaline Phosphatase
6	rs201105958	0	51882310	A	G	7.00934e-05	Alkaline Phosphatase
6	rs2261033	0	31603591	G	A	6.98595e-05	Alkaline Phosphatase
11	rs3740997	0	5663706	C	G	6.98518e-05	Alkaline Phosphatase
2	rs57578864	0	124941904	G	T	6.9818e-05	Alkaline Phosphatase
1	rs4652308	0	178637915	C	T	6.98146e-05	Alkaline Phosphatase
9	rs117515860	0	139366947	A	G	6.98138e-05	Alkaline Phosphatase
1	rs6759	0	227069737	C	T	6.97624e-05	Alkaline Phosphatase
14	rs4537942	0	24901824	T	C	6.9737e-05	Alkaline Phosphatase
7	rs117163033	0	18238252	G	A	6.9659e-05	Alkaline Phosphatase
19	rs77623030	0	49298313	T	C	6.95075e-05	Alkaline Phosphatase
4	rs7439366	0	69964338	C	T	6.9349e-05	Alkaline Phosphatase
2	rs17525503	0	67306352	A	T	6.93176e-05	Alkaline Phosphatase
11	rs1060542	0	126210862	A	G	6.92208e-05	Alkaline Phosphatase
16	rs9926296	0	89818089	A	G	6.91779e-05	Alkaline Phosphatase
7	rs17169479	0	97868033	T	C	6.91252e-05	Alkaline Phosphatase
14	rs61993987	0	102242704	G	A	7.0122e-05	Alkaline Phosphatase
15	rs55738821	0	72190760	G	A	7.02805e-05	Alkaline Phosphatase
3	rs141477666	0	132427031	A	G	7.02929e-05	Alkaline Phosphatase
9	rs45459100	0	139368681	A	G	7.04377e-05	Alkaline Phosphatase
16	rs12935497	0	79607088	A	G	7.21347e-05	Alkaline Phosphatase
1	rs41272455	0	169499000	C	T	7.2065e-05	Alkaline Phosphatase
15	rs28594657	0	43588888	A	C	7.2037e-05	Alkaline Phosphatase
4	rs74730081	0	61472675	A	G	7.18308e-05	Alkaline Phosphatase
16	rs1800729	0	2120487	A	G	7.14507e-05	Alkaline Phosphatase
12	rs1716403	0	124519846	T	C	7.12739e-05	Alkaline Phosphatase
1	rs6650119	0	16378000	G	A	7.12191e-05	Alkaline Phosphatase
3	rs1352458	0	119906510	C	A	7.25971e-05	Alkaline Phosphatase
10	rs138083633	0	4884032	A	G	7.11486e-05	Alkaline Phosphatase
3	rs17811061	0	119821242	C	T	7.10374e-05	Alkaline Phosphatase
7	rs1717736	0	38091354	C	T	7.09591e-05	Alkaline Phosphatase
6	rs2714346	0	7261881	T	G	7.09257e-05	Alkaline Phosphatase
1	rs6660051	0	172394201	G	A	7.08469e-05	Alkaline Phosphatase
4	rs10013836	0	88830632	T	C	7.08221e-05	Alkaline Phosphatase
16	rs72800028	0	77257307	T	C	7.07006e-05	Alkaline Phosphatase
4	rs73221126	0	727695	C	A	7.05196e-05	Alkaline Phosphatase
6	rs72826383	0	25155888	T	C	7.11306e-05	Alkaline Phosphatase
16	rs12924572	0	89748736	A	G	6.90533e-05	Alkaline Phosphatase
2	rs77900844	0	234287822	A	G	7.73694e-05	Alkaline Phosphatase
8	Affx-80234265	0	17797667	A	G	7.74125e-05	Alkaline Phosphatase
19	rs4802491	0	49077026	C	G	8.43807e-05	Alkaline Phosphatase
11	rs118147051	0	9052854	T	C	8.43541e-05	Alkaline Phosphatase
8	rs1293288	0	11718528	T	C	8.43218e-05	Alkaline Phosphatase
1	rs17403878	0	101105310	T	C	8.39946e-05	Alkaline Phosphatase
11	rs11029522	0	26350123	T	C	8.38304e-05	Alkaline Phosphatase
8	rs75452611	0	11472324	A	G	8.36754e-05	Alkaline Phosphatase
19	rs4239601	0	3733333	T	C	8.33069e-05	Alkaline Phosphatase
8	rs4873265	0	48901125	G	A	8.32958e-05	Alkaline Phosphatase
19	rs2231861	0	49259321	G	C	8.32024e-05	Alkaline Phosphatase
1	rs4654829	0	23283183	T	C	8.3111e-05	Alkaline Phosphatase
1	rs2335077	0	107573565	G	A	8.30505e-05	Alkaline Phosphatase
1	rs2459155	0	235047359	A	G	8.29353e-05	Alkaline Phosphatase
8	rs307423	0	142620225	T	C	8.27712e-05	Alkaline Phosphatase
7	rs79672483	0	994756	A	G	8.27618e-05	Alkaline Phosphatase
16	rs12930656	0	71863880	A	G	8.21981e-05	Alkaline Phosphatase
22	rs5999923	0	36055130	A	T	8.45319e-05	Alkaline Phosphatase
3	rs2715687	0	108639423	C	T	8.46349e-05	Alkaline Phosphatase
14	rs4903029	0	72972819	T	C	8.46822e-05	Alkaline Phosphatase
1	rs17399721	0	86173943	T	C	8.4687e-05	Alkaline Phosphatase
19	rs12986413	0	2170954	T	A	8.66274e-05	Alkaline Phosphatase
12	rs80131194	0	125711302	C	T	8.66133e-05	Alkaline Phosphatase
8	rs35532335	0	34567487	A	G	8.64147e-05	Alkaline Phosphatase
10	rs7073082	0	45918279	C	T	8.63993e-05	Alkaline Phosphatase
1	rs72634820	0	1597020	G	C	8.6325e-05	Alkaline Phosphatase
1	rs12079477	0	161694857	A	G	8.63118e-05	Alkaline Phosphatase
6	rs9505168	0	7327846	T	C	8.62771e-05	Alkaline Phosphatase
1	rs271774	0	234607584	T	C	8.21371e-05	Alkaline Phosphatase
8	rs4731	0	11666337	G	A	8.62661e-05	Alkaline Phosphatase
6	rs72834577	0	15329042	T	C	8.60096e-05	Alkaline Phosphatase
3	rs34673516	0	142747862	G	A	8.59529e-05	Alkaline Phosphatase
22	rs2235347	0	38522887	G	A	8.59071e-05	Alkaline Phosphatase
19	rs7246217	0	3734675	G	A	8.59039e-05	Alkaline Phosphatase
15	rs11637589	0	24592692	T	G	8.57781e-05	Alkaline Phosphatase
1	rs1801274	0	161479745	A	G	8.52336e-05	Alkaline Phosphatase
19	rs73920854	0	4569135	C	G	8.52122e-05	Alkaline Phosphatase
8	rs78917940	0	126606407	T	C	8.61103e-05	Alkaline Phosphatase
11	rs326217	0	47303275	C	T	7.73967e-05	Alkaline Phosphatase
10	rs118070896	0	79538774	A	G	8.20537e-05	Alkaline Phosphatase
5	rs13179034	0	154059487	A	C	8.14963e-05	Alkaline Phosphatase
8	rs73184362	0	8252675	G	C	7.92621e-05	Alkaline Phosphatase
6	rs115840307	0	24127894	C	G	7.92491e-05	Alkaline Phosphatase
6	rs9295938	0	30953105	A	G	7.92141e-05	Alkaline Phosphatase
19	rs34757542	0	54653302	T	C	7.88313e-05	Alkaline Phosphatase
17	rs9890030	0	27421490	T	C	7.8614e-05	Alkaline Phosphatase
19	rs17000211	0	10369086	T	C	7.85911e-05	Alkaline Phosphatase
11	rs34105455	0	8903943	G	A	7.83892e-05	Alkaline Phosphatase
12	rs147783543	0	123355475	G	A	7.82399e-05	Alkaline Phosphatase
19	rs4803408	0	41456865	T	C	7.81096e-05	Alkaline Phosphatase
17	rs216195	0	2203167	G	T	7.79402e-05	Alkaline Phosphatase
7	rs58053084	0	44232613	G	T	7.76344e-05	Alkaline Phosphatase
14	rs117806634	0	100277083	T	G	7.7538e-05	Alkaline Phosphatase
2	rs4953592	0	48776217	G	A	7.75206e-05	Alkaline Phosphatase
20	rs6060278	0	33753262	C	T	7.74945e-05	Alkaline Phosphatase
13	rs9508711	0	30912750	A	G	7.74286e-05	Alkaline Phosphatase
6	rs79491761	0	142361029	T	G	7.93113e-05	Alkaline Phosphatase
22	rs2227167	0	36587486	G	A	7.95391e-05	Alkaline Phosphatase
1	rs72683201	0	66225711	T	C	7.96104e-05	Alkaline Phosphatase
7	rs3800725	0	134531742	G	A	7.97695e-05	Alkaline Phosphatase
6	rs117320680	0	159604395	A	G	8.13835e-05	Alkaline Phosphatase
2	rs73143249	0	3106853	A	G	8.13299e-05	Alkaline Phosphatase
1	rs181521242	0	220208251	T	C	8.11821e-05	Alkaline Phosphatase
20	rs994308	0	6603622	T	C	8.10169e-05	Alkaline Phosphatase
14	rs113402958	0	94400394	T	C	8.09897e-05	Alkaline Phosphatase
14	rs57167043	0	24823287	A	G	8.09732e-05	Alkaline Phosphatase
6	rs554400	0	23998157	G	A	8.0593e-05	Alkaline Phosphatase
21	rs61735768	0	30339234	C	T	8.1521e-05	Alkaline Phosphatase
1	rs12719998	0	154335417	G	A	8.05787e-05	Alkaline Phosphatase
17	rs76237288	0	62490936	G	A	8.034e-05	Alkaline Phosphatase
6	rs1012899	0	25605091	G	A	8.03057e-05	Alkaline Phosphatase
2	rs1441093	0	234272484	A	G	8.0286e-05	Alkaline Phosphatase
13	rs9555311	0	107642490	A	C	8.00771e-05	Alkaline Phosphatase
6	rs7760067	0	25322347	A	G	8.00579e-05	Alkaline Phosphatase
2	rs11126234	0	69740279	G	T	8.00378e-05	Alkaline Phosphatase
20	rs6072090	0	39288490	A	G	8.00007e-05	Alkaline Phosphatase
4	rs1470104	0	154191710	A	G	8.0503e-05	Alkaline Phosphatase
4	rs4498144	0	129380839	C	T	8.6971e-05	Alkaline Phosphatase
6	rs140987804	0	131841909	A	AAAT	6.89483e-05	Alkaline Phosphatase
19	rs2075710	0	1106845	T	C	6.88547e-05	Alkaline Phosphatase
3	rs77014442	0	46726948	A	C	5.71961e-05	Alkaline Phosphatase
19	rs4802517	0	49382171	C	T	5.68839e-05	Alkaline Phosphatase
20	rs1028812	0	14565798	C	T	5.66487e-05	Alkaline Phosphatase
3	rs9853146	0	12299313	A	G	5.64751e-05	Alkaline Phosphatase
11	rs57719838	0	118724723	C	T	5.62234e-05	Alkaline Phosphatase
15	rs4386090	0	96687356	A	G	5.60685e-05	Alkaline Phosphatase
9	rs2519757	0	135778867	C	T	5.5985e-05	Alkaline Phosphatase
1	rs34221978	0	22143382	A	G	5.58989e-05	Alkaline Phosphatase
1	rs10890252	0	43976467	G	A	5.58067e-05	Alkaline Phosphatase
1	rs628719	0	234790823	C	T	5.57999e-05	Alkaline Phosphatase
1	rs3026897	0	21564039	T	G	5.56494e-05	Alkaline Phosphatase
14	rs35814863	0	70724632	T	C	5.54659e-05	Alkaline Phosphatase
8	rs76178988	0	10785942	A	G	5.53337e-05	Alkaline Phosphatase
9	rs34160569	0	104211733	T	C	5.52912e-05	Alkaline Phosphatase
2	rs4953913	0	135082689	C	T	5.52111e-05	Alkaline Phosphatase
20	rs62194235	0	16018619	A	G	5.76743e-05	Alkaline Phosphatase
5	rs1105958	0	81809982	G	A	5.7783e-05	Alkaline Phosphatase
6	rs2046210	0	151948366	A	G	5.78139e-05	Alkaline Phosphatase
13	rs9536587	0	54578102	C	T	5.78596e-05	Alkaline Phosphatase
19	rs75618156	0	49039790	A	G	6.04097e-05	Alkaline Phosphatase
11	rs10458969	0	115103193	A	G	6.0406e-05	Alkaline Phosphatase
8	rs332034	0	8717007	C	T	6.01484e-05	Alkaline Phosphatase
7	rs116951735	0	142389323	T	C	5.98605e-05	Alkaline Phosphatase
19	rs1172822	0	55819845	T	C	5.9435e-05	Alkaline Phosphatase
7	rs3807479	0	99716901	C	G	5.93604e-05	Alkaline Phosphatase
6	rs545289	0	45524946	G	A	5.91379e-05	Alkaline Phosphatase
2	rs6547816	0	28169597	T	C	5.51709e-05	Alkaline Phosphatase
1	rs1541160	0	169995802	C	T	5.90175e-05	Alkaline Phosphatase
6	rs2517527	0	31021547	A	G	5.86195e-05	Alkaline Phosphatase
19	rs56049745	0	54603648	A	G	5.86051e-05	Alkaline Phosphatase
6	rs865898	0	151963697	C	T	5.85421e-05	Alkaline Phosphatase
22	rs9616945	0	51148424	A	G	5.8461e-05	Alkaline Phosphatase
6	rs3756814	0	24705835	C	T	5.80572e-05	Alkaline Phosphatase
19	rs7256355	0	33199477	A	C	5.80541e-05	Alkaline Phosphatase
10	rs6482225	0	22861591	A	C	5.7952e-05	Alkaline Phosphatase
15	rs35511894	0	58723709	T	C	5.86444e-05	Alkaline Phosphatase
11	rs623693	0	75429459	C	A	6.07322e-05	Alkaline Phosphatase
20	rs3746438	0	33584289	T	C	5.49685e-05	Alkaline Phosphatase
16	rs1345871	0	73497404	C	T	5.46274e-05	Alkaline Phosphatase
3	rs35262377	0	107071064	C	T	5.318e-05	Alkaline Phosphatase
9	rs181910067	0	136198803	A	G	5.30877e-05	Alkaline Phosphatase
6	rs204894	0	32093922	A	G	5.30112e-05	Alkaline Phosphatase
6	rs2050190	0	32339076	G	A	5.2896e-05	Alkaline Phosphatase
19	rs2278431	0	38706989	A	G	5.28116e-05	Alkaline Phosphatase
17	rs35019942	0	7251713	T	C	5.27908e-05	Alkaline Phosphatase
20	rs2745865	0	17847735	T	C	5.27828e-05	Alkaline Phosphatase
3	rs2071042	0	52864584	G	A	5.2764e-05	Alkaline Phosphatase
6	rs17688135	0	151849040	A	G	5.27584e-05	Alkaline Phosphatase
6	rs17192757	0	31299466	A	G	5.26075e-05	Alkaline Phosphatase
19	rs117764769	0	49370162	A	G	5.25758e-05	Alkaline Phosphatase
18	rs113873840	0	9653840	A	G	5.2121e-05	Alkaline Phosphatase
3	rs11923334	0	132250950	A	G	5.21055e-05	Alkaline Phosphatase
6	rs3129252	0	33108848	A	T	5.20581e-05	Alkaline Phosphatase
5	rs7706427	0	178592302	T	C	5.20293e-05	Alkaline Phosphatase
1	rs2783505	0	93682090	T	C	5.31861e-05	Alkaline Phosphatase
4	rs78072816	0	148851639	C	T	5.32134e-05	Alkaline Phosphatase
12	rs118156615	0	111124809	A	G	5.32702e-05	Alkaline Phosphatase
8	rs17723593	0	10946318	C	G	5.33194e-05	Alkaline Phosphatase
6	rs11962116	0	24221523	C	T	5.45117e-05	Alkaline Phosphatase
9	rs147837646	0	136338603	A	G	5.4393e-05	Alkaline Phosphatase
12	rs71456771	0	123201925	T	G	5.42122e-05	Alkaline Phosphatase
6	rs3763355	0	32786882	C	T	5.41033e-05	Alkaline Phosphatase
6	rs6914915	0	24887456	C	T	5.39794e-05	Alkaline Phosphatase
6	rs6458445	0	45490218	T	C	5.38812e-05	Alkaline Phosphatase
9	rs76643124	0	136356448	A	G	5.38594e-05	Alkaline Phosphatase
7	rs10249530	0	90992321	C	T	5.4904e-05	Alkaline Phosphatase
8	rs1011158	0	9104831	A	G	5.38182e-05	Alkaline Phosphatase
2	rs4303700	0	203246411	A	G	5.37137e-05	Alkaline Phosphatase
14	rs118164726	0	59013798	G	A	5.36916e-05	Alkaline Phosphatase
5	rs80339540	0	138114026	C	G	5.36485e-05	Alkaline Phosphatase
2	rs4441426	0	182073419	T	C	5.36156e-05	Alkaline Phosphatase
16	rs4581712	0	80497601	A	C	5.36096e-05	Alkaline Phosphatase
19	rs12985354	0	35837428	A	G	5.35817e-05	Alkaline Phosphatase
20	rs910135	0	39286786	G	A	5.35332e-05	Alkaline Phosphatase
18	rs9944550	0	59707887	C	T	5.37339e-05	Alkaline Phosphatase
4	rs11734372	0	41673604	T	C	6.88635e-05	Alkaline Phosphatase
19	rs7253117	0	17844894	G	A	6.0744e-05	Alkaline Phosphatase
3	rs115403723	0	58869178	C	T	6.13165e-05	Alkaline Phosphatase
10	rs59715564	0	120576927	C	T	6.64235e-05	Alkaline Phosphatase
6	rs1359563	0	53894790	T	C	6.64064e-05	Alkaline Phosphatase
21	rs8131980	0	34810007	A	G	6.63651e-05	Alkaline Phosphatase
2	rs749052	0	232796610	C	T	6.63193e-05	Alkaline Phosphatase
1	rs12136443	0	68105610	G	A	6.62766e-05	Alkaline Phosphatase
16	rs8053722	0	80690074	T	G	6.62602e-05	Alkaline Phosphatase
2	rs62279272	0	199180902	G	T	6.62258e-05	Alkaline Phosphatase
10	rs1937917	0	5172086	C	G	6.61805e-05	Alkaline Phosphatase
1	rs9436303	0	65896674	G	A	6.61537e-05	Alkaline Phosphatase
7	rs55657205	0	25925379	T	C	6.58981e-05	Alkaline Phosphatase
7	rs1615377	0	38000650	T	C	6.56907e-05	Alkaline Phosphatase
11	rs11230735	0	61302244	T	C	6.55657e-05	Alkaline Phosphatase
6	rs9406190	0	8685804	A	C	6.54494e-05	Alkaline Phosphatase
20	rs6093412	0	39591187	T	G	6.53607e-05	Alkaline Phosphatase
9	rs117748521	0	5609742	T	C	6.4881e-05	Alkaline Phosphatase
3	rs231996	0	172273735	C	A	6.65262e-05	Alkaline Phosphatase
16	rs61733564	0	4812705	G	A	6.6559e-05	Alkaline Phosphatase
8	rs2465402	0	120090576	G	A	6.66582e-05	Alkaline Phosphatase
3	rs1799845	0	49847623	G	A	6.6796e-05	Alkaline Phosphatase
2	rs190564790	0	79317044	A	G	6.87023e-05	Alkaline Phosphatase
8	rs72682418	0	120084990	C	T	6.84866e-05	Alkaline Phosphatase
16	rs455344	0	89681549	C	G	6.82817e-05	Alkaline Phosphatase
3	rs115825683	0	182987591	A	G	6.82423e-05	Alkaline Phosphatase
19	rs62529877	0	48375043	T	C	6.81855e-05	Alkaline Phosphatase
7	rs10249866	0	106748825	G	A	6.81225e-05	Alkaline Phosphatase
19	rs349048	0	44300937	T	C	6.77214e-05	Alkaline Phosphatase
1	rs4907930	0	101673366	T	C	6.46512e-05	Alkaline Phosphatase
2	rs58584712	0	112249583	A	G	6.76836e-05	Alkaline Phosphatase
18	rs8092017	0	59599429	A	C	6.76189e-05	Alkaline Phosphatase
19	rs2075803	0	51628529	A	G	6.75476e-05	Alkaline Phosphatase
2	rs12997552	0	68996225	G	A	6.75218e-05	Alkaline Phosphatase
19	rs61073883	0	41525410	T	C	6.75111e-05	Alkaline Phosphatase
2	rs2292880	0	238419714	T	C	6.73203e-05	Alkaline Phosphatase
6	rs6901541	0	32442261	C	T	6.73064e-05	Alkaline Phosphatase
8	rs713113	0	95877787	T	C	6.72009e-05	Alkaline Phosphatase
8	rs16936907	0	71222765	T	C	6.7666e-05	Alkaline Phosphatase
12	rs2277367	0	54108777	A	G	6.10689e-05	Alkaline Phosphatase
7	rs139487685	0	107596043	G	A	6.45912e-05	Alkaline Phosphatase
16	rs74465604	0	90009063	C	T	6.45316e-05	Alkaline Phosphatase
9	rs45612939	0	136100565	A	G	6.28299e-05	Alkaline Phosphatase
2	rs934778	0	25389224	G	A	6.27229e-05	Alkaline Phosphatase
20	rs6065343	0	40007073	T	G	6.26675e-05	Alkaline Phosphatase
9	rs117768901	0	108687890	T	C	6.25462e-05	Alkaline Phosphatase
19	rs7247962	0	33824898	C	T	6.25354e-05	Alkaline Phosphatase
19	rs3108171	0	37117302	A	G	6.24904e-05	Alkaline Phosphatase
16	rs4985446	0	69880293	C	T	6.24434e-05	Alkaline Phosphatase
6	rs12214384	0	116371630	T	C	6.2301e-05	Alkaline Phosphatase
5	rs17714046	0	180661980	C	T	6.22394e-05	Alkaline Phosphatase
2	rs62277953	0	199103410	C	T	6.22275e-05	Alkaline Phosphatase
3	rs114829391	0	98671118	A	G	6.16881e-05	Alkaline Phosphatase
3	rs73224506	0	114242502	A	G	6.16386e-05	Alkaline Phosphatase
14	rs2295125	0	23755607	A	G	6.14817e-05	Alkaline Phosphatase
8	rs75641959	0	10444324	A	G	6.14507e-05	Alkaline Phosphatase
11	rs76708922	0	107812343	C	G	6.13646e-05	Alkaline Phosphatase
12	rs61955083	0	123843379	T	C	6.30575e-05	Alkaline Phosphatase
7	rs77841106	0	135082953	C	G	6.30679e-05	Alkaline Phosphatase
15	rs117325347	0	72395183	A	G	6.30881e-05	Alkaline Phosphatase
8	rs60965369	0	8736915	T	G	6.31228e-05	Alkaline Phosphatase
7	rs2529150	0	21330180	G	T	6.44204e-05	Alkaline Phosphatase
9	rs35598860	0	120337335	A	C	6.43335e-05	Alkaline Phosphatase
12	rs7314002	0	16355504	C	T	6.41518e-05	Alkaline Phosphatase
9	rs2050789	0	33880690	G	A	6.41231e-05	Alkaline Phosphatase
11	rs10892881	0	122553588	A	C	6.40689e-05	Alkaline Phosphatase
2	rs72809469	0	61336523	C	T	6.40276e-05	Alkaline Phosphatase
2	rs4674267	0	219046437	T	C	6.40244e-05	Alkaline Phosphatase
17	rs77081114	0	1816762	A	G	6.45594e-05	Alkaline Phosphatase
12	rs11110390	0	100874901	T	C	6.37853e-05	Alkaline Phosphatase
8	rs75215518	0	11841500	G	C	6.36205e-05	Alkaline Phosphatase
3	rs5028811	0	141845000	T	G	6.35653e-05	Alkaline Phosphatase
10	rs9664945	0	116008497	A	G	6.34391e-05	Alkaline Phosphatase
6	rs1885544	0	158501708	C	T	6.3365e-05	Alkaline Phosphatase
19	rs3848542	0	49061724	A	G	6.33335e-05	Alkaline Phosphatase
1	rs72867085	0	22564899	T	C	6.33234e-05	Alkaline Phosphatase
6	rs6914864	0	27336489	T	C	6.32412e-05	Alkaline Phosphatase
7	rs8176044	0	142639321	C	T	6.37027e-05	Alkaline Phosphatase
5	rs145245535	0	159659260	G	A	5.19757e-05	Alkaline Phosphatase
5	rs7732888	0	179004674	A	G	8.72403e-05	Alkaline Phosphatase
17	rs1230064	0	43461460	G	A	8.74754e-05	Alkaline Phosphatase
6	rs36085954	0	26354464	A	G	0.000115882	Alkaline Phosphatase
13	rs9525605	0	42873782	A	G	0.000115833	Alkaline Phosphatase
12	rs1800574	0	121416864	T	C	0.000115813	Alkaline Phosphatase
3	rs73184657	0	187443722	A	C	0.000115333	Alkaline Phosphatase
1	rs11807670	0	170885535	C	G	0.000115298	Alkaline Phosphatase
17	rs1131600	0	1940232	G	A	0.000115075	Alkaline Phosphatase
3	rs1054975	0	9406836	T	C	0.000114965	Alkaline Phosphatase
6	rs13209890	0	130396545	G	T	0.000114801	Alkaline Phosphatase
9	Affx-37447722	0	15397816	G	A	0.000114779	Alkaline Phosphatase
6	rs2256974	0	31555392	A	C	0.000114765	Alkaline Phosphatase
1	rs12401816	0	101659430	C	T	0.00011468	Alkaline Phosphatase
1	rs72704165	0	155360109	C	T	0.000114658	Alkaline Phosphatase
1	rs72661080	0	20392618	T	C	0.000114639	Alkaline Phosphatase
6	rs424232	0	32208324	T	C	0.000114478	Alkaline Phosphatase
20	rs4300902	0	39023929	G	A	0.000114474	Alkaline Phosphatase
22	rs138685	0	28469630	A	G	0.000116065	Alkaline Phosphatase
2	rs138449027	0	27116099	G	T	0.000116221	Alkaline Phosphatase
1	rs4612601	0	23067044	A	G	0.000116227	Alkaline Phosphatase
9	rs10814134	0	34698396	T	A	0.000116383	Alkaline Phosphatase
17	rs62062590	0	7617378	A	G	0.000119654	Alkaline Phosphatase
2	rs838713	0	234289895	G	C	0.000119498	Alkaline Phosphatase
10	rs77095176	0	93338383	A	G	0.000119227	Alkaline Phosphatase
11	rs6578958	0	8364991	C	T	0.00011912	Alkaline Phosphatase
16	rs72763712	0	7932520	T	C	0.000119001	Alkaline Phosphatase
19	rs3093105	0	16008388	C	A	0.00011868	Alkaline Phosphatase
4	rs11727383	0	5761724	A	G	0.000118604	Alkaline Phosphatase
7	rs273979	0	137618312	C	T	0.000114342	Alkaline Phosphatase
8	rs2250556	0	11470573	C	T	0.000118389	Alkaline Phosphatase
8	rs1495743	0	18273300	G	C	0.000117571	Alkaline Phosphatase
8	rs10092635	0	5456893	C	T	0.000117545	Alkaline Phosphatase
17	rs12940265	0	62292399	A	G	0.000117391	Alkaline Phosphatase
20	rs75044358	0	25701828	T	C	0.000117384	Alkaline Phosphatase
6	rs7761785	0	55002037	C	T	0.000117202	Alkaline Phosphatase
3	rs2129881	0	46040678	A	G	0.000116977	Alkaline Phosphatase
6	rs55799418	0	31503219	A	G	0.00011692	Alkaline Phosphatase
19	rs8109472	0	45736003	C	T	0.000117881	Alkaline Phosphatase
6	rs6906460	0	25977361	A	T	0.00011971	Alkaline Phosphatase
16	rs117604048	0	56762629	G	A	0.000114173	Alkaline Phosphatase
8	rs201219172	0	8235191	A	G	0.000113516	Alkaline Phosphatase
17	rs72835079	0	4829817	T	G	0.000110693	Alkaline Phosphatase
1	rs114946121	0	200364891	C	T	0.000110601	Alkaline Phosphatase
19	rs117399831	0	48877636	G	A	0.000110397	Alkaline Phosphatase
15	rs61733869	0	50769520	A	G	0.000110344	Alkaline Phosphatase
15	rs12900830	0	86326154	C	T	0.000110266	Alkaline Phosphatase
1	rs12062203	0	214223779	A	G	0.000110201	Alkaline Phosphatase
16	rs12597263	0	80866253	G	A	0.000110159	Alkaline Phosphatase
1	rs1011848	0	162570375	G	A	0.000110144	Alkaline Phosphatase
3	rs115534265	0	49443418	C	T	0.000110115	Alkaline Phosphatase
12	rs112639655	0	57711329	A	G	0.000109929	Alkaline Phosphatase
6	rs2856646	0	26135498	A	G	0.000109602	Alkaline Phosphatase
12	rs579005	0	119940209	G	A	0.000109596	Alkaline Phosphatase
12	rs2245407	0	121423998	A	C	0.000109487	Alkaline Phosphatase
17	rs11653054	0	7004927	T	C	0.000109189	Alkaline Phosphatase
1	rs115269315	0	21100876	T	C	0.000109049	Alkaline Phosphatase
5	rs1045020	0	131730011	T	C	0.000110778	Alkaline Phosphatase
1	rs12032524	0	22991921	G	A	0.000110856	Alkaline Phosphatase
4	rs7662070	0	146809017	C	T	0.000111046	Alkaline Phosphatase
19	rs17160491	0	8512940	G	T	0.000111317	Alkaline Phosphatase
3	rs73228393	0	114737951	T	C	0.000113463	Alkaline Phosphatase
11	rs10790809	0	126372550	A	G	0.000113457	Alkaline Phosphatase
20	rs235017	0	48231141	G	A	0.00011341	Alkaline Phosphatase
12	rs2292217	0	51864979	T	C	0.000113261	Alkaline Phosphatase
20	rs77617917	0	44563217	A	G	0.000113129	Alkaline Phosphatase
11	rs35856786	0	45365538	G	A	0.000112942	Alkaline Phosphatase
2	rs16867420	0	182226778	C	T	0.000112916	Alkaline Phosphatase
10	rs808276	0	116565387	A	G	0.000113935	Alkaline Phosphatase
16	rs16962148	0	83926906	G	A	0.000112784	Alkaline Phosphatase
7	rs292566	0	134873964	G	C	0.000112645	Alkaline Phosphatase
11	rs7118648	0	96108428	C	T	0.000112638	Alkaline Phosphatase
10	rs79718865	0	116759243	C	T	0.000112607	Alkaline Phosphatase
6	rs9379220	0	8508034	G	A	0.000112127	Alkaline Phosphatase
8	rs7832638	0	19676589	G	A	0.000112095	Alkaline Phosphatase
2	rs4666383	0	20572094	C	T	0.000111557	Alkaline Phosphatase
8	rs9298332	0	80845186	A	G	0.000111557	Alkaline Phosphatase
17	rs8076947	0	6795648	T	C	0.00011269	Alkaline Phosphatase
1	rs35937944	0	183938600	C	T	0.000108964	Alkaline Phosphatase
13	rs9565949	0	85204881	G	A	0.000119914	Alkaline Phosphatase
4	rs12642912	0	162551363	A	G	0.000120428	Alkaline Phosphatase
2	rs17513876	0	195753857	G	T	0.000128511	Alkaline Phosphatase
3	rs113239027	0	135336378	C	T	0.000128428	Alkaline Phosphatase
6	rs77027760	0	138002061	A	G	0.000128378	Alkaline Phosphatase
22	rs17518058	0	29378610	C	T	0.000128311	Alkaline Phosphatase
12	rs1050625	0	118582477	T	C	0.000128155	Alkaline Phosphatase
2	rs2068397	0	102378744	A	C	0.000128066	Alkaline Phosphatase
19	rs8108272	0	40833592	C	T	0.000127436	Alkaline Phosphatase
9	rs6475273	0	18950787	G	A	0.000127422	Alkaline Phosphatase
12	rs61952071	0	133076439	A	C	0.000127308	Alkaline Phosphatase
6	rs7341218	0	29012116	A	G	0.000127161	Alkaline Phosphatase
5	rs252793	0	77349804	C	T	0.000127086	Alkaline Phosphatase
2	rs1346649	0	198166117	A	C	0.000126929	Alkaline Phosphatase
10	rs41291311	0	13240791	A	C	0.000126429	Alkaline Phosphatase
3	rs6439371	0	132610752	G	A	0.000126358	Alkaline Phosphatase
9	rs72759273	0	126973873	G	A	0.000125537	Alkaline Phosphatase
19	rs867188	0	51631165	A	C	0.000128594	Alkaline Phosphatase
1	rs1628833	0	94854214	G	A	0.000128957	Alkaline Phosphatase
17	Affx-89026808	0	72842278	T	G	0.000129259	Alkaline Phosphatase
9	rs78240263	0	139447360	T	C	0.00012927	Alkaline Phosphatase
9	rs10983038	0	118735984	T	C	0.000131254	Alkaline Phosphatase
5	rs114071722	0	138005247	G	C	0.000130985	Alkaline Phosphatase
1	rs4846565	0	219722104	A	G	0.000130864	Alkaline Phosphatase
16	rs77147593	0	72239644	C	T	0.000130681	Alkaline Phosphatase
18	rs17561091	0	33053097	A	C	0.000130144	Alkaline Phosphatase
11	rs7129909	0	5711177	G	A	0.000130014	Alkaline Phosphatase
13	rs4150336	0	103519251	T	C	0.000129987	Alkaline Phosphatase
3	rs355139	0	8621431	G	A	0.000125483	Alkaline Phosphatase
19	rs17833533	0	33630693	A	G	0.000129853	Alkaline Phosphatase
6	rs3129891	0	32415080	A	G	0.000129674	Alkaline Phosphatase
7	rs1917649	0	145744347	A	C	0.000129541	Alkaline Phosphatase
10	rs116985663	0	65021727	T	C	0.000129541	Alkaline Phosphatase
1	rs7528781	0	31503151	C	T	0.000129313	Alkaline Phosphatase
8	rs7829236	0	126570279	A	G	0.000129296	Alkaline Phosphatase
16	rs140561541	0	69143315	T	C	0.000129286	Alkaline Phosphatase
9	rs17772514	0	104171856	T	C	0.000129284	Alkaline Phosphatase
8	rs72716962	0	125840315	C	T	0.000129837	Alkaline Phosphatase
8	rs330003	0	9117556	G	C	0.000120114	Alkaline Phosphatase
8	rs4531010	0	10381128	G	T	0.000125447	Alkaline Phosphatase
1	rs530531	0	44110656	C	T	0.000124794	Alkaline Phosphatase
12	rs35786178	0	113051062	A	G	0.000122048	Alkaline Phosphatase
22	rs6001053	0	38614090	C	T	0.000121987	Alkaline Phosphatase
2	rs1402837	0	169757354	T	C	0.000121967	Alkaline Phosphatase
11	rs198460	0	61524974	A	G	0.00012182	Alkaline Phosphatase
6	rs55987614	0	32261790	G	A	0.000121807	Alkaline Phosphatase
6	rs1293940	0	151999091	T	C	0.00012159	Alkaline Phosphatase
8	rs4072525	0	129355154	G	T	0.000121369	Alkaline Phosphatase
6	rs2894196	0	31230111	A	T	0.000121332	Alkaline Phosphatase
6	rs114528761	0	24836426	T	C	0.000121294	Alkaline Phosphatase
5	rs4521516	0	88099951	C	G	0.000121245	Alkaline Phosphatase
5	rs13158310	0	36789654	G	T	0.00012114	Alkaline Phosphatase
6	rs6941417	0	25152674	A	G	0.000120902	Alkaline Phosphatase
16	rs62045921	0	83997156	G	C	0.000120663	Alkaline Phosphatase
3	rs35289528	0	58736041	C	T	0.000120517	Alkaline Phosphatase
17	rs4968210	0	7457352	A	G	0.00012044	Alkaline Phosphatase
13	rs11620160	0	74843791	G	A	0.000122073	Alkaline Phosphatase
5	rs13178545	0	122817253	C	T	0.000122157	Alkaline Phosphatase
11	rs540808	0	75286749	T	C	0.000122713	Alkaline Phosphatase
4	rs72726618	0	148984611	C	G	0.000122841	Alkaline Phosphatase
11	rs631163	0	16383430	G	A	0.000124713	Alkaline Phosphatase
2	rs78744340	0	24474853	A	G	0.000124453	Alkaline Phosphatase
11	rs4935969	0	126296589	T	C	0.000124344	Alkaline Phosphatase
3	rs74489188	0	52608672	T	C	0.0001242	Alkaline Phosphatase
14	rs11625218	0	36409827	A	G	0.000124138	Alkaline Phosphatase
19	rs28399658	0	45322891	T	C	0.000124124	Alkaline Phosphatase
20	rs8115280	0	39356528	G	T	0.000124105	Alkaline Phosphatase
7	rs62470043	0	96129119	G	A	0.000125042	Alkaline Phosphatase
4	rs16892832	0	16027774	C	G	0.00012404	Alkaline Phosphatase
20	rs6138833	0	26224651	T	C	0.000123944	Alkaline Phosphatase
1	rs2205895	0	169572645	T	C	0.000123873	Alkaline Phosphatase
19	rs10401344	0	41192417	T	C	0.000123644	Alkaline Phosphatase
16	rs11864324	0	4281391	G	T	0.000123484	Alkaline Phosphatase
5	rs115406185	0	123869863	A	G	0.000123425	Alkaline Phosphatase
6	rs1503139	0	54724405	A	G	0.000122893	Alkaline Phosphatase
1	rs77063646	0	21983793	T	C	0.000122881	Alkaline Phosphatase
1	rs2490455	0	235023589	T	G	0.000123996	Alkaline Phosphatase
2	rs10202420	0	205905458	T	C	8.737e-05	Alkaline Phosphatase
6	rs2647089	0	32681568	C	T	0.00010892	Alkaline Phosphatase
3	rs344077	0	156553246	G	A	0.000108734	Alkaline Phosphatase
2	rs17326845	0	49232414	T	G	9.54987e-05	Alkaline Phosphatase
17	rs6501384	0	68291133	T	C	9.50983e-05	Alkaline Phosphatase
4	rs6820820	0	77243883	G	A	9.50914e-05	Alkaline Phosphatase
21	rs2229742	0	16339172	C	G	9.49041e-05	Alkaline Phosphatase
20	rs4243971	0	30849517	T	G	9.48719e-05	Alkaline Phosphatase
2	rs4851622	0	103260445	G	T	9.46482e-05	Alkaline Phosphatase
20	rs6025606	0	56098733	T	C	9.41055e-05	Alkaline Phosphatase
6	rs1436310	0	25969958	C	G	9.40648e-05	Alkaline Phosphatase
19	rs17589988	0	48758805	G	A	9.40432e-05	Alkaline Phosphatase
6	rs117814646	0	144878694	A	G	9.40026e-05	Alkaline Phosphatase
7	rs73156163	0	134945282	T	C	9.38559e-05	Alkaline Phosphatase
18	rs9945994	0	13651497	C	A	9.38372e-05	Alkaline Phosphatase
19	rs2384687	0	55831188	G	A	9.38349e-05	Alkaline Phosphatase
2	rs17759655	0	28387200	A	G	9.34542e-05	Alkaline Phosphatase
1	rs75395157	0	22724562	A	G	9.33653e-05	Alkaline Phosphatase
9	rs10971674	0	33745844	C	T	9.55258e-05	Alkaline Phosphatase
5	rs9313736	0	175948316	A	G	9.56428e-05	Alkaline Phosphatase
7	rs12532077	0	26382302	A	C	9.56681e-05	Alkaline Phosphatase
5	rs12516736	0	115121239	C	G	9.58808e-05	Alkaline Phosphatase
10	rs11252918	0	5116148	C	T	9.74849e-05	Alkaline Phosphatase
6	rs502771	0	32578970	C	T	9.74235e-05	Alkaline Phosphatase
17	rs7212450	0	2591940	G	C	9.71605e-05	Alkaline Phosphatase
1	rs2248479	0	220183630	T	C	9.70241e-05	Alkaline Phosphatase
8	rs17150478	0	9641034	G	A	9.69643e-05	Alkaline Phosphatase
5	rs17191796	0	77408476	G	A	9.6753e-05	Alkaline Phosphatase
16	rs79422074	0	68106900	G	T	9.67521e-05	Alkaline Phosphatase
8	rs17795345	0	11088954	C	G	9.3299e-05	Alkaline Phosphatase
8	rs2979234	0	8220362	T	G	9.65221e-05	Alkaline Phosphatase
4	rs6830685	0	100143184	G	A	9.64108e-05	Alkaline Phosphatase
12	rs2288718	0	99098924	G	C	9.64002e-05	Alkaline Phosphatase
6	rs5024432	0	32684468	T	C	9.61689e-05	Alkaline Phosphatase
11	rs74731498	0	128271732	T	C	9.60764e-05	Alkaline Phosphatase
3	rs9990063	0	46123839	G	T	9.60225e-05	Alkaline Phosphatase
1	rs1325519	0	68093940	T	C	9.59845e-05	Alkaline Phosphatase
17	rs16954223	0	4762035	C	A	9.59391e-05	Alkaline Phosphatase
7	rs10282223	0	38101288	C	T	9.65212e-05	Alkaline Phosphatase
7	rs1647801	0	37451713	G	A	9.78664e-05	Alkaline Phosphatase
13	rs1041331	0	61281117	T	A	9.32508e-05	Alkaline Phosphatase
1	rs6540751	0	212829330	T	C	9.31231e-05	Alkaline Phosphatase
1	rs514230	0	234858597	A	T	9.00403e-05	Alkaline Phosphatase
8	rs4610795	0	145881333	C	T	8.98981e-05	Alkaline Phosphatase
2	Affx-36290529	0	27423913	A	G	8.98744e-05	Alkaline Phosphatase
9	rs116394050	0	4168051	C	A	8.96283e-05	Alkaline Phosphatase
12	rs11147235	0	133688707	C	T	8.93742e-05	Alkaline Phosphatase
5	rs7713600	0	68199678	A	G	8.93426e-05	Alkaline Phosphatase
16	rs12932040	0	79599257	T	C	8.92373e-05	Alkaline Phosphatase
1	rs79142685	0	211823748	C	T	8.91758e-05	Alkaline Phosphatase
4	rs78121186	0	70303471	T	C	8.87755e-05	Alkaline Phosphatase
2	rs12478601	0	43721508	C	T	8.8315e-05	Alkaline Phosphatase
11	rs500161	0	65695438	T	C	8.83092e-05	Alkaline Phosphatase
1	rs115209034	0	22611787	T	C	8.80781e-05	Alkaline Phosphatase
12	rs757281	0	48142418	C	G	8.79731e-05	Alkaline Phosphatase
20	rs112695896	0	29857093	A	G	8.77554e-05	Alkaline Phosphatase
18	rs12966548	0	5859693	T	C	8.7701e-05	Alkaline Phosphatase
8	rs73205371	0	11218347	C	A	9.00836e-05	Alkaline Phosphatase
6	rs2057727	0	30297529	C	T	9.01112e-05	Alkaline Phosphatase
19	rs36012476	0	41206060	C	G	9.04815e-05	Alkaline Phosphatase
11	rs35983068	0	30215430	C	T	9.04974e-05	Alkaline Phosphatase
3	rs922075	0	48489398	A	G	9.29647e-05	Alkaline Phosphatase
3	rs13087470	0	113553004	A	G	9.28551e-05	Alkaline Phosphatase
17	rs74255324	0	16234260	A	G	9.24985e-05	Alkaline Phosphatase
18	rs613872	0	53210302	G	T	9.23249e-05	Alkaline Phosphatase
13	rs55986562	0	41394721	T	C	9.23115e-05	Alkaline Phosphatase
19	rs16982149	0	49079278	C	T	9.23062e-05	Alkaline Phosphatase
20	rs218473	0	57235980	C	T	9.17651e-05	Alkaline Phosphatase
2	rs12612568	0	48242946	T	C	9.31858e-05	Alkaline Phosphatase
7	rs7791133	0	135237096	A	C	9.16891e-05	Alkaline Phosphatase
3	rs9819988	0	135624570	C	T	9.15574e-05	Alkaline Phosphatase
15	rs961229	0	96725043	A	G	9.15409e-05	Alkaline Phosphatase
1	rs4244145	0	199971261	G	A	9.13035e-05	Alkaline Phosphatase
17	rs2286558	0	66536219	G	C	9.12725e-05	Alkaline Phosphatase
1	rs35289635	0	118077770	T	C	9.1134e-05	Alkaline Phosphatase
4	rs2032349	0	100062819	A	G	9.11304e-05	Alkaline Phosphatase
20	rs3848726	0	44666595	T	G	9.09772e-05	Alkaline Phosphatase
1	rs201053423	0	247611659	C	CAG	9.16334e-05	Alkaline Phosphatase
4	rs10009513	0	38591860	A	G	0.000108814	Alkaline Phosphatase
7	rs11536567	0	108239477	C	T	9.79556e-05	Alkaline Phosphatase
20	rs12625565	0	39986085	C	A	9.8378e-05	Alkaline Phosphatase
9	rs2900185	0	123887370	A	G	0.000105424	Alkaline Phosphatase
10	rs284860	0	104572963	T	C	0.000105423	Alkaline Phosphatase
6	rs45533135	0	31430951	T	C	0.000105409	Alkaline Phosphatase
12	rs703842	0	58162739	G	A	0.000105359	Alkaline Phosphatase
17	rs56162005	0	57679108	T	C	0.000105318	Alkaline Phosphatase
8	rs17427692	0	21501239	C	A	0.000105147	Alkaline Phosphatase
2	rs76157199	0	98541874	G	A	0.000105131	Alkaline Phosphatase
2	rs36045790	0	27308159	A	G	0.000104751	Alkaline Phosphatase
2	rs7583129	0	181822251	G	A	0.000104749	Alkaline Phosphatase
7	rs273975	0	137615234	A	G	0.00010456	Alkaline Phosphatase
11	rs1347008	0	83179691	G	A	0.000104552	Alkaline Phosphatase
4	rs28364330	0	100201477	A	G	0.000104493	Alkaline Phosphatase
9	rs59748722	0	5554770	T	C	0.000104451	Alkaline Phosphatase
5	rs200205756	0	52204872	A	G	0.000104408	Alkaline Phosphatase
12	rs200819938	0	132240029	A	G	0.000104295	Alkaline Phosphatase
12	rs55724002	0	121946193	T	C	0.000105637	Alkaline Phosphatase
6	rs9358840	0	25192394	C	T	0.000105644	Alkaline Phosphatase
8	rs1809165	0	126576772	T	C	0.000105743	Alkaline Phosphatase
6	rs9268659	0	32410941	T	C	0.000105922	Alkaline Phosphatase
12	rs61649357	0	49713003	C	T	0.000108446	Alkaline Phosphatase
1	rs12760274	0	44249344	G	A	0.000108251	Alkaline Phosphatase
1	rs12135339	0	214329866	A	G	0.000107949	Alkaline Phosphatase
15	rs1054156	0	60931471	T	C	0.000107539	Alkaline Phosphatase
12	rs936452	0	84177742	C	T	0.000107118	Alkaline Phosphatase
17	rs72839298	0	48845889	A	G	0.000107082	Alkaline Phosphatase
19	rs34378208	0	49398405	T	C	0.00010691	Alkaline Phosphatase
16	rs78431070	0	4721288	G	T	0.000104268	Alkaline Phosphatase
11	rs73031743	0	134625127	T	C	0.000106676	Alkaline Phosphatase
11	rs10791841	0	65808587	C	T	0.000106533	Alkaline Phosphatase
6	rs9474815	0	54213018	G	T	0.000106256	Alkaline Phosphatase
6	rs5018343	0	32710119	A	T	0.000106198	Alkaline Phosphatase
1	rs72694526	0	164480877	C	T	0.000106173	Alkaline Phosphatase
3	rs35989573	0	113441152	G	A	0.000106059	Alkaline Phosphatase
15	rs3742970	0	43622265	A	C	0.000106034	Alkaline Phosphatase
1	rs72870421	0	22652911	T	C	0.000106024	Alkaline Phosphatase
6	rs6907678	0	35418954	T	C	0.000106631	Alkaline Phosphatase
17	rs58229698	0	7964679	A	G	9.83272e-05	Alkaline Phosphatase
2	rs78624892	0	207707558	C	A	0.000104181	Alkaline Phosphatase
22	rs3788338	0	23412058	A	G	0.000103894	Alkaline Phosphatase
1	rs115642218	0	23079149	T	G	0.000100965	Alkaline Phosphatase
6	rs1394289	0	80311361	C	T	0.000100782	Alkaline Phosphatase
19	rs12983721	0	17837512	A	G	0.000100669	Alkaline Phosphatase
3	rs11922138	0	132521565	G	A	0.000100561	Alkaline Phosphatase
15	rs116861726	0	85157657	G	A	0.000100297	Alkaline Phosphatase
1	rs11576963	0	22304142	A	T	0.000100092	Alkaline Phosphatase
7	rs2394824	0	97739317	A	G	0.000100087	Alkaline Phosphatase
1	rs12030776	0	20926957	A	C	0.000100071	Alkaline Phosphatase
1	rs2842185	0	44019731	C	T	9.99964e-05	Alkaline Phosphatase
14	rs78943028	0	86728529	C	T	9.99555e-05	Alkaline Phosphatase
22	rs112887208	0	47777675	T	C	9.97441e-05	Alkaline Phosphatase
1	rs12733135	0	101595983	C	A	9.9639e-05	Alkaline Phosphatase
6	rs17376929	0	24567223	A	G	9.94205e-05	Alkaline Phosphatase
11	rs633505	0	110033291	A	C	9.88573e-05	Alkaline Phosphatase
14	rs861539	0	104165753	A	G	9.88139e-05	Alkaline Phosphatase
12	rs1990819	0	47667270	C	T	0.000101327	Alkaline Phosphatase
10	rs2140390	0	65593561	T	G	0.000101497	Alkaline Phosphatase
1	rs79558106	0	178008506	A	G	0.000101598	Alkaline Phosphatase
20	rs4811481	0	52514473	C	A	0.000101662	Alkaline Phosphatase
11	rs16927686	0	35567922	T	C	0.000103834	Alkaline Phosphatase
16	rs3794620	0	1247571	C	T	0.000103775	Alkaline Phosphatase
16	rs35816944	0	1828030	A	G	0.000103244	Alkaline Phosphatase
15	rs11852571	0	53750430	T	C	0.000102988	Alkaline Phosphatase
17	rs34223321	0	38352388	A	C	0.000102928	Alkaline Phosphatase
1	rs114158976	0	22291122	A	G	0.000102889	Alkaline Phosphatase
13	rs74948807	0	113545869	A	C	0.000102885	Alkaline Phosphatase
19	rs142533877	0	49167531	G	A	0.000103967	Alkaline Phosphatase
5	rs17712788	0	158182330	T	C	0.000102875	Alkaline Phosphatase
19	rs396118	0	41096189	G	A	0.000102552	Alkaline Phosphatase
2	rs116269079	0	171984464	T	C	0.000102409	Alkaline Phosphatase
17	rs58928133	0	75860654	C	T	0.000102314	Alkaline Phosphatase
2	rs34247383	0	43532780	C	A	0.000102129	Alkaline Phosphatase
5	rs58219893	0	56755139	C	T	0.00010211	Alkaline Phosphatase
1	rs5010905	0	66199223	C	T	0.000101987	Alkaline Phosphatase
2	rs17707806	0	114915238	A	G	0.000101949	Alkaline Phosphatase
8	rs2954669	0	146034733	C	T	0.000102565	Alkaline Phosphatase
6	rs2239705	0	31513402	A	G	5.19271e-05	Alkaline Phosphatase
13	rs7320514	0	50422008	T	C	5.18797e-05	Alkaline Phosphatase
2	rs1257210	0	134985914	G	T	5.18089e-05	Alkaline Phosphatase
6	rs3104398	0	32685685	A	G	2.08404e-05	Alkaline Phosphatase
6	rs55704201	0	31819579	A	C	2.06953e-05	Alkaline Phosphatase
3	rs77274669	0	101545106	C	G	2.06784e-05	Alkaline Phosphatase
6	Affx-28543872	0	35285720	A	C	2.06655e-05	Alkaline Phosphatase
3	rs10935564	0	98681275	A	G	2.06552e-05	Alkaline Phosphatase
3	rs278363	0	98440021	C	T	2.06119e-05	Alkaline Phosphatase
8	rs2140124	0	8120477	T	C	2.0532e-05	Alkaline Phosphatase
14	rs11622224	0	73304565	C	T	2.05253e-05	Alkaline Phosphatase
3	rs11707086	0	98776414	T	C	2.05135e-05	Alkaline Phosphatase
6	rs72833097	0	24458229	C	A	2.04158e-05	Alkaline Phosphatase
1	rs116825850	0	22366426	T	C	2.04097e-05	Alkaline Phosphatase
6	rs2294479	0	33098389	C	G	2.03811e-05	Alkaline Phosphatase
19	rs1985157	0	18513594	C	T	2.0371e-05	Alkaline Phosphatase
2	rs10189685	0	203488449	A	G	2.03218e-05	Alkaline Phosphatase
1	rs1551624	0	229256632	A	G	2.03077e-05	Alkaline Phosphatase
2	rs10221833	0	165577164	C	G	2.11657e-05	Alkaline Phosphatase
6	rs2070642	0	25831212	A	G	2.13412e-05	Alkaline Phosphatase
6	rs2596457	0	31418022	G	A	2.14881e-05	Alkaline Phosphatase
8	rs80128215	0	10776045	A	G	2.16025e-05	Alkaline Phosphatase
6	rs2142705	0	27439125	C	A	2.23221e-05	Alkaline Phosphatase
6	rs16891315	0	26111756	C	T	2.23185e-05	Alkaline Phosphatase
16	rs9921412	0	71988106	C	T	2.23037e-05	Alkaline Phosphatase
2	rs35740468	0	8038388	T	C	2.22819e-05	Alkaline Phosphatase
2	rs55782836	0	109164814	T	C	2.22766e-05	Alkaline Phosphatase
19	rs201925102	0	3372704	GT	G	2.21348e-05	Alkaline Phosphatase
3	rs144385283	0	121415714	G	C	2.21337e-05	Alkaline Phosphatase
6	rs198823	0	26122933	G	T	2.02663e-05	Alkaline Phosphatase
10	rs7100430	0	96122543	G	A	2.21188e-05	Alkaline Phosphatase
15	rs2280198	0	58467742	G	C	2.1956e-05	Alkaline Phosphatase
18	rs57970671	0	74574324	A	G	2.19484e-05	Alkaline Phosphatase
10	rs78829887	0	52156286	A	G	2.19209e-05	Alkaline Phosphatase
13	rs150098751	0	65634885	G	A	2.18507e-05	Alkaline Phosphatase
9	rs117310165	0	135622137	A	G	2.17436e-05	Alkaline Phosphatase
4	rs73793175	0	1255460	A	G	2.17329e-05	Alkaline Phosphatase
17	rs72849707	0	66559203	A	G	2.16366e-05	Alkaline Phosphatase
6	rs4947019	0	110090049	G	C	2.20369e-05	Alkaline Phosphatase
1	rs4951261	0	205717823	C	A	2.23386e-05	Alkaline Phosphatase
6	rs9380122	0	29342236	G	A	2.02356e-05	Alkaline Phosphatase
4	rs283416	0	100271356	A	G	2.01846e-05	Alkaline Phosphatase
4	rs115024207	0	149791835	T	C	1.90403e-05	Alkaline Phosphatase
1	rs78114834	0	21036532	T	C	1.90182e-05	Alkaline Phosphatase
14	rs77278723	0	94913890	T	G	1.89399e-05	Alkaline Phosphatase
15	rs4774586	0	51652376	G	A	1.88864e-05	Alkaline Phosphatase
18	rs2000813	0	47093864	T	C	1.88763e-05	Alkaline Phosphatase
2	rs3771667	0	159508331	G	A	1.88145e-05	Alkaline Phosphatase
10	rs7914378	0	103098396	C	T	1.86758e-05	Alkaline Phosphatase
10	rs7093658	0	93657377	C	T	1.86482e-05	Alkaline Phosphatase
14	rs55964922	0	101995598	T	C	1.85945e-05	Alkaline Phosphatase
22	rs132617	0	36533785	T	C	1.85377e-05	Alkaline Phosphatase
2	rs16856430	0	169923927	A	G	1.85352e-05	Alkaline Phosphatase
18	rs76456605	0	74533711	C	T	1.85088e-05	Alkaline Phosphatase
19	rs117169410	0	48816109	T	C	1.84613e-05	Alkaline Phosphatase
18	rs4375763	0	59986240	T	C	1.83519e-05	Alkaline Phosphatase
11	rs587230	0	69299771	A	G	1.82738e-05	Alkaline Phosphatase
20	rs2223955	0	39577519	A	G	1.90699e-05	Alkaline Phosphatase
15	rs2414021	0	50411356	T	A	1.90755e-05	Alkaline Phosphatase
6	rs2736426	0	31745284	C	T	1.9086e-05	Alkaline Phosphatase
17	rs8077456	0	38128765	C	G	1.9104e-05	Alkaline Phosphatase
13	rs347387	0	42796369	G	A	2.00493e-05	Alkaline Phosphatase
6	rs13215804	0	28415572	G	A	2.00446e-05	Alkaline Phosphatase
12	rs1560759	0	106477376	A	C	2.00354e-05	Alkaline Phosphatase
16	rs73503276	0	4306917	T	C	1.99447e-05	Alkaline Phosphatase
8	rs117386764	0	10506561	A	C	1.99349e-05	Alkaline Phosphatase
12	rs7975252	0	15270194	C	T	1.98926e-05	Alkaline Phosphatase
7	rs74546948	0	1204003	G	A	1.9691e-05	Alkaline Phosphatase
9	rs111470985	0	3920346	T	G	2.02322e-05	Alkaline Phosphatase
6	rs3135363	0	32389648	G	A	1.96252e-05	Alkaline Phosphatase
9	rs79561263	0	98670293	T	C	1.93794e-05	Alkaline Phosphatase
2	rs919190	0	171755731	A	G	1.93084e-05	Alkaline Phosphatase
2	rs6756943	0	64926764	G	A	1.93065e-05	Alkaline Phosphatase
3	rs74735576	0	48357600	A	G	1.92965e-05	Alkaline Phosphatase
17	rs72832774	0	6818816	T	C	1.92844e-05	Alkaline Phosphatase
8	rs11250031	0	10422108	G	T	1.92233e-05	Alkaline Phosphatase
16	rs8044842	0	47271876	C	T	1.91533e-05	Alkaline Phosphatase
2	rs6720394	0	111989372	G	T	1.94889e-05	Alkaline Phosphatase
8	rs76124971	0	119828649	A	G	1.81933e-05	Alkaline Phosphatase
20	rs2427267	0	60728767	T	C	2.23768e-05	Alkaline Phosphatase
22	rs5756931	0	38546033	C	T	2.24142e-05	Alkaline Phosphatase
13	rs942149	0	95309974	A	G	2.61525e-05	Alkaline Phosphatase
10	rs10591030	0	93756883	A	ACT	2.61377e-05	Alkaline Phosphatase
17	rs2034310	0	72691928	T	C	2.60652e-05	Alkaline Phosphatase
11	rs73632737	0	126226775	C	G	2.59998e-05	Alkaline Phosphatase
19	rs16992439	0	4559474	G	A	2.59396e-05	Alkaline Phosphatase
1	rs114843026	0	10556534	T	C	2.59085e-05	Alkaline Phosphatase
9	rs77528658	0	104204920	T	C	2.58021e-05	Alkaline Phosphatase
10	rs117498629	0	113893687	A	G	2.57394e-05	Alkaline Phosphatase
22	rs9611012	0	39115673	T	C	2.57297e-05	Alkaline Phosphatase
2	rs55986781	0	60655551	T	C	2.55549e-05	Alkaline Phosphatase
19	rs278061	0	48925936	T	C	2.55523e-05	Alkaline Phosphatase
6	rs6457116	0	29938025	A	G	2.54553e-05	Alkaline Phosphatase
12	rs10876171	0	51793821	G	A	2.54408e-05	Alkaline Phosphatase
10	rs7906674	0	4827952	T	G	2.53556e-05	Alkaline Phosphatase
1	rs7526484	0	22451845	T	C	2.52387e-05	Alkaline Phosphatase
9	rs13283601	0	128474451	C	T	2.61996e-05	Alkaline Phosphatase
9	rs756770	0	136398858	A	C	2.62564e-05	Alkaline Phosphatase
16	rs12928056	0	72225574	A	C	2.62776e-05	Alkaline Phosphatase
12	rs11065504	0	121680460	C	G	2.62949e-05	Alkaline Phosphatase
1	rs7355167	0	89130766	C	G	2.70915e-05	Alkaline Phosphatase
15	rs12438387	0	47981025	A	G	2.70671e-05	Alkaline Phosphatase
9	rs7027341	0	5868289	T	C	2.7023e-05	Alkaline Phosphatase
10	rs62620038	0	93392776	G	A	2.70037e-05	Alkaline Phosphatase
13	rs9583500	0	111121620	T	C	2.68882e-05	Alkaline Phosphatase
7	rs76469811	0	144688548	A	G	2.68541e-05	Alkaline Phosphatase
8	rs56296411	0	11089072	C	G	2.67691e-05	Alkaline Phosphatase
6	rs77689490	0	31501009	C	G	2.49179e-05	Alkaline Phosphatase
16	rs11075743	0	69903803	C	T	2.67629e-05	Alkaline Phosphatase
10	rs34169738	0	103907055	T	C	2.66248e-05	Alkaline Phosphatase
19	rs4987068	0	48640807	T	C	2.65873e-05	Alkaline Phosphatase
6	rs9358645	0	23652193	C	T	2.65367e-05	Alkaline Phosphatase
1	rs144204083	0	35915492	A	G	2.6466e-05	Alkaline Phosphatase
8	Affx-32038127	0	30429227	T	G	2.64413e-05	Alkaline Phosphatase
19	rs1688005	0	35648365	G	T	2.63752e-05	Alkaline Phosphatase
7	rs3808348	0	1028448	T	C	2.63683e-05	Alkaline Phosphatase
21	rs2242900	0	36453837	G	A	2.66347e-05	Alkaline Phosphatase
16	rs11641967	0	71487952	T	G	2.24004e-05	Alkaline Phosphatase
11	rs10898075	0	82779736	T	C	2.48537e-05	Alkaline Phosphatase
2	rs315952	0	113890304	C	T	2.47219e-05	Alkaline Phosphatase
1	rs11810217	0	93148377	T	C	2.327e-05	Alkaline Phosphatase
14	rs150526325	0	81969168	G	A	2.3212e-05	Alkaline Phosphatase
12	rs17805591	0	111923455	A	G	2.31717e-05	Alkaline Phosphatase
2	rs13423739	0	199161972	C	T	2.30789e-05	Alkaline Phosphatase
15	rs17523880	0	51592543	A	C	2.30501e-05	Alkaline Phosphatase
16	rs9928481	0	55768097	A	G	2.30102e-05	Alkaline Phosphatase
10	rs4086116	0	96707202	T	C	2.29945e-05	Alkaline Phosphatase
2	rs72813532	0	61545570	C	T	2.28383e-05	Alkaline Phosphatase
12	rs116960016	0	107043823	A	G	2.28177e-05	Alkaline Phosphatase
5	rs1054480	0	178540975	A	G	2.28033e-05	Alkaline Phosphatase
19	rs8113091	0	10349690	T	C	2.27301e-05	Alkaline Phosphatase
16	rs200679514	0	11933553	C	T	2.27127e-05	Alkaline Phosphatase
1	rs6697354	0	44151015	T	G	2.26394e-05	Alkaline Phosphatase
2	rs57198438	0	158415564	G	A	2.26393e-05	Alkaline Phosphatase
20	rs6062057	0	60682939	G	A	2.25921e-05	Alkaline Phosphatase
8	rs1493042	0	18205516	A	C	2.33762e-05	Alkaline Phosphatase
9	rs2016226	0	107749399	C	T	2.3486e-05	Alkaline Phosphatase
6	rs35590987	0	107432399	A	G	2.35992e-05	Alkaline Phosphatase
9	rs34517806	0	134925891	G	A	2.36008e-05	Alkaline Phosphatase
2	rs117582347	0	1144658	A	G	2.45213e-05	Alkaline Phosphatase
14	rs17123242	0	51410518	A	G	2.43715e-05	Alkaline Phosphatase
12	rs80097744	0	121079806	T	C	2.4315e-05	Alkaline Phosphatase
2	rs72796378	0	24167385	A	G	2.42922e-05	Alkaline Phosphatase
12	rs3741883	0	106460938	C	G	2.42534e-05	Alkaline Phosphatase
20	rs17576	0	44640225	G	A	2.42261e-05	Alkaline Phosphatase
6	rs927984	0	25412987	T	C	2.42219e-05	Alkaline Phosphatase
13	rs3814782	0	42185696	C	T	2.4817e-05	Alkaline Phosphatase
22	rs201160789	0	38119753	C	CTCA	2.3953e-05	Alkaline Phosphatase
3	rs13092573	0	46988561	T	C	2.37588e-05	Alkaline Phosphatase
12	rs2669172	0	122158662	G	C	2.37551e-05	Alkaline Phosphatase
17	rs118017471	0	38013360	A	G	2.37039e-05	Alkaline Phosphatase
16	rs78972826	0	71454264	G	A	2.3686e-05	Alkaline Phosphatase
3	rs4285028	0	121660664	C	A	2.36742e-05	Alkaline Phosphatase
8	rs615171	0	9796189	T	C	2.36538e-05	Alkaline Phosphatase
17	rs62065400	0	43546853	G	A	2.36352e-05	Alkaline Phosphatase
15	rs3825783	0	44102309	C	T	2.39339e-05	Alkaline Phosphatase
11	rs11023784	0	15947449	T	C	2.73555e-05	Alkaline Phosphatase
5	rs4128629	0	179038799	C	T	1.81517e-05	Alkaline Phosphatase
6	rs7754866	0	143528263	A	G	1.8082e-05	Alkaline Phosphatase
10	rs17878459	0	96534922	C	G	1.39706e-05	Alkaline Phosphatase
6	rs72894003	0	34775096	T	C	1.39414e-05	Alkaline Phosphatase
9	rs10971686	0	33758674	A	G	1.38566e-05	Alkaline Phosphatase
19	rs79382936	0	42989155	G	C	1.37986e-05	Alkaline Phosphatase
6	rs9267954	0	32213052	T	A	1.37246e-05	Alkaline Phosphatase
1	rs37458	0	44290530	G	A	1.36663e-05	Alkaline Phosphatase
4	rs17013285	0	88767008	A	G	1.36259e-05	Alkaline Phosphatase
1	rs3766176	0	1486903	C	T	1.3622e-05	Alkaline Phosphatase
17	rs2301652	0	15928584	T	G	1.36003e-05	Alkaline Phosphatase
8	rs28654478	0	10924933	T	C	1.35437e-05	Alkaline Phosphatase
11	rs11233471	0	82820283	T	C	1.3524e-05	Alkaline Phosphatase
4	rs1351303	0	37423287	G	A	1.34903e-05	Alkaline Phosphatase
1	rs7411150	0	44013877	A	G	1.34649e-05	Alkaline Phosphatase
19	rs117414940	0	19855549	C	A	1.34542e-05	Alkaline Phosphatase
1	rs28653609	0	22212125	A	C	1.3439e-05	Alkaline Phosphatase
2	rs13005154	0	192189472	C	T	1.40249e-05	Alkaline Phosphatase
10	rs11819181	0	26339336	C	T	1.40363e-05	Alkaline Phosphatase
6	rs9267650	0	31824912	T	A	1.40991e-05	Alkaline Phosphatase
2	rs7437	0	27439751	T	G	1.41141e-05	Alkaline Phosphatase
1	rs72647409	0	22449360	T	C	1.44339e-05	Alkaline Phosphatase
2	Affx-18965544	0	21414019	C	T	1.4417e-05	Alkaline Phosphatase
8	rs6601270	0	8786245	C	T	1.44043e-05	Alkaline Phosphatase
11	rs10765996	0	12853043	A	G	1.43546e-05	Alkaline Phosphatase
15	rs2469205	0	77255029	T	C	1.43285e-05	Alkaline Phosphatase
8	rs7001360	0	8453946	G	T	1.43048e-05	Alkaline Phosphatase
1	rs41265047	0	20680289	A	G	1.43046e-05	Alkaline Phosphatase
4	rs2851295	0	100326265	A	C	1.3308e-05	Alkaline Phosphatase
19	rs62107918	0	41139304	A	G	1.42865e-05	Alkaline Phosphatase
19	rs3852859	0	45379309	C	T	1.42292e-05	Alkaline Phosphatase
7	rs12702029	0	1130584	C	T	1.416e-05	Alkaline Phosphatase
12	rs12579591	0	54096588	A	G	1.41571e-05	Alkaline Phosphatase
12	rs1798683	0	16340300	C	T	1.41492e-05	Alkaline Phosphatase
18	rs9960258	0	60263090	G	A	1.41473e-05	Alkaline Phosphatase
8	rs71518504	0	10803534	A	G	1.41224e-05	Alkaline Phosphatase
20	rs62204268	0	56162497	T	C	1.41201e-05	Alkaline Phosphatase
8	rs117977330	0	10711367	A	G	1.42458e-05	Alkaline Phosphatase
8	rs28390140	0	30217218	G	A	1.44481e-05	Alkaline Phosphatase
11	rs198421	0	61518237	A	G	1.32959e-05	Alkaline Phosphatase
7	rs150423564	0	100675761	T	C	1.32552e-05	Alkaline Phosphatase
15	rs73467762	0	89663363	G	A	1.25184e-05	Alkaline Phosphatase
8	rs117546146	0	10839130	C	T	1.25117e-05	Alkaline Phosphatase
11	rs11605246	0	198062	G	C	1.25073e-05	Alkaline Phosphatase
2	rs4675690	0	208507807	T	C	1.24921e-05	Alkaline Phosphatase
11	rs78651735	0	134220057	C	T	1.24411e-05	Alkaline Phosphatase
9	rs2304811	0	133501642	A	G	1.24156e-05	Alkaline Phosphatase
4	rs6814272	0	83263637	A	G	1.23462e-05	Alkaline Phosphatase
2	rs977874	0	17594283	A	G	1.23308e-05	Alkaline Phosphatase
6	rs13212534	0	25983010	A	G	1.23151e-05	Alkaline Phosphatase
11	rs7950181	0	5719960	C	G	1.22133e-05	Alkaline Phosphatase
1	rs55746053	0	2337560	A	G	1.2187e-05	Alkaline Phosphatase
20	rs6123756	0	56556146	C	A	1.21454e-05	Alkaline Phosphatase
21	rs143100660	0	33040849	A	T	1.20852e-05	Alkaline Phosphatase
1	rs71577632	0	41238913	ATGGAG	A	1.20368e-05	Alkaline Phosphatase
8	rs2570939	0	103857042	G	A	1.18918e-05	Alkaline Phosphatase
6	rs7740197	0	26663478	G	A	1.25565e-05	Alkaline Phosphatase
7	rs77017349	0	127411532	A	G	1.25828e-05	Alkaline Phosphatase
6	rs2294309	0	27483816	G	T	1.25856e-05	Alkaline Phosphatase
9	rs10814123	0	34561808	T	C	1.26023e-05	Alkaline Phosphatase
6	rs6916705	0	15027286	T	C	1.31062e-05	Alkaline Phosphatase
6	rs2516518	0	31435119	A	G	1.30677e-05	Alkaline Phosphatase
6	rs62397311	0	15255911	T	G	1.29987e-05	Alkaline Phosphatase
1	rs12135026	0	117826699	A	G	1.29972e-05	Alkaline Phosphatase
8	rs62488582	0	10973196	C	T	1.29934e-05	Alkaline Phosphatase
4	rs798766	0	1734239	T	C	1.29725e-05	Alkaline Phosphatase
7	rs3824074	0	966926	C	G	1.29678e-05	Alkaline Phosphatase
8	rs4317614	0	145623963	A	G	1.32775e-05	Alkaline Phosphatase
3	rs4434138	0	52556890	G	A	1.2898e-05	Alkaline Phosphatase
1	rs61780281	0	101324152	G	A	1.28421e-05	Alkaline Phosphatase
10	rs7076748	0	104150142	C	G	1.28334e-05	Alkaline Phosphatase
20	rs41278228	0	62594831	A	G	1.27628e-05	Alkaline Phosphatase
1	rs35305980	0	247615261	G	GA	1.27238e-05	Alkaline Phosphatase
9	rs116018425	0	6191508	A	G	1.27144e-05	Alkaline Phosphatase
18	rs111626441	0	77250669	A	G	1.27106e-05	Alkaline Phosphatase
1	rs16856110	0	205631767	G	A	1.26268e-05	Alkaline Phosphatase
6	rs4895601	0	143481743	T	C	1.28536e-05	Alkaline Phosphatase
10	rs7913418	0	97808509	G	A	1.80909e-05	Alkaline Phosphatase
11	rs483148	0	68614062	T	G	1.44634e-05	Alkaline Phosphatase
8	rs62493853	0	9261601	A	G	1.46034e-05	Alkaline Phosphatase
6	rs498240	0	31892592	A	G	1.72016e-05	Alkaline Phosphatase
20	rs17268666	0	30818850	T	C	1.7154e-05	Alkaline Phosphatase
8	rs117791187	0	10725102	A	G	1.71013e-05	Alkaline Phosphatase
17	rs4239060	0	1844519	A	G	1.70295e-05	Alkaline Phosphatase
12	rs149631320	0	55420867	T	G	1.69148e-05	Alkaline Phosphatase
6	rs459970	0	29531253	A	G	1.68908e-05	Alkaline Phosphatase
6	rs567297	0	44808398	G	A	1.6884e-05	Alkaline Phosphatase
3	rs140804035	0	124456931	A	G	1.68251e-05	Alkaline Phosphatase
2	rs11568361	0	169870004	A	G	1.67874e-05	Alkaline Phosphatase
2	rs76870318	0	27933601	A	G	1.67776e-05	Alkaline Phosphatase
8	rs117682469	0	10846469	T	C	1.67764e-05	Alkaline Phosphatase
6	rs2108691	0	29948365	T	G	1.67745e-05	Alkaline Phosphatase
21	rs435063	0	36894536	C	T	1.67223e-05	Alkaline Phosphatase
7	rs117787377	0	92158154	A	G	1.67097e-05	Alkaline Phosphatase
18	rs4468717	0	3457606	T	C	1.66555e-05	Alkaline Phosphatase
3	rs73230269	0	113705032	C	G	1.72132e-05	Alkaline Phosphatase
20	rs6050424	0	25177987	A	G	1.72551e-05	Alkaline Phosphatase
1	rs17569147	0	61149713	G	T	1.72742e-05	Alkaline Phosphatase
16	rs79258602	0	71961535	C	A	1.73015e-05	Alkaline Phosphatase
4	rs7677266	0	77278251	A	G	1.80811e-05	Alkaline Phosphatase
14	rs17117164	0	73007547	T	G	1.80436e-05	Alkaline Phosphatase
10	rs11187842	0	96052511	T	C	1.80232e-05	Alkaline Phosphatase
3	rs334541	0	119829243	G	A	1.7975e-05	Alkaline Phosphatase
9	rs28756341	0	139242225	T	C	1.79648e-05	Alkaline Phosphatase
16	rs12597928	0	48714366	G	A	1.79567e-05	Alkaline Phosphatase
1	rs7531110	0	65937065	G	T	1.77945e-05	Alkaline Phosphatase
7	rs3779195	0	97993362	A	T	1.66e-05	Alkaline Phosphatase
8	rs10102164	0	55421614	A	G	1.77692e-05	Alkaline Phosphatase
1	rs1289862	0	117854418	T	C	1.76333e-05	Alkaline Phosphatase
4	rs76293759	0	151120468	T	C	1.75495e-05	Alkaline Phosphatase
3	rs2462239	0	98738839	G	A	1.74965e-05	Alkaline Phosphatase
11	rs4909945	0	10673739	T	C	1.74538e-05	Alkaline Phosphatase
11	rs75134844	0	104411777	G	A	1.7434e-05	Alkaline Phosphatase
8	rs72697681	0	145931702	T	C	1.74217e-05	Alkaline Phosphatase
20	rs3746506	0	44586036	G	A	1.73052e-05	Alkaline Phosphatase
5	rs72799442	0	132151798	A	G	1.76619e-05	Alkaline Phosphatase
22	rs137876	0	50452207	A	G	1.4464e-05	Alkaline Phosphatase
17	Affx-13919467	0	43417273	T	G	1.64194e-05	Alkaline Phosphatase
3	rs6617	0	52740182	G	C	1.63317e-05	Alkaline Phosphatase
7	rs3807866	0	12250378	A	G	1.54424e-05	Alkaline Phosphatase
9	rs72779238	0	136404566	A	G	1.54173e-05	Alkaline Phosphatase
8	rs3757972	0	145545920	T	C	1.53603e-05	Alkaline Phosphatase
2	rs13021607	0	102824726	A	G	1.53037e-05	Alkaline Phosphatase
19	rs2665577	0	49075082	G	C	1.51922e-05	Alkaline Phosphatase
6	rs16876575	0	15525157	T	C	1.51686e-05	Alkaline Phosphatase
14	rs34077103	0	24869751	T	C	1.51391e-05	Alkaline Phosphatase
9	rs117053657	0	136493870	G	A	1.51134e-05	Alkaline Phosphatase
20	rs6079470	0	14501223	C	A	1.50377e-05	Alkaline Phosphatase
1	rs230182	0	20678551	G	A	1.50373e-05	Alkaline Phosphatase
1	rs524505	0	234761446	A	G	1.50229e-05	Alkaline Phosphatase
2	rs12466604	0	113703064	A	G	1.4982e-05	Alkaline Phosphatase
21	rs1734505	0	37029309	T	G	1.49518e-05	Alkaline Phosphatase
15	rs10518966	0	58455198	T	C	1.48738e-05	Alkaline Phosphatase
19	rs1978723	0	44383800	C	T	1.48208e-05	Alkaline Phosphatase
12	rs73214144	0	121450881	A	G	1.54464e-05	Alkaline Phosphatase
7	rs1154329	0	128630227	C	T	1.54468e-05	Alkaline Phosphatase
11	rs73031710	0	134617582	T	C	1.54844e-05	Alkaline Phosphatase
15	rs7179919	0	86125304	T	C	1.55394e-05	Alkaline Phosphatase
6	rs80254170	0	160514283	G	A	1.6326e-05	Alkaline Phosphatase
20	rs11698267	0	25722174	A	G	1.63141e-05	Alkaline Phosphatase
17	rs9891224	0	47752820	C	G	1.62791e-05	Alkaline Phosphatase
1	rs213006	0	21678600	G	T	1.62695e-05	Alkaline Phosphatase
3	rs114420009	0	121416813	A	G	1.62045e-05	Alkaline Phosphatase
6	rs72828924	0	24105501	G	C	1.61887e-05	Alkaline Phosphatase
8	rs73208775	0	10668281	G	A	1.61339e-05	Alkaline Phosphatase
6	rs12664425	0	54235617	C	T	1.63401e-05	Alkaline Phosphatase
10	rs2234970	0	102116311	C	A	1.61192e-05	Alkaline Phosphatase
5	rs2046894	0	77309710	A	G	1.60982e-05	Alkaline Phosphatase
4	rs4834232	0	129024273	T	C	1.60687e-05	Alkaline Phosphatase
10	rs7089935	0	5318297	C	T	1.59353e-05	Alkaline Phosphatase
17	rs12950215	0	6961217	A	G	1.58488e-05	Alkaline Phosphatase
18	rs4635400	0	13719510	A	G	1.58309e-05	Alkaline Phosphatase
1	rs12129787	0	161492587	T	C	1.56992e-05	Alkaline Phosphatase
17	rs75437894	0	6966496	G	A	1.55625e-05	Alkaline Phosphatase
13	rs2296115	0	43294792	A	G	1.6105e-05	Alkaline Phosphatase
1	rs673254	0	10550352	T	C	2.73887e-05	Alkaline Phosphatase
3	rs138283229	0	155546124	T	C	2.74518e-05	Alkaline Phosphatase
4	rs114705696	0	70079951	C	G	2.74744e-05	Alkaline Phosphatase
19	rs76177309	0	41255191	T	C	4.35825e-05	Alkaline Phosphatase
2	rs2305540	0	234375944	T	C	4.35402e-05	Alkaline Phosphatase
6	rs4715323	0	52649246	T	G	4.35065e-05	Alkaline Phosphatase
10	rs12241712	0	104408272	A	C	4.34518e-05	Alkaline Phosphatase
22	rs137598	0	39691893	C	A	4.34464e-05	Alkaline Phosphatase
8	rs73201460	0	11542672	C	T	4.33509e-05	Alkaline Phosphatase
8	rs4841092	0	8915740	T	C	4.32978e-05	Alkaline Phosphatase
2	rs3811632	0	112754828	T	G	4.31765e-05	Alkaline Phosphatase
10	rs3740471	0	105363289	C	T	4.29226e-05	Alkaline Phosphatase
11	rs4082668	0	8822601	A	G	4.2824e-05	Alkaline Phosphatase
20	rs7274653	0	57375632	A	G	4.25243e-05	Alkaline Phosphatase
1	rs61777195	0	22151809	T	G	4.2466e-05	Alkaline Phosphatase
20	rs816950	0	62687017	A	G	4.24622e-05	Alkaline Phosphatase
8	rs74494113	0	11036975	G	A	4.22486e-05	Alkaline Phosphatase
10	rs74561952	0	116853692	A	G	4.20662e-05	Alkaline Phosphatase
2	rs35114151	0	170063471	G	A	4.38819e-05	Alkaline Phosphatase
6	rs72961013	0	127529780	A	G	4.39278e-05	Alkaline Phosphatase
3	rs7644049	0	149099645	C	T	4.39762e-05	Alkaline Phosphatase
11	rs2269434	0	47360412	C	T	4.40234e-05	Alkaline Phosphatase
9	rs148487944	0	2646492	G	A	4.48904e-05	Alkaline Phosphatase
1	rs77969407	0	211765958	A	C	4.48467e-05	Alkaline Phosphatase
9	rs4879760	0	34208138	A	G	4.46401e-05	Alkaline Phosphatase
7	rs10278268	0	23802003	A	G	4.46124e-05	Alkaline Phosphatase
10	rs76569850	0	103311730	G	A	4.45983e-05	Alkaline Phosphatase
6	rs9275524	0	32675109	T	C	4.45901e-05	Alkaline Phosphatase
1	rs6656070	0	22138467	C	G	4.45734e-05	Alkaline Phosphatase
7	rs112915601	0	5355019	A	G	4.2012e-05	Alkaline Phosphatase
22	rs5771069	0	50435480	A	G	4.45696e-05	Alkaline Phosphatase
13	rs9524598	0	95374623	C	T	4.44398e-05	Alkaline Phosphatase
6	rs4895901	0	131307182	G	T	4.4384e-05	Alkaline Phosphatase
17	rs1543268	0	62268412	C	A	4.43692e-05	Alkaline Phosphatase
3	rs2191032	0	45906572	C	T	4.43605e-05	Alkaline Phosphatase
13	rs9521632	0	110832918	C	T	4.4328e-05	Alkaline Phosphatase
2	rs79561368	0	136268096	A	G	4.42256e-05	Alkaline Phosphatase
8	rs56206264	0	10486622	A	G	4.41396e-05	Alkaline Phosphatase
11	rs111577916	0	126071349	T	G	4.45602e-05	Alkaline Phosphatase
7	rs2041547	0	44200884	T	C	4.50934e-05	Alkaline Phosphatase
2	rs6542041	0	112911923	A	G	4.19858e-05	Alkaline Phosphatase
12	rs1138515	0	121867829	A	G	4.18102e-05	Alkaline Phosphatase
17	rs16531	0	37349655	C	T	3.99529e-05	Alkaline Phosphatase
6	rs13198903	0	31344157	T	C	3.9829e-05	Alkaline Phosphatase
1	rs11587515	0	44222570	T	C	3.98187e-05	Alkaline Phosphatase
11	rs17358295	0	34653771	G	T	3.96308e-05	Alkaline Phosphatase
11	rs625797	0	128648002	C	T	3.95957e-05	Alkaline Phosphatase
6	rs117292830	0	31218268	A	G	3.95679e-05	Alkaline Phosphatase
17	rs3902025	0	38119254	G	T	3.95305e-05	Alkaline Phosphatase
2	rs10184412	0	113760630	A	G	3.95215e-05	Alkaline Phosphatase
12	rs77500168	0	107550454	T	C	3.94255e-05	Alkaline Phosphatase
15	rs79101008	0	53076370	A	C	3.9348e-05	Alkaline Phosphatase
7	rs7786339	0	72139093	T	C	3.9212e-05	Alkaline Phosphatase
18	rs6505682	0	11910849	T	C	3.89564e-05	Alkaline Phosphatase
10	rs147615429	0	114045835	A	C	3.89508e-05	Alkaline Phosphatase
10	rs74545603	0	92510557	G	C	3.8788e-05	Alkaline Phosphatase
4	rs17369400	0	154224048	G	A	3.86796e-05	Alkaline Phosphatase
5	rs4701140	0	179034260	G	A	4.00176e-05	Alkaline Phosphatase
18	rs12457996	0	40872273	C	T	4.00358e-05	Alkaline Phosphatase
2	rs116720051	0	43951141	G	T	4.01271e-05	Alkaline Phosphatase
8	rs2172431	0	18214103	G	A	4.02311e-05	Alkaline Phosphatase
4	rs17131820	0	1046260	C	G	4.16846e-05	Alkaline Phosphatase
1	rs72704117	0	155175089	T	C	4.14402e-05	Alkaline Phosphatase
7	rs13222730	0	101196966	T	C	4.14166e-05	Alkaline Phosphatase
1	rs116456980	0	21796237	A	G	4.13519e-05	Alkaline Phosphatase
6	rs116693613	0	25068847	A	C	4.13456e-05	Alkaline Phosphatase
10	rs10822063	0	64599100	G	A	4.13384e-05	Alkaline Phosphatase
1	rs660899	0	44117006	T	G	4.12471e-05	Alkaline Phosphatase
18	rs1562722	0	77187165	G	A	4.18953e-05	Alkaline Phosphatase
21	rs2831969	0	30085640	G	C	4.10866e-05	Alkaline Phosphatase
16	rs56901653	0	80839917	C	T	4.06114e-05	Alkaline Phosphatase
8	rs73203489	0	11576486	C	T	4.05715e-05	Alkaline Phosphatase
1	rs263526	0	2173504	C	T	4.05135e-05	Alkaline Phosphatase
1	rs12121188	0	178622499	A	G	4.04581e-05	Alkaline Phosphatase
2	rs4665347	0	27014522	A	C	4.04091e-05	Alkaline Phosphatase
6	rs12192665	0	25332130	T	C	4.03958e-05	Alkaline Phosphatase
1	rs2502807	0	161217693	C	A	4.03715e-05	Alkaline Phosphatase
1	rs618369	0	44071796	G	T	4.10699e-05	Alkaline Phosphatase
1	rs4987358	0	169665551	T	G	3.86185e-05	Alkaline Phosphatase
15	rs28502093	0	78024644	T	C	4.52922e-05	Alkaline Phosphatase
10	rs11595332	0	120564785	C	G	4.56653e-05	Alkaline Phosphatase
12	rs73103977	0	53907010	T	C	5.07522e-05	Alkaline Phosphatase
2	rs66485845	0	27015610	C	CCA	5.06382e-05	Alkaline Phosphatase
10	rs17854567	0	46143958	G	T	5.06284e-05	Alkaline Phosphatase
5	rs425641	0	77397682	A	G	5.05306e-05	Alkaline Phosphatase
4	rs10035076	0	151462622	T	C	5.04669e-05	Alkaline Phosphatase
10	rs41274072	0	64974156	C	T	5.03334e-05	Alkaline Phosphatase
10	rs72824928	0	64847375	G	A	5.03276e-05	Alkaline Phosphatase
22	Affx-80289993	0	38877229	T	TTCTC	5.02415e-05	Alkaline Phosphatase
12	rs2859282	0	120859363	A	G	5.00879e-05	Alkaline Phosphatase
6	rs34953021	0	2685775	A	G	4.98818e-05	Alkaline Phosphatase
16	rs11648403	0	429129	T	C	4.98621e-05	Alkaline Phosphatase
12	rs10778456	0	106448302	T	C	4.98309e-05	Alkaline Phosphatase
8	rs56152067	0	8592992	A	G	4.97628e-05	Alkaline Phosphatase
19	rs4809110	0	15328028	A	G	4.97265e-05	Alkaline Phosphatase
1	rs10494162	0	114473083	A	G	4.96559e-05	Alkaline Phosphatase
9	rs10986778	0	128263417	C	G	5.08416e-05	Alkaline Phosphatase
8	rs9650615	0	8693655	A	G	5.09564e-05	Alkaline Phosphatase
4	rs41292307	0	70512773	G	A	5.0976e-05	Alkaline Phosphatase
13	rs16941347	0	111805107	G	T	5.10355e-05	Alkaline Phosphatase
2	rs1344975	0	135127910	A	G	5.16934e-05	Alkaline Phosphatase
6	rs2256596	0	7247248	T	C	5.16698e-05	Alkaline Phosphatase
8	rs77656911	0	8894580	C	T	5.16621e-05	Alkaline Phosphatase
19	rs2910400	0	48394042	G	T	5.16451e-05	Alkaline Phosphatase
8	rs77581022	0	9164674	C	T	5.16224e-05	Alkaline Phosphatase
6	rs56875380	0	39851278	T	C	5.15198e-05	Alkaline Phosphatase
8	rs60033951	0	11234317	A	G	5.15187e-05	Alkaline Phosphatase
17	rs1962412	0	46970259	T	C	4.96424e-05	Alkaline Phosphatase
22	rs2857648	0	30066568	G	C	5.14991e-05	Alkaline Phosphatase
1	rs7514960	0	28687624	T	C	5.14812e-05	Alkaline Phosphatase
6	rs9264942	0	31274380	C	T	5.13441e-05	Alkaline Phosphatase
16	rs2000999	0	72108093	A	G	5.13204e-05	Alkaline Phosphatase
7	rs74999892	0	75756464	C	T	5.13087e-05	Alkaline Phosphatase
1	rs4655020	0	20295022	G	T	5.11943e-05	Alkaline Phosphatase
12	rs111891989	0	120801099	G	C	5.11368e-05	Alkaline Phosphatase
1	rs620462	0	234818422	T	A	5.10855e-05	Alkaline Phosphatase
2	rs11676348	0	219010146	T	C	5.14984e-05	Alkaline Phosphatase
2	rs13034338	0	17994986	G	A	4.56312e-05	Alkaline Phosphatase
10	rs4935733	0	52322859	G	T	4.96131e-05	Alkaline Phosphatase
6	rs9394054	0	31268580	C	T	4.93398e-05	Alkaline Phosphatase
2	rs847803	0	64982415	A	G	4.69203e-05	Alkaline Phosphatase
14	rs2275298	0	70842786	C	T	4.69126e-05	Alkaline Phosphatase
22	rs4253754	0	46615144	A	G	4.68027e-05	Alkaline Phosphatase
6	rs12525992	0	41688990	C	T	4.6609e-05	Alkaline Phosphatase
21	rs2834215	0	34796886	A	G	4.6605e-05	Alkaline Phosphatase
3	rs73079076	0	50061961	A	C	4.65668e-05	Alkaline Phosphatase
11	rs11246141	0	387204	A	G	4.64789e-05	Alkaline Phosphatase
6	rs77885578	0	29054914	A	T	4.64247e-05	Alkaline Phosphatase
8	rs76427249	0	10741854	C	T	4.63372e-05	Alkaline Phosphatase
14	rs17123212	0	51404267	C	T	4.61065e-05	Alkaline Phosphatase
18	rs6506347	0	5958498	G	A	4.60813e-05	Alkaline Phosphatase
1	rs12748189	0	99040868	T	C	4.60176e-05	Alkaline Phosphatase
9	rs12552620	0	18642144	G	A	4.58997e-05	Alkaline Phosphatase
20	rs6087836	0	29903893	T	G	4.57618e-05	Alkaline Phosphatase
3	rs1357290	0	196016340	A	G	4.57065e-05	Alkaline Phosphatase
8	rs73198922	0	10958663	C	T	4.7249e-05	Alkaline Phosphatase
8	rs10099059	0	95986972	G	C	4.7363e-05	Alkaline Phosphatase
5	rs78530883	0	137705630	T	C	4.74838e-05	Alkaline Phosphatase
4	rs1966151	0	70346127	G	A	4.75116e-05	Alkaline Phosphatase
3	rs12152211	0	135478320	C	A	4.92926e-05	Alkaline Phosphatase
6	rs78159679	0	23916638	T	C	4.92595e-05	Alkaline Phosphatase
21	rs2823687	0	17624130	A	G	4.90522e-05	Alkaline Phosphatase
7	rs62470406	0	96365273	T	C	4.90515e-05	Alkaline Phosphatase
8	rs76837891	0	11503021	G	A	4.89771e-05	Alkaline Phosphatase
10	rs117278031	0	58306081	A	G	4.88171e-05	Alkaline Phosphatase
6	rs41291798	0	32431558	A	C	4.87899e-05	Alkaline Phosphatase
7	rs848650	0	101276964	T	C	4.93996e-05	Alkaline Phosphatase
8	rs11776687	0	95836307	C	T	4.87594e-05	Alkaline Phosphatase
12	rs78676651	0	413853	G	A	4.83833e-05	Alkaline Phosphatase
1	rs36049844	0	44129604	T	C	4.8306e-05	Alkaline Phosphatase
4	rs72652009	0	88217021	C	T	4.81234e-05	Alkaline Phosphatase
15	rs137981794	0	75969053	C	T	4.81057e-05	Alkaline Phosphatase
6	rs9500928	0	33049694	T	C	4.80911e-05	Alkaline Phosphatase
12	rs73224342	0	121372005	C	T	4.77717e-05	Alkaline Phosphatase
17	rs11078708	0	7720091	C	G	4.76738e-05	Alkaline Phosphatase
15	rs8043518	0	67639327	C	T	4.86246e-05	Alkaline Phosphatase
10	rs117466130	0	65191036	G	A	3.8558e-05	Alkaline Phosphatase
11	rs2553808	0	35164108	C	T	3.85356e-05	Alkaline Phosphatase
9	rs17580721	0	6017252	G	A	3.84939e-05	Alkaline Phosphatase
18	rs8093609	0	55954136	C	A	3.07133e-05	Alkaline Phosphatase
15	rs7161750	0	53163782	C	A	3.06828e-05	Alkaline Phosphatase
6	rs760070	0	31919956	C	T	3.06744e-05	Alkaline Phosphatase
8	rs10086673	0	10305317	T	C	3.06666e-05	Alkaline Phosphatase
6	rs259942	0	30015167	T	C	3.0598e-05	Alkaline Phosphatase
18	rs3017353	0	60073178	C	T	3.05259e-05	Alkaline Phosphatase
16	rs4594251	0	52597844	T	C	3.05212e-05	Alkaline Phosphatase
2	rs4549145	0	48702182	G	T	3.03727e-05	Alkaline Phosphatase
16	rs12929872	0	72248910	C	T	3.0289e-05	Alkaline Phosphatase
10	rs7070591	0	104277123	C	A	3.0273e-05	Alkaline Phosphatase
1	rs2807377	0	22516420	T	C	3.0248e-05	Alkaline Phosphatase
9	rs202244630	0	6329010	T	TG	3.0234e-05	Alkaline Phosphatase
8	rs75949924	0	10572606	A	G	3.01802e-05	Alkaline Phosphatase
6	rs3129890	0	32414273	C	T	2.99544e-05	Alkaline Phosphatase
8	rs62530567	0	125801903	G	A	2.99195e-05	Alkaline Phosphatase
19	rs113708952	0	45595003	C	A	3.07292e-05	Alkaline Phosphatase
6	rs2754266	0	88421485	C	A	3.09028e-05	Alkaline Phosphatase
2	rs4145349	0	192047669	T	G	3.10078e-05	Alkaline Phosphatase
18	rs62096389	0	55968715	A	C	3.1021e-05	Alkaline Phosphatase
13	rs73181201	0	42254485	A	G	3.23883e-05	Alkaline Phosphatase
13	rs117346132	0	43113501	G	A	3.23612e-05	Alkaline Phosphatase
1	rs76357533	0	20631431	C	T	3.23335e-05	Alkaline Phosphatase
3	rs144663365	0	114069761	C	G	3.22611e-05	Alkaline Phosphatase
4	rs2071668	0	3269905	A	G	3.20952e-05	Alkaline Phosphatase
8	rs117200953	0	71153157	C	G	3.19987e-05	Alkaline Phosphatase
6	rs115326349	0	31386518	G	A	3.19796e-05	Alkaline Phosphatase
7	rs1049742	0	150554553	T	C	2.98409e-05	Alkaline Phosphatase
17	rs78116599	0	1872170	C	T	3.19004e-05	Alkaline Phosphatase
17	rs7225739	0	53330041	C	T	3.17915e-05	Alkaline Phosphatase
16	rs202015937	0	138725	A	T	3.15038e-05	Alkaline Phosphatase
6	rs2328903	0	25935765	C	T	3.14774e-05	Alkaline Phosphatase
5	rs2637142	0	68422101	T	G	3.13677e-05	Alkaline Phosphatase
8	rs330063	0	9164164	A	C	3.12501e-05	Alkaline Phosphatase
18	rs11660589	0	55965433	A	C	3.11626e-05	Alkaline Phosphatase
20	rs118140942	0	25641200	T	C	3.10737e-05	Alkaline Phosphatase
6	rs4499971	0	8754897	C	T	3.18004e-05	Alkaline Phosphatase
4	rs1348206	0	77167242	A	G	3.24316e-05	Alkaline Phosphatase
8	rs7814160	0	9646312	A	G	2.9814e-05	Alkaline Phosphatase
8	rs7833381	0	125768517	G	A	2.97723e-05	Alkaline Phosphatase
3	rs17201246	0	122145470	A	C	2.84653e-05	Alkaline Phosphatase
16	rs72766534	0	4338359	C	T	2.83185e-05	Alkaline Phosphatase
6	rs1265158	0	31140741	G	C	2.82912e-05	Alkaline Phosphatase
6	rs13210132	0	31001143	G	A	2.82184e-05	Alkaline Phosphatase
13	rs7998154	0	42923391	C	T	2.8173e-05	Alkaline Phosphatase
14	rs878554	0	94606179	A	G	2.80451e-05	Alkaline Phosphatase
7	rs80308281	0	100457578	C	T	2.78962e-05	Alkaline Phosphatase
16	rs55847153	0	68421601	T	C	2.78755e-05	Alkaline Phosphatase
6	rs9271425	0	32587923	G	A	2.7825e-05	Alkaline Phosphatase
11	rs4310632	0	125972440	G	A	2.77739e-05	Alkaline Phosphatase
6	rs17427887	0	32679107	T	G	2.77389e-05	Alkaline Phosphatase
11	rs12271243	0	16648526	A	G	2.76889e-05	Alkaline Phosphatase
19	rs117198034	0	45469902	T	C	2.76798e-05	Alkaline Phosphatase
2	rs6743939	0	215254537	G	T	2.76423e-05	Alkaline Phosphatase
7	rs7802695	0	127434664	A	G	2.76339e-05	Alkaline Phosphatase
17	rs9901671	0	1978484	T	C	2.85679e-05	Alkaline Phosphatase
15	rs8025456	0	51343890	C	T	2.85954e-05	Alkaline Phosphatase
7	rs34217249	0	960642	A	G	2.86772e-05	Alkaline Phosphatase
6	rs4479967	0	158494224	A	G	2.87e-05	Alkaline Phosphatase
16	rs72782746	0	11905118	T	C	2.97245e-05	Alkaline Phosphatase
17	rs72834413	0	6926907	T	G	2.97089e-05	Alkaline Phosphatase
13	rs117678641	0	70174076	A	G	2.97049e-05	Alkaline Phosphatase
9	rs528093	0	104177779	T	C	2.96721e-05	Alkaline Phosphatase
1	rs139814109	0	247607973	T	C	2.96637e-05	Alkaline Phosphatase
3	rs6769821	0	49244657	G	A	2.9586e-05	Alkaline Phosphatase
6	rs2745412	0	29524401	T	C	2.95031e-05	Alkaline Phosphatase
6	rs6916779	0	32684317	C	T	2.9791e-05	Alkaline Phosphatase
12	rs73104022	0	54119414	T	C	2.94959e-05	Alkaline Phosphatase
22	rs75337432	0	29733510	T	C	2.93919e-05	Alkaline Phosphatase
16	rs142683701	0	67979422	T	C	2.92546e-05	Alkaline Phosphatase
8	rs36002660	0	8544120	G	A	2.90238e-05	Alkaline Phosphatase
6	rs112939612	0	24456074	C	A	2.8872e-05	Alkaline Phosphatase
20	rs17093678	0	30444449	G	C	2.88561e-05	Alkaline Phosphatase
8	rs57881531	0	10897463	T	G	2.88227e-05	Alkaline Phosphatase
7	rs2300586	0	44218856	A	G	2.88097e-05	Alkaline Phosphatase
8	rs2083637	0	19865175	G	A	2.94811e-05	Alkaline Phosphatase
9	rs41280733	0	5765648	A	G	3.2433e-05	Alkaline Phosphatase
5	rs4377703	0	13274310	T	C	3.24714e-05	Alkaline Phosphatase
2	rs7598430	0	219193963	T	C	3.25344e-05	Alkaline Phosphatase
20	rs147477986	0	3212222	TG	T	3.65535e-05	Alkaline Phosphatase
16	rs8051529	0	59203276	A	G	3.63839e-05	Alkaline Phosphatase
4	rs1383180	0	5785442	A	G	3.63628e-05	Alkaline Phosphatase
20	rs6088655	0	33527838	A	G	3.6182e-05	Alkaline Phosphatase
1	rs76518357	0	40055568	C	G	3.61372e-05	Alkaline Phosphatase
17	rs77483079	0	1830836	T	C	3.59519e-05	Alkaline Phosphatase
19	rs11671010	0	35559474	C	T	3.59112e-05	Alkaline Phosphatase
13	rs1333186	0	107642591	C	T	3.5875e-05	Alkaline Phosphatase
6	rs17079048	0	150246386	C	T	3.57445e-05	Alkaline Phosphatase
4	rs111441173	0	7771596	G	C	3.56821e-05	Alkaline Phosphatase
8	rs10107215	0	8840583	T	C	3.55819e-05	Alkaline Phosphatase
1	rs17348521	0	205880622	T	C	3.5537e-05	Alkaline Phosphatase
1	rs35810629	0	22532057	C	T	3.53849e-05	Alkaline Phosphatase
2	rs35205948	0	88476753	G	A	3.52884e-05	Alkaline Phosphatase
19	rs3815308	0	2226676	A	G	3.5253e-05	Alkaline Phosphatase
2	rs1861265	0	40287810	T	C	3.6651e-05	Alkaline Phosphatase
22	rs7292859	0	28368266	C	T	3.66919e-05	Alkaline Phosphatase
4	rs13110131	0	150986925	C	T	3.69154e-05	Alkaline Phosphatase
19	rs117737673	0	45322316	T	C	3.69372e-05	Alkaline Phosphatase
6	rs28894977	0	31003701	C	T	3.842e-05	Alkaline Phosphatase
5	rs28727439	0	137579834	A	C	3.83993e-05	Alkaline Phosphatase
1	rs1048977	0	20945055	T	C	3.82359e-05	Alkaline Phosphatase
17	rs79131790	0	1694963	G	T	3.81983e-05	Alkaline Phosphatase
3	rs146114575	0	5255176	G	A	3.8047e-05	Alkaline Phosphatase
16	rs904809	0	69951291	A	G	3.79031e-05	Alkaline Phosphatase
11	rs1892990	0	134621027	C	T	3.77231e-05	Alkaline Phosphatase
8	rs75218485	0	19777695	T	C	3.51877e-05	Alkaline Phosphatase
6	rs197999	0	23600234	C	A	3.77059e-05	Alkaline Phosphatase
12	rs17101993	0	54102902	G	A	3.75612e-05	Alkaline Phosphatase
17	rs7217096	0	781948	A	G	3.75418e-05	Alkaline Phosphatase
1	rs116052684	0	10711910	C	T	3.72224e-05	Alkaline Phosphatase
12	rs11048364	0	26130822	C	A	3.71972e-05	Alkaline Phosphatase
21	rs141703710	0	47532093	A	G	3.71621e-05	Alkaline Phosphatase
8	rs55976349	0	10126253	C	T	3.71165e-05	Alkaline Phosphatase
8	rs118092403	0	11180546	T	C	3.7102e-05	Alkaline Phosphatase
6	rs4713614	0	33127987	C	A	3.77055e-05	Alkaline Phosphatase
6	rs34317044	0	24077406	T	C	3.51032e-05	Alkaline Phosphatase
9	rs118007323	0	104160157	G	A	3.50782e-05	Alkaline Phosphatase
2	rs57966372	0	69050788	A	G	3.50239e-05	Alkaline Phosphatase
1	rs655555	0	234863292	A	C	3.34269e-05	Alkaline Phosphatase
8	rs117558334	0	145586679	T	C	3.33869e-05	Alkaline Phosphatase
13	rs9533068	0	42902285	C	T	3.30952e-05	Alkaline Phosphatase
19	rs3761081	0	19301186	A	G	3.3049e-05	Alkaline Phosphatase
12	rs201911528	0	57603859	G	A	3.30298e-05	Alkaline Phosphatase
7	rs55760285	0	106743878	T	C	3.29679e-05	Alkaline Phosphatase
7	rs10245602	0	134572981	T	C	3.29521e-05	Alkaline Phosphatase
17	rs7342921	0	28612448	C	G	3.3599e-05	Alkaline Phosphatase
17	rs7209818	0	4316478	A	G	3.28703e-05	Alkaline Phosphatase
11	rs1787663	0	65294830	A	C	3.27329e-05	Alkaline Phosphatase
16	rs8044476	0	72800567	G	A	3.26901e-05	Alkaline Phosphatase
16	rs2050114	0	1253529	T	C	3.26696e-05	Alkaline Phosphatase
12	rs11065219	0	121146219	T	C	3.26643e-05	Alkaline Phosphatase
7	rs6979492	0	107028777	A	G	3.2602e-05	Alkaline Phosphatase
6	Affx-27786290	0	137973832	T	C	3.25985e-05	Alkaline Phosphatase
14	rs36226649	0	24835500	C	T	3.25943e-05	Alkaline Phosphatase
11	rs10838612	0	46701728	T	G	3.28626e-05	Alkaline Phosphatase
1	rs35669711	0	22179244	T	C	0.000131351	Alkaline Phosphatase
6	rs73022676	0	158280771	C	T	3.36635e-05	Alkaline Phosphatase
4	rs1054629	0	88732918	T	A	3.39266e-05	Alkaline Phosphatase
8	rs79634415	0	126344793	T	C	3.50141e-05	Alkaline Phosphatase
6	rs3734542	0	26468326	A	G	3.50079e-05	Alkaline Phosphatase
7	rs10230949	0	92615875	T	C	3.49182e-05	Alkaline Phosphatase
7	rs1861280	0	12173145	A	G	3.49173e-05	Alkaline Phosphatase
19	rs112937354	0	41280801	A	G	3.48194e-05	Alkaline Phosphatase
8	rs17643923	0	8793478	G	A	3.48102e-05	Alkaline Phosphatase
9	rs10989518	0	104223252	C	T	3.47686e-05	Alkaline Phosphatase
6	rs2461733	0	166291270	G	T	3.38458e-05	Alkaline Phosphatase
1	rs28537253	0	16148600	C	A	3.47422e-05	Alkaline Phosphatase
6	rs8191754	0	160448324	G	C	3.47222e-05	Alkaline Phosphatase
22	rs11704158	0	39768080	T	G	3.46987e-05	Alkaline Phosphatase
16	rs12927005	0	74845093	G	A	3.46083e-05	Alkaline Phosphatase
4	rs116510632	0	16822571	G	C	3.43338e-05	Alkaline Phosphatase
1	rs12733500	0	44208306	G	T	3.42367e-05	Alkaline Phosphatase
4	rs34703682	0	751388	A	G	3.41371e-05	Alkaline Phosphatase
16	rs2340484	0	65399827	A	G	3.40895e-05	Alkaline Phosphatase
5	rs6888304	0	31020521	G	A	3.47317e-05	Alkaline Phosphatase
9	rs2026491	0	5602528	T	C	0.000131422	Alkaline Phosphatase
16	rs8051297	0	26678023	C	G	0.000131501	Alkaline Phosphatase
9	rs35039208	0	136030573	A	G	0.000132183	Alkaline Phosphatase
12	rs7307502	0	3688987	G	A	0.00031541	Alkaline Phosphatase
11	rs35430067	0	134561893	A	G	0.000314953	Alkaline Phosphatase
2	rs71421074	0	159263487	C	A	0.000314368	Alkaline Phosphatase
14	rs1950500	0	24830850	T	C	0.000314066	Alkaline Phosphatase
15	rs11073502	0	86251534	T	C	0.000314054	Alkaline Phosphatase
4	rs35136903	0	97795050	T	C	0.000313996	Alkaline Phosphatase
19	rs3760983	0	44286660	T	C	0.000313839	Alkaline Phosphatase
5	rs75096272	0	36630209	A	G	0.000313386	Alkaline Phosphatase
6	rs9275766	0	32689362	G	A	0.000313258	Alkaline Phosphatase
19	rs59048871	0	33803443	C	A	0.000312643	Alkaline Phosphatase
8	rs117947181	0	8809882	A	G	0.000311953	Alkaline Phosphatase
4	rs75335666	0	76985885	C	T	0.000311091	Alkaline Phosphatase
9	rs34449222	0	136368040	G	A	0.00031106	Alkaline Phosphatase
10	rs72836625	0	113895338	C	T	0.000310994	Alkaline Phosphatase
13	rs76373179	0	97156002	G	A	0.000310717	Alkaline Phosphatase
3	rs112256201	0	50671766	T	C	0.000315803	Alkaline Phosphatase
12	rs34178999	0	427904	C	A	0.000315989	Alkaline Phosphatase
2	rs13022141	0	136889208	A	G	0.000316233	Alkaline Phosphatase
20	rs2064808	0	14434250	G	A	0.000316768	Alkaline Phosphatase
6	rs67294720	0	25167537	A	G	0.000321232	Alkaline Phosphatase
6	rs3828743	0	116600810	A	G	0.000321138	Alkaline Phosphatase
7	rs117486161	0	96634136	G	A	0.000321077	Alkaline Phosphatase
12	rs11611651	0	133380790	A	G	0.000320992	Alkaline Phosphatase
6	rs12208248	0	158503927	T	G	0.000320538	Alkaline Phosphatase
8	rs11783137	0	11448738	T	G	0.000319765	Alkaline Phosphatase
8	rs762679	0	48885436	T	A	0.000319109	Alkaline Phosphatase
20	rs73611229	0	39537280	T	G	0.000309474	Alkaline Phosphatase
6	rs2893970	0	28703281	C	T	0.000318409	Alkaline Phosphatase
1	rs12086368	0	68106357	G	A	0.000317735	Alkaline Phosphatase
19	rs73028280	0	33850767	T	C	0.000317631	Alkaline Phosphatase
3	rs58142713	0	74345848	C	T	0.000317607	Alkaline Phosphatase
13	rs446799	0	42101783	C	T	0.000317578	Alkaline Phosphatase
5	rs62385405	0	158453150	C	T	0.00031725	Alkaline Phosphatase
6	rs62431490	0	88932364	T	C	0.000317094	Alkaline Phosphatase
16	rs12927959	0	67727069	G	A	0.000316895	Alkaline Phosphatase
19	rs4802240	0	45352804	T	C	0.000317755	Alkaline Phosphatase
16	rs8049439	0	28837515	C	T	0.000321243	Alkaline Phosphatase
9	rs71503134	0	134915843	C	T	0.000309461	Alkaline Phosphatase
2	rs6708644	0	205935681	T	G	0.000309153	Alkaline Phosphatase
3	rs4377481	0	12717189	G	A	0.000301745	Alkaline Phosphatase
12	rs12425125	0	14413123	T	C	0.000301547	Alkaline Phosphatase
22	rs5761797	0	27264880	G	T	0.000301391	Alkaline Phosphatase
10	rs7902647	0	116526571	T	C	0.000301333	Alkaline Phosphatase
5	rs75401863	0	138400878	A	G	0.000301146	Alkaline Phosphatase
1	rs61770716	0	20671807	C	T	0.00030064	Alkaline Phosphatase
6	rs9356660	0	170822057	A	G	0.000299973	Alkaline Phosphatase
9	rs12375547	0	127616537	G	A	0.000299714	Alkaline Phosphatase
21	rs17292975	0	47571175	T	C	0.000299569	Alkaline Phosphatase
8	rs75115813	0	143535745	C	T	0.000299198	Alkaline Phosphatase
6	rs9470185	0	35945343	T	C	0.000299093	Alkaline Phosphatase
1	rs3117048	0	22345093	A	G	0.00029884	Alkaline Phosphatase
6	rs4946811	0	107420516	C	A	0.000298623	Alkaline Phosphatase
2	rs4664025	0	152210082	T	C	0.000298265	Alkaline Phosphatase
2	rs4849152	0	113848574	G	A	0.000297457	Alkaline Phosphatase
10	rs74661743	0	105361884	A	G	0.000301822	Alkaline Phosphatase
3	rs28414996	0	137320411	T	C	0.000301873	Alkaline Phosphatase
1	rs11590994	0	18579782	C	T	0.00030252	Alkaline Phosphatase
3	rs10935179	0	135908786	T	G	0.000302699	Alkaline Phosphatase
3	rs73091435	0	53209438	A	G	0.000308355	Alkaline Phosphatase
5	rs1505023	0	8814924	G	A	0.000308087	Alkaline Phosphatase
7	rs13244090	0	128725297	G	A	0.000307459	Alkaline Phosphatase
9	rs183141718	0	136634554	T	C	0.000306836	Alkaline Phosphatase
11	rs7118765	0	12901978	C	G	0.000306084	Alkaline Phosphatase
3	rs1517605	0	106624294	C	T	0.000305263	Alkaline Phosphatase
12	rs3782695	0	106511173	G	A	0.000305255	Alkaline Phosphatase
12	rs117907142	0	70318610	G	A	0.000309415	Alkaline Phosphatase
10	rs12245107	0	91059159	A	G	0.000304946	Alkaline Phosphatase
16	rs8052838	0	70062095	G	T	0.000304766	Alkaline Phosphatase
10	rs144012069	0	135215667	T	C	0.000304756	Alkaline Phosphatase
16	rs76075303	0	79673813	C	T	0.000304184	Alkaline Phosphatase
6	rs17068090	0	139244123	G	A	0.00030394	Alkaline Phosphatase
4	rs11940944	0	67910084	T	C	0.0003038	Alkaline Phosphatase
10	rs12217775	0	102646010	G	A	0.000303162	Alkaline Phosphatase
5	rs4557401	0	137283812	C	T	0.000302858	Alkaline Phosphatase
1	rs78538266	0	92655377	T	G	0.000304928	Alkaline Phosphatase
18	rs12962662	0	60104589	T	C	0.000297407	Alkaline Phosphatase
17	rs17712617	0	47731331	G	A	0.000321728	Alkaline Phosphatase
3	rs7613545	0	33509761	A	C	0.000322258	Alkaline Phosphatase
22	rs6003970	0	24270733	G	A	0.000339007	Alkaline Phosphatase
11	rs6578611	0	5369776	T	C	0.000338794	Alkaline Phosphatase
2	rs116838395	0	242187976	T	C	0.000338222	Alkaline Phosphatase
6	rs7749539	0	21340086	C	A	0.000337393	Alkaline Phosphatase
4	rs115876306	0	135758294	G	C	0.00033729	Alkaline Phosphatase
4	rs733175	0	10050141	C	T	0.000337043	Alkaline Phosphatase
2	rs114439706	0	27611454	T	C	0.000337028	Alkaline Phosphatase
1	rs72767226	0	234702601	A	G	0.000337005	Alkaline Phosphatase
10	rs7075658	0	16475766	T	C	0.000336949	Alkaline Phosphatase
13	rs3742096	0	50354728	T	C	0.000336861	Alkaline Phosphatase
6	rs485817	0	45523412	A	G	0.000335816	Alkaline Phosphatase
19	rs1059519	0	18497024	G	C	0.000335483	Alkaline Phosphatase
8	rs76554508	0	95801289	T	C	0.000335299	Alkaline Phosphatase
2	rs78365469	0	199189678	A	G	0.000335225	Alkaline Phosphatase
2	rs75789949	0	24199157	C	T	0.000333826	Alkaline Phosphatase
7	rs17700466	0	92635973	C	A	0.000339223	Alkaline Phosphatase
7	rs62482510	0	107046747	A	G	0.000339778	Alkaline Phosphatase
5	rs4868645	0	175947118	T	G	0.000339931	Alkaline Phosphatase
1	rs72762301	0	229217448	C	T	0.000340141	Alkaline Phosphatase
10	rs4919690	0	104616500	C	T	0.000344703	Alkaline Phosphatase
9	rs10814852	0	4144772	T	C	0.000344603	Alkaline Phosphatase
12	rs1042725	0	66358347	T	C	0.000344209	Alkaline Phosphatase
1	rs11590545	0	224873040	A	G	0.000344006	Alkaline Phosphatase
20	rs76012954	0	39222926	T	C	0.00034385	Alkaline Phosphatase
15	rs111421899	0	31294896	A	G	0.000343768	Alkaline Phosphatase
20	rs62216890	0	50735105	T	C	0.000343286	Alkaline Phosphatase
11	rs11025102	0	19350768	A	G	0.000333367	Alkaline Phosphatase
12	rs61758883	0	57867885	A	G	0.000343235	Alkaline Phosphatase
4	rs13634	0	16163209	T	C	0.00034282	Alkaline Phosphatase
12	rs34942834	0	588935	A	G	0.00034182	Alkaline Phosphatase
10	rs111690487	0	81086839	A	G	0.000341617	Alkaline Phosphatase
16	rs73579101	0	71292643	A	G	0.000340972	Alkaline Phosphatase
16	rs117753658	0	71571282	G	A	0.000340828	Alkaline Phosphatase
1	rs72932684	0	68478975	C	G	0.000340612	Alkaline Phosphatase
10	rs7088594	0	89486433	A	G	0.00034058	Alkaline Phosphatase
8	rs10103713	0	142261001	A	G	0.000342899	Alkaline Phosphatase
2	rs2216405	0	211616894	G	A	0.000322175	Alkaline Phosphatase
12	rs117628933	0	98869943	A	G	0.000332252	Alkaline Phosphatase
7	rs34699890	0	100790412	A	G	0.000331905	Alkaline Phosphatase
12	rs11056197	0	14985204	T	C	0.000326742	Alkaline Phosphatase
6	rs9466056	0	21384613	A	G	0.000326509	Alkaline Phosphatase
6	rs9368222	0	20686996	A	C	0.000326292	Alkaline Phosphatase
20	rs117335248	0	30148324	G	A	0.000325796	Alkaline Phosphatase
10	rs68010371	0	65518491	A	G	0.000325667	Alkaline Phosphatase
1	rs748488	0	21944352	G	A	0.000325564	Alkaline Phosphatase
17	rs76912389	0	57605741	A	G	0.000324948	Alkaline Phosphatase
2	rs10172766	0	205879501	T	C	0.000324344	Alkaline Phosphatase
5	rs72788828	0	138081035	A	G	0.000324335	Alkaline Phosphatase
13	rs1334299	0	58379498	A	G	0.000324331	Alkaline Phosphatase
15	rs12708474	0	62817230	G	A	0.000323418	Alkaline Phosphatase
11	rs947791	0	65302893	A	G	0.000323043	Alkaline Phosphatase
6	rs2273671	0	25115296	T	G	0.000322935	Alkaline Phosphatase
7	rs10230771	0	127059133	A	G	0.000322842	Alkaline Phosphatase
2	rs1473359	0	32933033	C	A	0.000322686	Alkaline Phosphatase
2	rs34586607	0	241960404	G	A	0.000326765	Alkaline Phosphatase
6	rs78679092	0	23772824	A	G	0.000326845	Alkaline Phosphatase
6	rs998203	0	160517888	T	C	0.000326878	Alkaline Phosphatase
12	rs56211548	0	103153663	G	A	0.000326986	Alkaline Phosphatase
16	rs12920713	0	86239444	A	G	0.000331633	Alkaline Phosphatase
17	rs117462365	0	9131387	T	G	0.000331568	Alkaline Phosphatase
2	rs9678431	0	199487189	A	G	0.000331448	Alkaline Phosphatase
6	rs6902334	0	88441663	T	C	0.000331276	Alkaline Phosphatase
20	rs12480722	0	20228904	C	T	0.000330848	Alkaline Phosphatase
18	rs9675472	0	32765146	T	C	0.000330048	Alkaline Phosphatase
3	rs11711950	0	123072318	G	T	0.000330019	Alkaline Phosphatase
9	rs78756483	0	135669523	A	C	0.000332129	Alkaline Phosphatase
3	rs9817981	0	189563530	G	A	0.000329831	Alkaline Phosphatase
15	rs117875077	0	89634759	T	C	0.000329047	Alkaline Phosphatase
16	rs7404072	0	73096750	C	T	0.000328988	Alkaline Phosphatase
9	rs10959367	0	10917884	G	A	0.000328649	Alkaline Phosphatase
8	rs4841324	0	10201532	G	A	0.000327604	Alkaline Phosphatase
11	rs587891	0	126081336	T	C	0.000327457	Alkaline Phosphatase
6	rs9262125	0	30595618	T	C	0.000327306	Alkaline Phosphatase
3	rs73133999	0	98433967	A	G	0.000327267	Alkaline Phosphatase
7	rs34491468	0	125440565	A	G	0.000329408	Alkaline Phosphatase
8	rs13265724	0	11751693	T	C	0.000344773	Alkaline Phosphatase
10	rs76892503	0	1903614	A	G	0.000297288	Alkaline Phosphatase
19	rs11667560	0	33638804	G	T	0.000296767	Alkaline Phosphatase
2	rs72883292	0	169710158	T	C	0.000272506	Alkaline Phosphatase
12	Affx-35796727	0	121197324	C	G	0.000271652	Alkaline Phosphatase
15	rs28654160	0	63233316	T	C	0.00027163	Alkaline Phosphatase
7	rs62449907	0	28159572	T	C	0.000270948	Alkaline Phosphatase
9	rs28707006	0	136360084	A	G	0.000270714	Alkaline Phosphatase
10	rs28690730	0	125768032	T	C	0.000270586	Alkaline Phosphatase
11	rs72867946	0	16240451	A	G	0.000270569	Alkaline Phosphatase
12	rs11613457	0	58012233	A	G	0.000270063	Alkaline Phosphatase
11	rs2880575	0	5702442	A	G	0.000269943	Alkaline Phosphatase
4	rs4690282	0	754484	T	C	0.000269755	Alkaline Phosphatase
1	rs56098980	0	184913690	A	G	0.000269651	Alkaline Phosphatase
2	rs116599907	0	224949706	A	G	0.000269015	Alkaline Phosphatase
22	rs5999910	0	36040410	G	A	0.000268965	Alkaline Phosphatase
6	rs2006758	0	28850382	G	A	0.000268665	Alkaline Phosphatase
14	rs201162007	0	104565205	T	C	0.000268165	Alkaline Phosphatase
22	rs7288957	0	27487797	G	A	0.000272838	Alkaline Phosphatase
6	rs2239842	0	33261871	G	A	0.000273416	Alkaline Phosphatase
20	rs11700223	0	56053766	A	C	0.000273749	Alkaline Phosphatase
16	rs4465618	0	80057372	A	G	0.000273958	Alkaline Phosphatase
10	rs9633599	0	80753603	G	T	0.000277551	Alkaline Phosphatase
6	rs13437000	0	33105064	C	T	0.000277144	Alkaline Phosphatase
14	rs61985438	0	54804925	T	C	0.000276825	Alkaline Phosphatase
17	rs200287025	0	18874334	T	C	0.000276739	Alkaline Phosphatase
9	rs149753101	0	2804404	G	A	0.000276133	Alkaline Phosphatase
21	rs1556340	0	47574960	A	G	0.000275853	Alkaline Phosphatase
15	rs35280494	0	85432793	A	G	0.000275704	Alkaline Phosphatase
19	rs12150986	0	8483308	C	T	0.000267524	Alkaline Phosphatase
22	rs140079	0	32110943	A	G	0.000275526	Alkaline Phosphatase
14	rs75849300	0	94011176	T	C	0.000275247	Alkaline Phosphatase
8	rs13264164	0	9280968	T	C	0.000275009	Alkaline Phosphatase
2	rs75291407	0	26965682	T	C	0.000274847	Alkaline Phosphatase
15	rs143677764	0	48707938	C	T	0.000274786	Alkaline Phosphatase
5	rs6887042	0	77292714	C	T	0.000274755	Alkaline Phosphatase
4	rs442177	0	88030261	G	T	0.000274585	Alkaline Phosphatase
6	rs317798	0	159087492	T	C	0.000274132	Alkaline Phosphatase
3	rs76761409	0	51095202	A	G	0.000275383	Alkaline Phosphatase
12	rs76933207	0	113159744	T	G	0.000277578	Alkaline Phosphatase
5	rs3792806	0	71481887	C	T	0.000267309	Alkaline Phosphatase
12	Affx-89019871	0	40076894	A	AGTACATCTTTT	0.000267223	Alkaline Phosphatase
8	rs77807475	0	120142735	A	G	0.000262702	Alkaline Phosphatase
1	rs61823995	0	205227627	C	T	0.000262568	Alkaline Phosphatase
12	rs11064881	0	120146925	A	G	0.000262458	Alkaline Phosphatase
12	rs112060445	0	131360352	C	G	0.0002614	Alkaline Phosphatase
11	rs7110720	0	360811	G	A	0.000261361	Alkaline Phosphatase
6	rs41270587	0	28402067	G	A	0.000261346	Alkaline Phosphatase
12	rs77085468	0	578021	C	T	0.000260938	Alkaline Phosphatase
5	rs6892421	0	68190801	T	C	0.00026072	Alkaline Phosphatase
12	rs112683685	0	133051210	C	T	0.000260436	Alkaline Phosphatase
16	rs201264477	0	3614136	A	G	0.000260408	Alkaline Phosphatase
4	rs75251675	0	3846652	A	C	0.000260247	Alkaline Phosphatase
5	rs17107349	0	147241104	G	C	0.000259574	Alkaline Phosphatase
7	rs4731702	0	130433384	T	C	0.00025955	Alkaline Phosphatase
1	rs2791553	0	219676042	A	G	0.000259481	Alkaline Phosphatase
2	rs10181913	0	114148449	A	C	0.000259149	Alkaline Phosphatase
5	rs114138574	0	45719487	A	G	0.00026287	Alkaline Phosphatase
9	rs11243736	0	135227676	A	C	0.00026304	Alkaline Phosphatase
19	rs118015691	0	18978480	C	A	0.000263141	Alkaline Phosphatase
11	rs117439239	0	126139936	G	C	0.000263148	Alkaline Phosphatase
9	rs76028668	0	103994564	T	C	0.000267198	Alkaline Phosphatase
6	rs147947406	0	32574398	G	T	0.000267086	Alkaline Phosphatase
12	rs7314021	0	10268044	A	G	0.000266689	Alkaline Phosphatase
2	rs7604355	0	208191797	T	C	0.000265816	Alkaline Phosphatase
9	rs8193001	0	135862495	T	C	0.000265813	Alkaline Phosphatase
3	rs13073025	0	153735892	C	T	0.000265581	Alkaline Phosphatase
3	rs77629332	0	49424237	T	C	0.000265296	Alkaline Phosphatase
1	rs77655576	0	22277659	G	T	0.000267264	Alkaline Phosphatase
19	rs73057542	0	49216607	A	G	0.000265175	Alkaline Phosphatase
10	rs10828896	0	18838854	G	A	0.000264748	Alkaline Phosphatase
8	rs77090853	0	8296771	G	A	0.000263783	Alkaline Phosphatase
16	rs72782875	0	21625020	A	G	0.000263429	Alkaline Phosphatase
13	rs55781196	0	101015705	A	C	0.000263394	Alkaline Phosphatase
1	rs74912021	0	2114271	T	C	0.000263288	Alkaline Phosphatase
12	rs116944906	0	50276729	A	G	0.000263237	Alkaline Phosphatase
19	rs117398851	0	41501121	A	G	0.000263219	Alkaline Phosphatase
6	rs6914699	0	29934022	C	T	0.00026478	Alkaline Phosphatase
6	rs707939	0	31726688	A	C	0.000297251	Alkaline Phosphatase
2	rs13004318	0	3648396	T	C	0.00027776	Alkaline Phosphatase
19	rs55961439	0	1173554	A	G	0.0002782	Alkaline Phosphatase
14	rs58339937	0	92506583	C	T	0.000292175	Alkaline Phosphatase
15	rs75246126	0	100182155	C	T	0.000292113	Alkaline Phosphatase
1	rs28421619	0	62469875	C	T	0.000291944	Alkaline Phosphatase
11	rs41274348	0	18047123	A	G	0.000291726	Alkaline Phosphatase
7	rs757941	0	72756335	A	G	0.000291006	Alkaline Phosphatase
14	rs1079298	0	103791045	C	T	0.000290765	Alkaline Phosphatase
12	rs73214197	0	121508631	A	C	0.000290283	Alkaline Phosphatase
6	rs116234817	0	31321364	A	G	0.000290171	Alkaline Phosphatase
5	rs17422183	0	145172865	C	T	0.000290083	Alkaline Phosphatase
16	Affx-52181727	0	80718881	A	C	0.000289981	Alkaline Phosphatase
19	rs117612375	0	12462839	A	G	0.000289226	Alkaline Phosphatase
2	rs10170242	0	121547526	G	A	0.000288987	Alkaline Phosphatase
20	rs73292027	0	39069744	G	T	0.000288679	Alkaline Phosphatase
6	rs76465050	0	38099420	T	C	0.00028866	Alkaline Phosphatase
16	rs77209616	0	85221154	A	G	0.000287255	Alkaline Phosphatase
16	rs145217118	0	2158680	T	C	0.00029231	Alkaline Phosphatase
9	rs117836070	0	25183674	A	G	0.000292468	Alkaline Phosphatase
12	rs73054799	0	14408639	T	C	0.00029279	Alkaline Phosphatase
9	Affx-52344993	0	3855963	CA	C	0.000292887	Alkaline Phosphatase
16	rs4352060	0	79756326	C	T	0.000296707	Alkaline Phosphatase
12	rs78860782	0	121107597	G	A	0.000296683	Alkaline Phosphatase
2	rs12991189	0	99854284	T	C	0.000296547	Alkaline Phosphatase
2	rs35803469	0	27365592	T	G	0.000296393	Alkaline Phosphatase
20	rs6119593	0	33833729	A	C	0.000296227	Alkaline Phosphatase
22	rs118067492	0	28477048	A	G	0.000296067	Alkaline Phosphatase
2	rs1558696	0	202859911	G	C	0.000296028	Alkaline Phosphatase
5	rs16903409	0	88226422	G	A	0.000287124	Alkaline Phosphatase
19	rs2637194	0	5847692	T	C	0.000295582	Alkaline Phosphatase
16	rs75131517	0	89932046	A	G	0.000295183	Alkaline Phosphatase
1	rs71524417	0	196424797	C	G	0.000295131	Alkaline Phosphatase
5	rs11567974	0	137654728	G	A	0.000294599	Alkaline Phosphatase
7	rs6973420	0	134618710	G	A	0.000294393	Alkaline Phosphatase
5	rs6896291	0	52105776	T	C	0.000293265	Alkaline Phosphatase
5	rs17770926	0	129987162	A	G	0.000293131	Alkaline Phosphatase
9	rs13283282	0	131465481	G	C	0.000292999	Alkaline Phosphatase
9	rs72741483	0	103987852	A	G	0.000295258	Alkaline Phosphatase
11	rs117110139	0	61557422	A	G	0.000277766	Alkaline Phosphatase
18	rs11662715	0	32759085	C	T	0.000286784	Alkaline Phosphatase
9	rs72699172	0	6128000	T	C	0.000286695	Alkaline Phosphatase
11	rs3750965	0	68840160	G	A	0.00028113	Alkaline Phosphatase
2	rs564002	0	169752512	C	T	0.000281126	Alkaline Phosphatase
1	rs75237799	0	109801345	T	C	0.000281117	Alkaline Phosphatase
2	rs16944	0	113594867	A	G	0.000280374	Alkaline Phosphatase
20	rs77412163	0	58520135	G	A	0.000280194	Alkaline Phosphatase
22	rs9617650	0	18488883	C	G	0.000279957	Alkaline Phosphatase
1	rs11205387	0	150482738	A	G	0.000279522	Alkaline Phosphatase
6	rs4712944	0	25488265	A	C	0.000278976	Alkaline Phosphatase
4	rs13435134	0	69553527	C	T	0.000278973	Alkaline Phosphatase
1	rs11119744	0	211644575	A	G	0.000278949	Alkaline Phosphatase
3	rs62242796	0	46029193	C	T	0.000278676	Alkaline Phosphatase
10	rs73270474	0	70824781	A	G	0.00027867	Alkaline Phosphatase
1	rs11577661	0	54693536	T	C	0.000278483	Alkaline Phosphatase
6	rs13214703	0	27941387	C	T	0.000278464	Alkaline Phosphatase
3	rs76119082	0	149174316	T	C	0.000278334	Alkaline Phosphatase
9	Affx-52344814	0	19032906	T	TA	0.000281828	Alkaline Phosphatase
11	rs66958567	0	68811777	T	C	0.000281872	Alkaline Phosphatase
18	rs73425984	0	42843207	T	C	0.000281947	Alkaline Phosphatase
19	rs73062667	0	54649172	T	C	0.000282038	Alkaline Phosphatase
6	rs2756176	0	43258464	T	C	0.000286374	Alkaline Phosphatase
1	rs74844843	0	64955321	A	G	0.000286261	Alkaline Phosphatase
17	rs72827174	0	37794033	G	A	0.000285547	Alkaline Phosphatase
2	rs41281485	0	24483979	G	C	0.000285237	Alkaline Phosphatase
19	rs12978094	0	49313239	C	A	0.000285199	Alkaline Phosphatase
6	rs629444	0	25885814	T	C	0.000283947	Alkaline Phosphatase
13	rs56214264	0	42513345	C	T	0.000283755	Alkaline Phosphatase
6	rs16871297	0	32950217	G	A	0.000286751	Alkaline Phosphatase
12	rs7132502	0	100832218	A	G	0.000283575	Alkaline Phosphatase
1	rs3748737	0	208396156	C	T	0.000283093	Alkaline Phosphatase
22	rs73156739	0	31347091	A	G	0.000282688	Alkaline Phosphatase
12	rs71447494	0	630984	G	A	0.000282415	Alkaline Phosphatase
19	rs73627686	0	38687646	C	T	0.0002824	Alkaline Phosphatase
8	rs118103120	0	10871270	G	A	0.000282372	Alkaline Phosphatase
9	rs10974056	0	3889264	A	C	0.000282277	Alkaline Phosphatase
7	rs56030857	0	50339829	A	C	0.000282244	Alkaline Phosphatase
19	rs3865452	0	41211056	C	T	0.000283367	Alkaline Phosphatase
13	rs35364930	0	109623356	A	G	0.000344905	Alkaline Phosphatase
1	rs11329630	0	220125915	GA	G	0.000344988	Alkaline Phosphatase
7	rs3304	0	134497231	T	C	0.000345443	Alkaline Phosphatase
10	rs10823320	0	70987060	G	A	0.000412546	Alkaline Phosphatase
4	Affx-24446126	0	38584276	G	A	0.000412377	Alkaline Phosphatase
3	rs924292	0	11779665	G	A	0.000412231	Alkaline Phosphatase
7	rs4722585	0	26183366	G	A	0.000412025	Alkaline Phosphatase
2	rs77033817	0	60600421	T	C	0.000411963	Alkaline Phosphatase
2	rs75250603	0	48864180	G	A	0.000411877	Alkaline Phosphatase
12	rs11065079	0	120752247	T	C	0.000411671	Alkaline Phosphatase
6	rs7766862	0	32033007	A	G	0.000411349	Alkaline Phosphatase
1	rs3026836	0	21639984	A	G	0.000410866	Alkaline Phosphatase
6	rs78742924	0	158306375	T	C	0.000410672	Alkaline Phosphatase
6	rs77105095	0	27821816	A	G	0.000410318	Alkaline Phosphatase
8	rs115623264	0	27249077	C	T	0.000410317	Alkaline Phosphatase
5	rs115086172	0	86686797	G	A	0.000410199	Alkaline Phosphatase
8	rs79746492	0	125874775	G	A	0.000410164	Alkaline Phosphatase
15	rs7168479	0	31651025	C	T	0.000409351	Alkaline Phosphatase
12	rs117803005	0	120963926	G	A	0.000412609	Alkaline Phosphatase
12	rs12366428	0	51874156	T	G	0.000412631	Alkaline Phosphatase
17	rs76675759	0	1829252	C	T	0.000413253	Alkaline Phosphatase
6	rs11969868	0	25878506	G	A	0.000413486	Alkaline Phosphatase
13	rs11620123	0	42915151	A	G	0.00042047	Alkaline Phosphatase
8	rs80205973	0	11384930	A	C	0.000420106	Alkaline Phosphatase
18	rs17560308	0	32781696	A	G	0.0004201	Alkaline Phosphatase
6	rs237025	0	149721690	A	G	0.000418957	Alkaline Phosphatase
7	rs40947	0	108206653	A	G	0.000417507	Alkaline Phosphatase
5	rs72798649	0	133881200	C	A	0.000417409	Alkaline Phosphatase
6	rs3134605	0	32159956	C	T	0.00041713	Alkaline Phosphatase
16	Affx-80285061	0	85743838	A	ACGTCCAGGTGCTTGTCGTTC	0.000408832	Alkaline Phosphatase
15	rs187316	0	85405995	C	T	0.000416492	Alkaline Phosphatase
5	rs1025324	0	35345497	A	G	0.000414902	Alkaline Phosphatase
2	rs74750933	0	88421493	A	G	0.000414546	Alkaline Phosphatase
10	rs35407179	0	65654771	G	T	0.000414464	Alkaline Phosphatase
22	rs5992137	0	18457986	C	T	0.000414281	Alkaline Phosphatase
15	rs118182046	0	68499119	A	G	0.000414031	Alkaline Phosphatase
11	rs4495899	0	68958660	G	T	0.000413957	Alkaline Phosphatase
2	rs72928410	0	204401398	C	T	0.000413932	Alkaline Phosphatase
11	rs11825728	0	131281619	T	G	0.000415814	Alkaline Phosphatase
18	rs8085089	0	40756768	G	A	0.000420713	Alkaline Phosphatase
16	rs72793112	0	76092009	C	G	0.000408274	Alkaline Phosphatase
19	rs11879798	0	44281898	A	G	0.00040592	Alkaline Phosphatase
7	rs2232125	0	33767711	T	C	0.000395102	Alkaline Phosphatase
12	rs1397894	0	84024119	G	A	0.000395018	Alkaline Phosphatase
12	rs75394368	0	13352977	G	A	0.000394725	Alkaline Phosphatase
1	rs41307777	0	22855814	A	G	0.000394707	Alkaline Phosphatase
9	rs1165748	0	104566348	C	A	0.000394661	Alkaline Phosphatase
20	rs116969840	0	38796349	T	C	0.000394643	Alkaline Phosphatase
5	rs17477351	0	123000031	A	G	0.000394327	Alkaline Phosphatase
7	rs10807889	0	37447918	A	G	0.000393902	Alkaline Phosphatase
10	rs76676394	0	113767645	A	T	0.000393477	Alkaline Phosphatase
13	rs116936567	0	111864694	T	C	0.000393144	Alkaline Phosphatase
4	rs2636735	0	106360595	G	T	0.000393126	Alkaline Phosphatase
17	rs1860454	0	68395219	A	G	0.000393109	Alkaline Phosphatase
5	rs747861	0	177037397	C	G	0.000393019	Alkaline Phosphatase
2	rs2709365	0	208373295	A	G	0.000392965	Alkaline Phosphatase
6	rs17196989	0	31113703	G	A	0.000392758	Alkaline Phosphatase
9	rs883318	0	135042885	G	A	0.000395526	Alkaline Phosphatase
12	rs13273	0	133498344	A	G	0.000395683	Alkaline Phosphatase
3	rs4074906	0	128276981	A	G	0.000396111	Alkaline Phosphatase
11	rs201577748	0	118134794	AGCCC	A	0.000398575	Alkaline Phosphatase
1	rs11582960	0	20671961	A	G	0.000405395	Alkaline Phosphatase
7	rs62483669	0	100540556	G	A	0.000404438	Alkaline Phosphatase
19	rs17211813	0	18613917	T	C	0.000403829	Alkaline Phosphatase
4	rs74357370	0	127443332	A	G	0.000403652	Alkaline Phosphatase
12	rs12824102	0	6973088	T	C	0.000402978	Alkaline Phosphatase
22	rs9608938	0	30881651	G	A	0.0004026	Alkaline Phosphatase
8	rs6983315	0	38299419	A	G	0.000401863	Alkaline Phosphatase
11	rs10832519	0	15811930	C	T	0.000407297	Alkaline Phosphatase
7	rs10245627	0	11215694	C	T	0.000401443	Alkaline Phosphatase
3	rs9840529	0	71208815	C	T	0.000400973	Alkaline Phosphatase
16	rs34037914	0	1129501	T	C	0.000400841	Alkaline Phosphatase
12	rs74350202	0	557608	C	G	0.000400554	Alkaline Phosphatase
6	rs3997848	0	32682394	G	T	0.000400508	Alkaline Phosphatase
20	rs79109967	0	40630104	A	G	0.000400062	Alkaline Phosphatase
11	rs116884934	0	68842021	T	C	0.000399592	Alkaline Phosphatase
13	rs73445855	0	30913882	C	G	0.000399257	Alkaline Phosphatase
2	rs72940255	0	215558506	T	C	0.000401216	Alkaline Phosphatase
5	rs62349626	0	24592809	A	C	0.000392231	Alkaline Phosphatase
19	rs12983546	0	2195065	T	G	0.000421661	Alkaline Phosphatase
5	rs74392848	0	178884843	T	C	0.00042213	Alkaline Phosphatase
10	rs7902367	0	120587658	C	T	0.00044178	Alkaline Phosphatase
13	rs17786453	0	79606786	G	A	0.00044165	Alkaline Phosphatase
2	rs77519832	0	32872464	C	T	0.000441401	Alkaline Phosphatase
4	rs1961007	0	83642947	T	C	0.000441142	Alkaline Phosphatase
20	rs6142970	0	60750857	T	C	0.000440571	Alkaline Phosphatase
8	rs58297791	0	10608359	T	C	0.000440418	Alkaline Phosphatase
3	rs13059175	0	152062241	T	C	0.000440019	Alkaline Phosphatase
2	rs12475781	0	113916912	G	T	0.00043991	Alkaline Phosphatase
11	rs10836453	0	35839744	G	A	0.000439232	Alkaline Phosphatase
8	rs77666811	0	10985390	A	G	0.000438443	Alkaline Phosphatase
2	rs55849827	0	58459232	A	G	0.000438388	Alkaline Phosphatase
16	rs117155836	0	72818627	A	G	0.000437917	Alkaline Phosphatase
20	rs34155041	0	17851979	C	A	0.00043791	Alkaline Phosphatase
4	rs7666000	0	77424006	A	G	0.000437862	Alkaline Phosphatase
21	rs2409495	0	34892163	A	G	0.000437232	Alkaline Phosphatase
3	rs2257212	0	121643804	T	C	0.000442035	Alkaline Phosphatase
8	rs13262873	0	10941208	A	G	0.000442494	Alkaline Phosphatase
10	rs2787600	0	120390741	T	G	0.000442519	Alkaline Phosphatase
2	rs13024651	0	200459793	C	A	0.000442639	Alkaline Phosphatase
9	rs117771152	0	127059548	C	T	0.00044617	Alkaline Phosphatase
17	rs62078511	0	75883806	T	C	0.000446138	Alkaline Phosphatase
9	rs12348754	0	19443516	C	A	0.000445693	Alkaline Phosphatase
22	rs17407481	0	28537490	A	G	0.000445257	Alkaline Phosphatase
12	rs1027711	0	50288032	G	A	0.00044517	Alkaline Phosphatase
17	rs34826591	0	38246454	G	A	0.000445141	Alkaline Phosphatase
7	rs7782920	0	135271762	G	T	0.000445038	Alkaline Phosphatase
10	rs12218866	0	81088116	T	C	0.000437099	Alkaline Phosphatase
17	rs72817351	0	2680722	A	G	0.000444583	Alkaline Phosphatase
17	rs71372218	0	28670681	A	C	0.00044433	Alkaline Phosphatase
7	rs142979250	0	75896593	A	G	0.000444288	Alkaline Phosphatase
6	rs7750921	0	113435293	T	C	0.000443643	Alkaline Phosphatase
2	rs56192838	0	113931430	C	T	0.000443516	Alkaline Phosphatase
15	rs6495365	0	79369696	T	C	0.000443507	Alkaline Phosphatase
1	rs116426872	0	205585067	T	C	0.000443166	Alkaline Phosphatase
6	rs2516470	0	31407331	G	C	0.000443026	Alkaline Phosphatase
7	rs117031990	0	115737681	A	G	0.000444378	Alkaline Phosphatase
3	rs774003	0	138175363	C	G	0.000421769	Alkaline Phosphatase
11	rs3216814	0	128652053	A	AG	0.000436593	Alkaline Phosphatase
17	rs10853048	0	62253745	T	C	0.000436227	Alkaline Phosphatase
14	rs62006938	0	103530768	T	C	0.000428214	Alkaline Phosphatase
8	rs3739407	0	17612875	A	G	0.000427969	Alkaline Phosphatase
14	rs12885166	0	93125282	T	G	0.0004274	Alkaline Phosphatase
5	rs78681800	0	123886927	A	G	0.000427056	Alkaline Phosphatase
3	rs12632423	0	52041566	A	G	0.000426777	Alkaline Phosphatase
11	rs688862	0	65733393	C	T	0.000426643	Alkaline Phosphatase
17	rs2016210	0	70311726	T	C	0.000425873	Alkaline Phosphatase
6	rs17315648	0	28402260	C	T	0.000424261	Alkaline Phosphatase
5	rs6601014	0	178508038	T	C	0.000424163	Alkaline Phosphatase
5	rs10045661	0	137679642	G	A	0.000424132	Alkaline Phosphatase
1	rs12123616	0	20604236	G	A	0.000423922	Alkaline Phosphatase
6	rs6903608	0	32428285	C	T	0.000423298	Alkaline Phosphatase
11	rs116812442	0	114861774	T	C	0.000423049	Alkaline Phosphatase
6	rs72824774	0	14681975	T	C	0.000422604	Alkaline Phosphatase
2	rs268121	0	65604767	A	G	0.000422196	Alkaline Phosphatase
13	rs7982581	0	95351822	G	A	0.000429145	Alkaline Phosphatase
4	rs362272	0	3234980	A	G	0.000429301	Alkaline Phosphatase
6	rs7768814	0	26892036	C	A	0.000429545	Alkaline Phosphatase
1	rs80352146	0	23147199	T	C	0.000429812	Alkaline Phosphatase
6	rs75023956	0	44530927	A	G	0.000436137	Alkaline Phosphatase
6	rs6913493	0	151900811	T	C	0.000435953	Alkaline Phosphatase
12	rs11055880	0	14410634	T	C	0.000435762	Alkaline Phosphatase
7	rs62459110	0	44308992	C	G	0.000434684	Alkaline Phosphatase
8	rs6997097	0	11643972	C	T	0.000433917	Alkaline Phosphatase
2	rs11676704	0	21244358	G	T	0.000433841	Alkaline Phosphatase
2	rs78529164	0	217187146	T	C	0.000433811	Alkaline Phosphatase
12	rs4298999	0	107747073	G	C	0.000436579	Alkaline Phosphatase
2	rs1038694	0	28373552	A	G	0.000432226	Alkaline Phosphatase
8	rs72680308	0	119686133	A	G	0.000431232	Alkaline Phosphatase
19	Affx-16228897	0	58661549	C	T	0.000431208	Alkaline Phosphatase
2	rs13030162	0	232843435	A	G	0.000430922	Alkaline Phosphatase
6	rs28780100	0	30373885	T	C	0.000430827	Alkaline Phosphatase
6	rs3127599	0	160907134	T	C	0.000430406	Alkaline Phosphatase
15	rs2445741	0	51678028	G	A	0.000430058	Alkaline Phosphatase
6	rs16888009	0	23724469	G	T	0.000430022	Alkaline Phosphatase
2	rs1869014	0	143968708	G	A	0.000431915	Alkaline Phosphatase
6	rs45565837	0	31694859	T	C	0.000391944	Alkaline Phosphatase
17	rs74789884	0	65916602	C	T	0.000391602	Alkaline Phosphatase
11	rs11021826	0	11409067	G	T	0.000391578	Alkaline Phosphatase
15	rs58416181	0	85264461	A	G	0.000360101	Alkaline Phosphatase
10	rs41299230	0	46121886	T	C	0.000359782	Alkaline Phosphatase
11	rs3765643	0	17536839	C	T	0.000359229	Alkaline Phosphatase
9	rs200512984	0	115940942	T	C	0.000359101	Alkaline Phosphatase
18	rs7236910	0	42879087	G	A	0.000358999	Alkaline Phosphatase
8	rs1534650	0	19878154	T	C	0.000358671	Alkaline Phosphatase
9	rs10809915	0	13209807	C	A	0.000358481	Alkaline Phosphatase
3	rs16844073	0	101293943	T	C	0.000358046	Alkaline Phosphatase
10	rs4919686	0	104592249	C	A	0.000357753	Alkaline Phosphatase
17	rs11658146	0	76404893	T	C	0.000357582	Alkaline Phosphatase
20	rs112702898	0	30405996	C	T	0.000357374	Alkaline Phosphatase
15	rs148783236	0	50785016	G	A	0.000357058	Alkaline Phosphatase
4	rs35292066	0	38212056	T	C	0.0003566	Alkaline Phosphatase
12	rs35234577	0	520976	G	A	0.000356547	Alkaline Phosphatase
21	rs139428854	0	30380359	G	A	0.000356272	Alkaline Phosphatase
7	rs17150424	0	23564767	T	C	0.000360627	Alkaline Phosphatase
1	rs2162277	0	93900247	C	T	0.000361041	Alkaline Phosphatase
7	rs77393312	0	71971531	A	G	0.000361538	Alkaline Phosphatase
6	rs9349320	0	45269814	G	T	0.000361973	Alkaline Phosphatase
5	rs34330594	0	130151602	C	A	0.000365053	Alkaline Phosphatase
12	rs7963537	0	77840997	G	A	0.000364865	Alkaline Phosphatase
11	rs116846035	0	61514758	T	G	0.000364547	Alkaline Phosphatase
8	rs114931104	0	9942052	G	T	0.000364262	Alkaline Phosphatase
8	rs200179667	0	144808953	T	G	0.000364017	Alkaline Phosphatase
19	rs281405	0	49227510	T	C	0.000363976	Alkaline Phosphatase
7	rs78006708	0	96632151	G	A	0.000363449	Alkaline Phosphatase
9	rs4242709	0	139337522	G	A	0.0003561	Alkaline Phosphatase
8	rs62494394	0	8950866	G	A	0.000363408	Alkaline Phosphatase
18	rs11874969	0	32998668	C	A	0.000362736	Alkaline Phosphatase
17	rs34557412	0	16852187	G	A	0.000362419	Alkaline Phosphatase
3	rs1984311	0	37826845	T	C	0.000362305	Alkaline Phosphatase
5	rs12519906	0	179069551	A	G	0.000362215	Alkaline Phosphatase
6	rs2237130	0	15475704	C	T	0.000362196	Alkaline Phosphatase
6	rs72879625	0	33038982	A	G	0.000362156	Alkaline Phosphatase
19	rs201241449	0	47768171	T	C	0.000362052	Alkaline Phosphatase
5	rs11242417	0	137599334	G	T	0.000363105	Alkaline Phosphatase
8	rs78665641	0	11738559	G	A	0.000367094	Alkaline Phosphatase
9	rs72752985	0	92682437	A	C	0.000355989	Alkaline Phosphatase
1	rs75097490	0	21096499	C	T	0.000355628	Alkaline Phosphatase
10	rs17879263	0	96523402	A	G	0.000350316	Alkaline Phosphatase
11	rs58786959	0	49185414	A	G	0.000349475	Alkaline Phosphatase
3	rs9835254	0	132163522	C	T	0.00034935	Alkaline Phosphatase
5	rs2736122	0	1257621	A	G	0.000349125	Alkaline Phosphatase
1	rs78716711	0	220004148	C	T	0.000348456	Alkaline Phosphatase
3	rs2177407	0	135741565	G	A	0.000348275	Alkaline Phosphatase
18	rs113559618	0	59767995	C	A	0.00034776	Alkaline Phosphatase
15	rs3743161	0	85430838	T	G	0.000347601	Alkaline Phosphatase
3	rs9823981	0	149104112	G	A	0.00034694	Alkaline Phosphatase
13	rs76738266	0	77436663	G	A	0.000346531	Alkaline Phosphatase
10	rs1727	0	91066769	C	A	0.000346107	Alkaline Phosphatase
12	rs1052454	0	672351	A	C	0.000346019	Alkaline Phosphatase
10	rs6586094	0	89447687	C	T	0.000346009	Alkaline Phosphatase
1	rs1536119	0	85350320	T	C	0.000345772	Alkaline Phosphatase
1	rs950122	0	846864	C	G	0.000345563	Alkaline Phosphatase
3	rs62263291	0	107113105	A	G	0.000350738	Alkaline Phosphatase
20	rs4813293	0	17850889	G	A	0.00035077	Alkaline Phosphatase
12	rs7297364	0	6651441	T	C	0.000350855	Alkaline Phosphatase
16	rs12149310	0	55738340	A	G	0.00035096	Alkaline Phosphatase
7	rs12670403	0	17309279	A	C	0.000355433	Alkaline Phosphatase
2	rs10166144	0	21453733	G	A	0.000355126	Alkaline Phosphatase
8	rs112641794	0	145041943	C	T	0.000355006	Alkaline Phosphatase
2	rs6723226	0	32849207	G	A	0.000355004	Alkaline Phosphatase
8	rs1551792	0	9099747	G	A	0.000354001	Alkaline Phosphatase
1	rs72939109	0	68012875	C	T	0.000353957	Alkaline Phosphatase
13	rs11620593	0	42807402	C	T	0.000353443	Alkaline Phosphatase
5	rs151904	0	96066652	C	T	0.000355907	Alkaline Phosphatase
2	rs1869026	0	121341281	C	A	0.000353414	Alkaline Phosphatase
6	rs1156457	0	27300580	G	A	0.000353241	Alkaline Phosphatase
19	rs3746207	0	58233008	A	G	0.000353118	Alkaline Phosphatase
4	rs29001228	0	100047084	T	C	0.000352521	Alkaline Phosphatase
12	rs1466579	0	51479435	A	G	0.000351549	Alkaline Phosphatase
3	rs115860100	0	128329778	T	C	0.00035147	Alkaline Phosphatase
2	rs838737	0	234325052	G	A	0.000351276	Alkaline Phosphatase
6	rs406936	0	31933161	A	G	0.000351158	Alkaline Phosphatase
1	rs2794324	0	3452368	C	G	0.000353359	Alkaline Phosphatase
12	rs118071097	0	49535263	G	A	0.000367481	Alkaline Phosphatase
13	rs7318742	0	111060369	A	G	0.000367658	Alkaline Phosphatase
12	rs74876709	0	121450013	A	G	0.000367691	Alkaline Phosphatase
8	rs4349946	0	30210274	T	C	0.000384893	Alkaline Phosphatase
2	rs62119858	0	3082691	A	G	0.000384835	Alkaline Phosphatase
11	rs9300094	0	8595489	C	T	0.000383813	Alkaline Phosphatase
16	rs77172747	0	67605125	A	G	0.000383788	Alkaline Phosphatase
7	rs809133	0	90748171	G	C	0.000383655	Alkaline Phosphatase
13	rs78981036	0	95198168	A	G	0.00038317	Alkaline Phosphatase
7	rs6979781	0	101229420	T	G	0.00038291	Alkaline Phosphatase
16	rs8059245	0	70401395	A	G	0.000382332	Alkaline Phosphatase
5	rs1107406	0	173151427	C	T	0.000382171	Alkaline Phosphatase
20	rs6093318	0	38904091	G	A	0.000381673	Alkaline Phosphatase
12	rs4236	0	15035081	C	T	0.000381074	Alkaline Phosphatase
3	rs13060460	0	188042220	G	T	0.000380728	Alkaline Phosphatase
20	Affx-16780572	0	44643111	A	G	0.0003798	Alkaline Phosphatase
7	rs292633	0	134922196	C	T	0.000379204	Alkaline Phosphatase
11	rs198472	0	61527266	G	A	0.000378875	Alkaline Phosphatase
18	rs78611623	0	52831233	A	G	0.000385159	Alkaline Phosphatase
3	rs62232099	0	5060122	C	T	0.000385271	Alkaline Phosphatase
21	rs2040113	0	35281183	A	G	0.000385288	Alkaline Phosphatase
12	rs57310685	0	124606941	C	T	0.000385432	Alkaline Phosphatase
2	rs28489942	0	27368588	C	T	0.000391212	Alkaline Phosphatase
6	rs9277567	0	33057013	C	A	0.000390739	Alkaline Phosphatase
8	rs73364669	0	143332784	C	T	0.000390723	Alkaline Phosphatase
18	rs8091576	0	42736474	T	C	0.000390487	Alkaline Phosphatase
6	rs1029328	0	28447915	C	T	0.000389874	Alkaline Phosphatase
11	rs3926466	0	45704923	T	C	0.000389726	Alkaline Phosphatase
3	rs7617480	0	49210732	A	C	0.000389484	Alkaline Phosphatase
16	rs57575678	0	80067986	T	C	0.00037886	Alkaline Phosphatase
13	rs1591718	0	73137109	G	A	0.00038921	Alkaline Phosphatase
17	rs17609240	0	38110689	T	G	0.000387955	Alkaline Phosphatase
11	rs45462592	0	118442371	T	C	0.00038793	Alkaline Phosphatase
10	rs114627280	0	135244578	T	C	0.000387849	Alkaline Phosphatase
7	rs73712067	0	100755861	T	G	0.000386971	Alkaline Phosphatase
4	rs79676715	0	88860123	G	T	0.00038691	Alkaline Phosphatase
20	rs6090501	0	35959814	C	T	0.000386267	Alkaline Phosphatase
3	rs9873976	0	135496946	C	T	0.000385659	Alkaline Phosphatase
10	rs117895752	0	129192286	C	T	0.00038867	Alkaline Phosphatase
8	rs7002086	0	124157623	A	G	0.000378688	Alkaline Phosphatase
2	rs4670115	0	35477585	G	A	0.000378682	Alkaline Phosphatase
1	rs41287876	0	48532948	C	T	0.000378566	Alkaline Phosphatase
7	rs3757493	0	96656572	T	G	0.000372165	Alkaline Phosphatase
17	rs2286530	0	59470055	A	C	0.000371856	Alkaline Phosphatase
18	rs17064750	0	55979045	T	C	0.000371754	Alkaline Phosphatase
5	rs11242228	0	134175339	A	G	0.000371597	Alkaline Phosphatase
17	rs9635753	0	64329197	T	G	0.000371532	Alkaline Phosphatase
20	rs62185664	0	10945743	T	C	0.00037119	Alkaline Phosphatase
3	rs1385476	0	154905810	T	C	0.000370736	Alkaline Phosphatase
11	rs10501604	0	85683554	A	G	0.000372241	Alkaline Phosphatase
1	rs148871409	0	20960385	T	A	0.000370719	Alkaline Phosphatase
20	rs6089119	0	30514161	G	T	0.000369664	Alkaline Phosphatase
8	rs7459445	0	119683126	C	T	0.000369606	Alkaline Phosphatase
6	rs11757235	0	28489279	T	C	0.000369066	Alkaline Phosphatase
6	rs114246451	0	44626003	T	G	0.000368854	Alkaline Phosphatase
15	rs75722829	0	77291184	T	C	0.00036824	Alkaline Phosphatase
7	rs73037728	0	3186597	A	G	0.00036816	Alkaline Phosphatase
8	rs74737417	0	19974789	G	C	0.000368114	Alkaline Phosphatase
6	rs56265026	0	15358786	C	T	0.000369885	Alkaline Phosphatase
16	rs42460	0	55737656	G	A	0.000258519	Alkaline Phosphatase
6	rs111726716	0	128464559	C	T	0.000372595	Alkaline Phosphatase
15	rs11632618	0	58724706	A	G	0.000373836	Alkaline Phosphatase
13	rs9535706	0	52094811	C	T	0.000378245	Alkaline Phosphatase
1	rs786906	0	89271574	T	C	0.000377981	Alkaline Phosphatase
2	rs10196634	0	106540553	A	T	0.000377914	Alkaline Phosphatase
20	rs6115026	0	25067283	C	T	0.000376867	Alkaline Phosphatase
8	rs117348978	0	11141410	G	A	0.000376828	Alkaline Phosphatase
14	rs57851052	0	93016441	C	T	0.000376603	Alkaline Phosphatase
6	rs4711314	0	33085947	C	G	0.000376343	Alkaline Phosphatase
19	rs28588090	0	48322752	T	C	0.000373245	Alkaline Phosphatase
16	rs113946669	0	71840526	T	C	0.000376257	Alkaline Phosphatase
7	rs11562045	0	134592554	G	C	0.000375891	Alkaline Phosphatase
6	rs2941740	0	152009638	G	A	0.000375719	Alkaline Phosphatase
9	rs75112552	0	135851065	C	T	0.000375019	Alkaline Phosphatase
16	rs60972513	0	49877753	A	C	0.000374749	Alkaline Phosphatase
20	rs75766239	0	39091648	T	C	0.00037472	Alkaline Phosphatase
13	rs975835	0	74232439	T	C	0.000374279	Alkaline Phosphatase
7	rs62428600	0	126748	G	A	0.000374115	Alkaline Phosphatase
7	rs73058980	0	14980973	A	G	0.000376214	Alkaline Phosphatase
8	rs1062270	0	11617339	A	G	1.17825e-05	Alkaline Phosphatase
8	rs601588	0	103914746	A	G	0.000257929	Alkaline Phosphatase
19	rs12460388	0	45250331	T	C	0.000257336	Alkaline Phosphatase
11	rs2723372	0	5403694	G	A	0.000169201	Alkaline Phosphatase
16	rs80195329	0	79761395	T	C	0.000168515	Alkaline Phosphatase
2	rs2228203	0	70033584	T	C	0.00016847	Alkaline Phosphatase
12	rs7296731	0	70362519	G	T	0.00016833	Alkaline Phosphatase
8	rs77601444	0	120033049	A	G	0.000167979	Alkaline Phosphatase
22	rs5760093	0	24240340	G	A	0.000167668	Alkaline Phosphatase
14	rs75724454	0	105912690	C	G	0.000167651	Alkaline Phosphatase
6	rs9348697	0	25890834	T	C	0.00016764	Alkaline Phosphatase
14	rs4899343	0	70752646	A	G	0.000167632	Alkaline Phosphatase
4	rs116201926	0	8233345	A	G	0.000166812	Alkaline Phosphatase
8	rs78867821	0	11746372	A	G	0.000166491	Alkaline Phosphatase
6	rs983652	0	25411926	G	T	0.000166285	Alkaline Phosphatase
13	rs61965578	0	95236346	G	A	0.000166083	Alkaline Phosphatase
3	rs74980660	0	1591514	A	G	0.000166045	Alkaline Phosphatase
13	rs61763255	0	28950807	C	G	0.000165654	Alkaline Phosphatase
5	rs62395220	0	178946237	A	G	0.000169494	Alkaline Phosphatase
3	rs1973243	0	9492276	C	T	0.000169524	Alkaline Phosphatase
6	rs72907751	0	80435617	A	G	0.000169648	Alkaline Phosphatase
7	rs6460017	0	156112148	A	G	0.000169902	Alkaline Phosphatase
2	rs138942105	0	113514125	C	A	0.000174652	Alkaline Phosphatase
6	rs41270488	0	32407906	C	T	0.000174226	Alkaline Phosphatase
14	rs1243468	0	21509929	C	G	0.000174029	Alkaline Phosphatase
8	rs10216634	0	22776796	C	T	0.000173851	Alkaline Phosphatase
10	rs72821617	0	79621340	G	A	0.000173645	Alkaline Phosphatase
13	rs4142110	0	42754522	C	T	0.000173319	Alkaline Phosphatase
2	rs77149178	0	30952554	A	G	0.000172914	Alkaline Phosphatase
11	rs10840128	0	8826779	G	A	0.000165497	Alkaline Phosphatase
11	rs116897102	0	61467301	A	G	0.000172856	Alkaline Phosphatase
14	rs2295322	0	24679877	T	C	0.00017239	Alkaline Phosphatase
15	rs146324137	0	65491099	T	G	0.000171448	Alkaline Phosphatase
8	rs117567558	0	145757843	G	T	0.000171367	Alkaline Phosphatase
6	rs62441761	0	150268065	G	A	0.000171032	Alkaline Phosphatase
7	rs141650598	0	92122443	T	C	0.00017099	Alkaline Phosphatase
1	rs7521775	0	22475649	T	C	0.000170714	Alkaline Phosphatase
8	rs10113303	0	125750569	G	A	0.000170338	Alkaline Phosphatase
18	rs117462014	0	41464649	A	G	0.000172539	Alkaline Phosphatase
12	rs3803064	0	113173494	A	G	0.000175179	Alkaline Phosphatase
8	rs11774161	0	11656357	C	A	0.000165135	Alkaline Phosphatase
1	Affx-15758179	0	93400766	T	G	0.00016474	Alkaline Phosphatase
20	rs73117925	0	30296422	T	C	0.000160113	Alkaline Phosphatase
2	rs113017476	0	31989359	A	G	0.000160112	Alkaline Phosphatase
10	rs2489032	0	102409177	C	T	0.000159595	Alkaline Phosphatase
16	rs73588051	0	71388627	G	A	0.000159568	Alkaline Phosphatase
16	rs11866792	0	11759483	G	A	0.000159368	Alkaline Phosphatase
16	rs17674449	0	11785220	A	G	0.000159316	Alkaline Phosphatase
20	rs143489222	0	3672046	T	C	0.000159298	Alkaline Phosphatase
6	rs9295704	0	26704816	C	T	0.000159243	Alkaline Phosphatase
1	rs3936009	0	1585642	G	T	0.000158962	Alkaline Phosphatase
17	rs11077359	0	76343961	T	C	0.000158954	Alkaline Phosphatase
20	Affx-17104474	0	9547018	G	C	0.000158731	Alkaline Phosphatase
16	rs2549726	0	80864621	G	A	0.000158725	Alkaline Phosphatase
13	rs9549144	0	40851380	A	G	0.000158492	Alkaline Phosphatase
9	rs74849557	0	5927828	A	G	0.000158452	Alkaline Phosphatase
12	rs3742049	0	120954490	T	C	0.000157767	Alkaline Phosphatase
7	rs17151639	0	127637816	G	A	0.000160147	Alkaline Phosphatase
10	rs17886182	0	101964536	A	C	0.000161324	Alkaline Phosphatase
14	rs3742704	0	88477882	C	A	0.000161429	Alkaline Phosphatase
5	rs431619	0	71845634	T	C	0.000161568	Alkaline Phosphatase
13	rs1060474	0	95364046	G	C	0.000164529	Alkaline Phosphatase
15	rs12050622	0	96204578	C	T	0.000163949	Alkaline Phosphatase
6	rs12153885	0	25424003	A	T	0.000163897	Alkaline Phosphatase
6	rs116518618	0	32594998	T	C	0.000163766	Alkaline Phosphatase
11	rs10750561	0	134297345	G	A	0.000163545	Alkaline Phosphatase
16	rs72764702	0	4295553	T	C	0.000163466	Alkaline Phosphatase
8	rs62492832	0	10409215	G	C	0.000163339	Alkaline Phosphatase
10	rs7076156	0	64415184	A	G	0.000164962	Alkaline Phosphatase
12	rs73099991	0	58631084	G	T	0.000163316	Alkaline Phosphatase
11	rs935914	0	47387599	C	T	0.0001632	Alkaline Phosphatase
17	rs16959000	0	64240013	G	T	0.000162445	Alkaline Phosphatase
8	rs56062629	0	21847855	C	G	0.000162435	Alkaline Phosphatase
5	rs1432835	0	149650496	A	G	0.000162211	Alkaline Phosphatase
11	rs72928978	0	68831364	A	G	0.000162138	Alkaline Phosphatase
16	rs16960574	0	58889910	C	T	0.000162038	Alkaline Phosphatase
3	rs301554	0	11790710	A	G	0.000161981	Alkaline Phosphatase
19	rs111684981	0	41299761	G	A	0.000163283	Alkaline Phosphatase
1	rs2642420	0	220977650	A	C	0.000157371	Alkaline Phosphatase
10	rs11591349	0	102744331	T	A	0.000175266	Alkaline Phosphatase
1	rs147394161	0	21924946	C	T	0.000175314	Alkaline Phosphatase
2	rs77498254	0	24148020	C	T	0.000184628	Alkaline Phosphatase
2	rs17040773	0	112500035	C	A	0.000184529	Alkaline Phosphatase
9	rs10986849	0	128469683	G	A	0.000184422	Alkaline Phosphatase
6	rs76039746	0	6953951	G	A	0.000184397	Alkaline Phosphatase
12	rs200185349	0	113405372	T	C	0.000184223	Alkaline Phosphatase
17	rs7211784	0	53279433	A	G	0.000184153	Alkaline Phosphatase
8	rs16901140	0	127170984	G	T	0.0001835	Alkaline Phosphatase
5	rs66783703	0	154040133	T	C	0.000183338	Alkaline Phosphatase
1	rs61783374	0	101688079	T	C	0.000183142	Alkaline Phosphatase
6	rs9257403	0	28916972	T	C	0.000183035	Alkaline Phosphatase
10	rs10748843	0	105260534	G	A	0.000182971	Alkaline Phosphatase
6	rs2313589	0	76318553	G	A	0.000182851	Alkaline Phosphatase
16	rs117360611	0	79748653	C	G	0.000182723	Alkaline Phosphatase
9	rs669124	0	135898904	C	T	0.000182613	Alkaline Phosphatase
5	rs186718700	0	55412476	C	T	0.000182462	Alkaline Phosphatase
8	rs13266821	0	144645513	T	C	0.000184896	Alkaline Phosphatase
14	rs12891060	0	73310905	T	C	0.000185499	Alkaline Phosphatase
12	rs10849176	0	634584	G	A	0.000185531	Alkaline Phosphatase
12	rs79899792	0	2401377	G	A	0.00018584	Alkaline Phosphatase
13	rs116854710	0	65034016	C	G	0.000189743	Alkaline Phosphatase
10	rs4980072	0	81159885	T	C	0.000189636	Alkaline Phosphatase
1	rs35155955	0	178693662	T	C	0.000189347	Alkaline Phosphatase
1	rs10908421	0	154635885	T	G	0.000189195	Alkaline Phosphatase
3	rs114590228	0	13123519	A	G	0.000188754	Alkaline Phosphatase
11	rs4757431	0	16789091	C	A	0.000188378	Alkaline Phosphatase
6	rs742102	0	15516633	A	G	0.000188035	Alkaline Phosphatase
10	rs3740107	0	45923770	A	G	0.000182255	Alkaline Phosphatase
16	rs117479179	0	72496013	C	T	0.000187938	Alkaline Phosphatase
1	rs12410656	0	27397604	T	C	0.000187843	Alkaline Phosphatase
11	rs112143902	0	118619948	T	C	0.000187755	Alkaline Phosphatase
17	rs146785663	0	29667506	C	CAT	0.000187574	Alkaline Phosphatase
1	rs17360053	0	22499530	C	T	0.000187552	Alkaline Phosphatase
20	rs2762943	0	52790786	T	G	0.00018732	Alkaline Phosphatase
6	rs56027330	0	25850845	T	C	0.000186958	Alkaline Phosphatase
9	rs117908452	0	139282391	T	C	0.000186114	Alkaline Phosphatase
2	rs62184569	0	237783398	A	G	0.000187895	Alkaline Phosphatase
9	rs2073821	0	135933122	T	C	0.0001753	Alkaline Phosphatase
6	rs174220	0	30017756	G	A	0.000182248	Alkaline Phosphatase
5	rs79100248	0	167814575	G	A	0.000182052	Alkaline Phosphatase
1	rs72661994	0	39949254	G	A	0.000177768	Alkaline Phosphatase
19	rs117221321	0	43867043	A	G	0.000177697	Alkaline Phosphatase
15	rs77347736	0	100001957	T	C	0.000177105	Alkaline Phosphatase
21	rs963441	0	30557510	T	C	0.000177033	Alkaline Phosphatase
2	rs62181675	0	172394062	A	G	0.000177011	Alkaline Phosphatase
5	rs115831926	0	85117257	A	G	0.00017693	Alkaline Phosphatase
4	rs7689090	0	150835593	C	T	0.00017671	Alkaline Phosphatase
8	rs1441778	0	19727047	C	T	0.000176636	Alkaline Phosphatase
1	rs4970383	0	838555	A	C	0.000176358	Alkaline Phosphatase
5	rs72797317	0	131828974	T	C	0.00017609	Alkaline Phosphatase
11	rs61888910	0	57558389	T	C	0.00017606	Alkaline Phosphatase
3	rs17749495	0	94183112	C	A	0.000175914	Alkaline Phosphatase
5	rs2070722	0	131824486	C	A	0.000175731	Alkaline Phosphatase
1	rs11118620	0	221028508	C	T	0.000175589	Alkaline Phosphatase
2	rs967693	0	202838353	A	G	0.000175425	Alkaline Phosphatase
17	rs12948496	0	66553914	A	C	0.000177863	Alkaline Phosphatase
21	rs6517186	0	35012720	G	T	0.00017791	Alkaline Phosphatase
4	rs1458038	0	81164723	T	C	0.00017792	Alkaline Phosphatase
12	rs75616013	0	2178458	G	A	0.000178002	Alkaline Phosphatase
6	rs3129882	0	32409530	G	A	0.000181573	Alkaline Phosphatase
10	rs74413927	0	102773260	C	T	0.000180833	Alkaline Phosphatase
5	rs76208796	0	167443739	A	G	0.000180652	Alkaline Phosphatase
8	rs76211179	0	10045708	C	T	0.000180045	Alkaline Phosphatase
2	rs11682957	0	171727200	G	C	0.000179929	Alkaline Phosphatase
3	rs6769944	0	53160243	A	G	0.00017976	Alkaline Phosphatase
9	rs913764	0	124040728	A	C	0.000179749	Alkaline Phosphatase
8	rs62521592	0	126633531	T	C	0.000182222	Alkaline Phosphatase
16	rs40833	0	28510044	C	G	0.000179719	Alkaline Phosphatase
8	rs7829652	0	108294080	T	C	0.000179232	Alkaline Phosphatase
6	rs5007258	0	32379239	A	G	0.000179036	Alkaline Phosphatase
3	rs6441976	0	46438012	T	C	0.00017903	Alkaline Phosphatase
9	rs501963	0	127962916	A	G	0.000179018	Alkaline Phosphatase
16	rs17135479	0	1712386	G	T	0.000178391	Alkaline Phosphatase
6	rs59595954	0	35614328	C	T	0.000178073	Alkaline Phosphatase
10	rs2666517	0	65749924	T	C	0.000178029	Alkaline Phosphatase
16	rs2294620	0	1814786	A	G	0.000179559	Alkaline Phosphatase
11	rs61890858	0	5630188	C	T	0.000190459	Alkaline Phosphatase
6	rs62385806	0	13487174	T	C	0.000157009	Alkaline Phosphatase
4	rs13119697	0	141167033	C	T	0.000156547	Alkaline Phosphatase
9	rs77265585	0	4764332	C	G	0.000139993	Alkaline Phosphatase
6	rs145974361	0	38828406	A	G	0.000139987	Alkaline Phosphatase
3	rs114719593	0	49088359	G	A	0.000139859	Alkaline Phosphatase
8	rs11786322	0	10461484	A	G	0.000139856	Alkaline Phosphatase
1	rs12033074	0	22966609	G	C	0.000139506	Alkaline Phosphatase
10	rs75248390	0	5183737	T	G	0.000139345	Alkaline Phosphatase
3	rs78591315	0	113846821	T	C	0.000139311	Alkaline Phosphatase
6	rs148125791	0	32159931	C	G	0.000139166	Alkaline Phosphatase
12	rs10161111	0	112250200	A	G	0.00013891	Alkaline Phosphatase
11	rs117353933	0	50344221	A	G	0.000138712	Alkaline Phosphatase
6	rs1680099	0	113366797	G	A	0.00013862	Alkaline Phosphatase
3	rs3900940	0	108147728	C	T	0.000138615	Alkaline Phosphatase
16	rs28669064	0	84050970	T	G	0.000138235	Alkaline Phosphatase
2	rs1801699	0	21233999	C	T	0.00013788	Alkaline Phosphatase
17	rs75270719	0	38097674	A	C	0.000137658	Alkaline Phosphatase
18	rs72933868	0	59740459	C	T	0.000140003	Alkaline Phosphatase
7	rs4719469	0	2286778	C	T	0.000140025	Alkaline Phosphatase
6	rs72839009	0	23918399	C	T	0.000140418	Alkaline Phosphatase
22	rs5757642	0	39764824	T	C	0.000140427	Alkaline Phosphatase
7	rs43059	0	95085642	T	C	0.000142399	Alkaline Phosphatase
1	rs72662414	0	22147739	C	A	0.000142246	Alkaline Phosphatase
10	rs2619379	0	65576963	G	A	0.000142052	Alkaline Phosphatase
8	rs117730527	0	10878446	A	G	0.000142049	Alkaline Phosphatase
6	rs7774434	0	32657578	C	T	0.000141988	Alkaline Phosphatase
2	rs10171979	0	112823320	C	A	0.000141777	Alkaline Phosphatase
16	rs72781038	0	11700928	G	A	0.000141616	Alkaline Phosphatase
19	rs7257178	0	15441070	A	T	0.000137581	Alkaline Phosphatase
9	rs78600552	0	34684030	T	G	0.000141528	Alkaline Phosphatase
6	rs116497345	0	45293110	A	G	0.00014136	Alkaline Phosphatase
3	Affx-21069786	0	123131254	T	C	0.000141126	Alkaline Phosphatase
6	rs742132	0	25607571	G	A	0.000141059	Alkaline Phosphatase
2	rs34335422	0	27513942	T	C	0.000140819	Alkaline Phosphatase
2	rs35305812	0	180148946	A	C	0.000140666	Alkaline Phosphatase
20	rs55704980	0	25073425	A	C	0.000140595	Alkaline Phosphatase
16	rs2272554	0	15850204	G	A	0.000140504	Alkaline Phosphatase
22	rs1076540	0	18439958	T	C	0.000141461	Alkaline Phosphatase
16	rs138405434	0	2821589	T	G	0.000142504	Alkaline Phosphatase
10	rs117577922	0	26552819	T	G	0.000137569	Alkaline Phosphatase
2	rs2348244	0	48019485	C	T	0.000137363	Alkaline Phosphatase
6	rs716798	0	25392933	C	T	0.000134381	Alkaline Phosphatase
13	rs7338584	0	58644612	G	T	0.000134329	Alkaline Phosphatase
6	rs2894202	0	31233270	T	G	0.000134253	Alkaline Phosphatase
16	rs12708919	0	71986995	A	G	0.000134162	Alkaline Phosphatase
8	rs34335167	0	143757564	A	G	0.000133796	Alkaline Phosphatase
11	rs72931676	0	78061005	G	T	0.000133615	Alkaline Phosphatase
6	Affx-28459705	0	31555130	A	G	0.000133353	Alkaline Phosphatase
7	rs2285942	0	21582917	T	C	0.000133256	Alkaline Phosphatase
17	rs150111787	0	73888262	A	G	0.000133212	Alkaline Phosphatase
8	rs2604142	0	2737108	T	C	0.000132845	Alkaline Phosphatase
9	rs117056642	0	136476906	C	A	0.000132727	Alkaline Phosphatase
17	rs72840987	0	7258343	T	C	0.000132629	Alkaline Phosphatase
10	rs11257408	0	11944213	C	T	0.000132466	Alkaline Phosphatase
9	rs62555930	0	33898823	T	C	0.00013242	Alkaline Phosphatase
2	rs72798418	0	24188922	G	A	0.000132192	Alkaline Phosphatase
3	rs347685	0	141807137	C	A	0.000134406	Alkaline Phosphatase
9	rs942519	0	117169033	A	G	0.000134478	Alkaline Phosphatase
1	rs830334	0	213898109	T	C	0.000134511	Alkaline Phosphatase
4	rs28721561	0	1050034	A	C	0.000134537	Alkaline Phosphatase
2	rs35001659	0	54699651	G	T	0.000137279	Alkaline Phosphatase
17	rs34400969	0	3864442	A	G	0.000136789	Alkaline Phosphatase
12	rs75884412	0	133479757	C	T	0.000136767	Alkaline Phosphatase
3	rs754015	0	11493945	T	C	0.000136475	Alkaline Phosphatase
11	rs10766501	0	2990036	G	A	0.000136371	Alkaline Phosphatase
5	rs158086	0	55721749	T	C	0.000136241	Alkaline Phosphatase
19	rs4802439	0	48694997	T	C	0.000136213	Alkaline Phosphatase
19	rs45536631	0	50413399	A	G	0.000137553	Alkaline Phosphatase
19	rs10426528	0	44299298	T	C	0.000136197	Alkaline Phosphatase
8	rs117344298	0	10025784	T	C	0.000135922	Alkaline Phosphatase
1	rs1151682	0	247781105	A	G	0.000135689	Alkaline Phosphatase
8	rs113284751	0	145928327	C	T	0.000135506	Alkaline Phosphatase
13	rs77984277	0	30946696	C	A	0.000135357	Alkaline Phosphatase
3	rs116645331	0	48141643	G	A	0.000135266	Alkaline Phosphatase
12	rs12315175	0	107499272	C	T	0.000135122	Alkaline Phosphatase
7	rs113131063	0	25926449	A	G	0.000134944	Alkaline Phosphatase
2	rs35235275	0	31565316	T	C	0.000135958	Alkaline Phosphatase
5	rs62385398	0	158384091	G	A	0.000156584	Alkaline Phosphatase
20	rs79057061	0	3218563	C	T	0.000142699	Alkaline Phosphatase
8	rs7012067	0	9051381	G	A	0.000143101	Alkaline Phosphatase
10	rs10508788	0	33869058	C	T	0.000153871	Alkaline Phosphatase
19	rs3893697	0	54496822	T	C	0.000153367	Alkaline Phosphatase
12	rs11065126	0	120880707	A	G	0.000153353	Alkaline Phosphatase
7	rs17499178	0	96405380	T	G	0.00015318	Alkaline Phosphatase
1	rs267733	0	150958836	G	A	0.000152914	Alkaline Phosphatase
20	rs73129530	0	57405100	A	G	0.000152852	Alkaline Phosphatase
10	rs41274604	0	79746018	C	T	0.000152649	Alkaline Phosphatase
11	rs11215439	0	115112215	A	G	0.000152509	Alkaline Phosphatase
8	rs75946928	0	10669464	A	G	0.000152212	Alkaline Phosphatase
1	rs74650977	0	203200560	C	T	0.000151935	Alkaline Phosphatase
10	rs17881516	0	101968237	T	C	0.000151897	Alkaline Phosphatase
8	rs11998591	0	10002754	A	C	0.000151802	Alkaline Phosphatase
12	rs2970828	0	4553669	C	T	0.00015179	Alkaline Phosphatase
1	rs11587591	0	209762875	G	A	0.000151781	Alkaline Phosphatase
6	rs12195623	0	41205179	A	C	0.000151706	Alkaline Phosphatase
16	rs117418297	0	89735071	T	C	0.000154138	Alkaline Phosphatase
8	rs17153118	0	11156288	G	A	0.000154157	Alkaline Phosphatase
10	rs10905077	0	7020859	A	G	0.000154207	Alkaline Phosphatase
1	rs2232016	0	107599918	T	C	0.000154374	Alkaline Phosphatase
10	rs36074661	0	55707431	T	G	0.000156246	Alkaline Phosphatase
2	rs887990	0	103400473	C	A	0.000156193	Alkaline Phosphatase
1	rs78340412	0	3613820	C	T	0.000156173	Alkaline Phosphatase
3	rs28384492	0	122233647	T	C	0.000156133	Alkaline Phosphatase
7	rs62477650	0	75457127	A	G	0.000155937	Alkaline Phosphatase
1	rs2289190	0	220273564	G	T	0.000155839	Alkaline Phosphatase
3	rs896015	0	153832616	G	T	0.000155721	Alkaline Phosphatase
13	rs73181163	0	42125621	T	G	0.000151581	Alkaline Phosphatase
10	rs11002851	0	80903475	G	A	0.000155653	Alkaline Phosphatase
17	rs200109408	0	7222374	A	G	0.000155489	Alkaline Phosphatase
6	rs2534796	0	29509698	T	C	0.000154908	Alkaline Phosphatase
19	rs62126231	0	49929193	G	A	0.000154892	Alkaline Phosphatase
21	rs2850030	0	34854711	G	C	0.000154728	Alkaline Phosphatase
19	rs111429757	0	48126676	T	C	0.000154712	Alkaline Phosphatase
17	rs144321760	0	3386869	C	T	0.000154636	Alkaline Phosphatase
2	rs12996858	0	67410112	A	C	0.000154397	Alkaline Phosphatase
3	rs75485436	0	47935009	A	G	0.000155583	Alkaline Phosphatase
16	rs10514480	0	80131517	T	C	0.000142847	Alkaline Phosphatase
12	rs2171522	0	26476562	C	A	0.000151561	Alkaline Phosphatase
19	rs113123471	0	3754954	A	G	0.000151457	Alkaline Phosphatase
3	rs114448982	0	137031437	T	G	0.00014623	Alkaline Phosphatase
1	rs4844863	0	209804095	G	A	0.000145947	Alkaline Phosphatase
12	rs116881341	0	120737796	A	G	0.000145845	Alkaline Phosphatase
4	rs56175654	0	111114282	C	A	0.000145843	Alkaline Phosphatase
11	rs12276947	0	125872871	A	G	0.000145591	Alkaline Phosphatase
4	rs114816312	0	110638824	T	C	0.000145575	Alkaline Phosphatase
2	rs74317006	0	135581751	T	G	0.000145539	Alkaline Phosphatase
1	rs188255115	0	21011519	C	T	0.000145175	Alkaline Phosphatase
3	rs3755569	0	98449742	T	C	0.000143987	Alkaline Phosphatase
8	rs77358867	0	120638927	T	C	0.000143958	Alkaline Phosphatase
13	rs2010997	0	33070506	A	G	0.000143848	Alkaline Phosphatase
2	rs1191683	0	114095380	G	A	0.000143734	Alkaline Phosphatase
1	rs10733112	0	247613888	T	C	0.00014352	Alkaline Phosphatase
20	rs150358287	0	3687141	A	C	0.000143408	Alkaline Phosphatase
21	rs207460	0	25195496	A	G	0.000143362	Alkaline Phosphatase
17	rs4985855	0	21303007	A	G	0.000146336	Alkaline Phosphatase
6	rs2841545	0	13498680	T	C	0.000146636	Alkaline Phosphatase
6	rs9267911	0	32205110	C	T	0.00014668	Alkaline Phosphatase
6	rs58254227	0	54948615	C	A	0.000147139	Alkaline Phosphatase
14	rs1947466	0	69790670	A	G	0.000151052	Alkaline Phosphatase
19	rs113405869	0	45620513	T	G	0.000150964	Alkaline Phosphatase
16	rs117923034	0	85667	A	C	0.000150755	Alkaline Phosphatase
1	rs61736326	0	237058743	A	G	0.000150697	Alkaline Phosphatase
7	rs1726594	0	18625486	C	T	0.000150456	Alkaline Phosphatase
8	rs3021514	0	11302044	T	G	0.000149742	Alkaline Phosphatase
6	rs34645399	0	32589169	G	A	0.000149698	Alkaline Phosphatase
1	rs72704164	0	155359817	G	A	0.000151559	Alkaline Phosphatase
20	rs80348802	0	30000938	C	T	0.000149512	Alkaline Phosphatase
6	rs6934456	0	159026008	T	C	0.000148399	Alkaline Phosphatase
22	rs144564568	0	26239784	A	C	0.000148151	Alkaline Phosphatase
8	rs71514532	0	9004359	A	G	0.000147936	Alkaline Phosphatase
4	rs55741361	0	149130954	G	C	0.000147696	Alkaline Phosphatase
13	rs9544399	0	31885907	G	A	0.000147526	Alkaline Phosphatase
5	rs10474065	0	71754465	T	G	0.00014746	Alkaline Phosphatase
13	rs9539311	0	62368695	T	C	0.000147226	Alkaline Phosphatase
20	rs2865162	0	39116791	A	G	0.000148692	Alkaline Phosphatase
8	rs6601319	0	9336786	T	C	0.000190497	Alkaline Phosphatase
2	rs6708138	0	43862058	G	T	0.00019052	Alkaline Phosphatase
3	rs616597	0	101569726	A	C	0.000190647	Alkaline Phosphatase
6	rs521828	0	32291643	T	C	0.000235593	Alkaline Phosphatase
8	rs17151969	0	10301469	A	C	0.000235296	Alkaline Phosphatase
16	rs17194040	0	53550898	A	G	0.000235237	Alkaline Phosphatase
11	rs11037127	0	5404436	A	G	0.000235145	Alkaline Phosphatase
2	rs34968953	0	205966840	T	C	0.000234202	Alkaline Phosphatase
6	rs12175194	0	81582767	A	G	0.000234133	Alkaline Phosphatase
5	rs16874989	0	77292802	A	C	0.000234022	Alkaline Phosphatase
16	rs147268324	0	68383222	C	CAT	0.000233933	Alkaline Phosphatase
2	rs17016301	0	79265971	C	T	0.000233496	Alkaline Phosphatase
6	rs150533	0	25535612	G	A	0.000232949	Alkaline Phosphatase
2	rs77570516	0	27933750	A	G	0.000232335	Alkaline Phosphatase
4	rs75145085	0	35615355	T	G	0.000232321	Alkaline Phosphatase
19	rs7254647	0	48469556	C	G	0.000232319	Alkaline Phosphatase
12	rs12370007	0	54223589	G	A	0.000231984	Alkaline Phosphatase
2	rs7588910	0	27384579	A	G	0.000231946	Alkaline Phosphatase
10	rs35637354	0	104221854	C	A	0.000235813	Alkaline Phosphatase
9	rs16909974	0	98306920	G	A	0.000235842	Alkaline Phosphatase
10	rs11239523	0	45912237	C	T	0.000236041	Alkaline Phosphatase
4	rs227285	0	103607806	C	T	0.000236824	Alkaline Phosphatase
20	rs2295765	0	31019024	C	T	0.000241422	Alkaline Phosphatase
8	rs72683948	0	117261970	C	T	0.000241143	Alkaline Phosphatase
10	rs2486578	0	785227	G	A	0.000240967	Alkaline Phosphatase
16	rs13336412	0	72981949	C	A	0.000240938	Alkaline Phosphatase
22	rs6008795	0	46787697	G	A	0.000240875	Alkaline Phosphatase
1	rs7526460	0	220405093	T	C	0.000240305	Alkaline Phosphatase
22	rs4444637	0	38606780	A	G	0.00023999	Alkaline Phosphatase
8	rs75311297	0	11736582	A	G	0.000231731	Alkaline Phosphatase
22	rs12004	0	38877461	G	T	0.000238936	Alkaline Phosphatase
2	rs75030003	0	242387786	G	A	0.000238205	Alkaline Phosphatase
14	rs3813563	0	73958812	C	T	0.000238113	Alkaline Phosphatase
4	rs10028206	0	37716343	T	C	0.000238075	Alkaline Phosphatase
16	rs56318921	0	20890210	G	C	0.000238065	Alkaline Phosphatase
1	rs599129	0	234839705	C	T	0.000237638	Alkaline Phosphatase
20	rs78574737	0	25639835	A	G	0.000237413	Alkaline Phosphatase
7	rs12113783	0	1143182	C	T	0.000237324	Alkaline Phosphatase
15	rs142368943	0	43621741	A	G	0.000238577	Alkaline Phosphatase
10	rs12242302	0	64310992	G	A	0.000241459	Alkaline Phosphatase
12	rs74428042	0	112056680	C	A	0.00023146	Alkaline Phosphatase
5	rs17564137	0	88378600	C	T	0.000231423	Alkaline Phosphatase
2	rs114889031	0	203686059	G	A	0.00022725	Alkaline Phosphatase
1	rs1129942	0	172437592	G	A	0.000227152	Alkaline Phosphatase
7	rs73129384	0	73654225	T	C	0.000227007	Alkaline Phosphatase
7	rs17865345	0	126978382	C	T	0.000226904	Alkaline Phosphatase
11	rs116956702	0	26327207	C	T	0.000226367	Alkaline Phosphatase
3	rs35827219	0	196309292	T	G	0.000226208	Alkaline Phosphatase
15	Affx-11766408	0	58635891	A	G	0.000226198	Alkaline Phosphatase
16	rs3096380	0	71319646	G	A	0.000225346	Alkaline Phosphatase
3	rs7638140	0	149347571	G	A	0.000225157	Alkaline Phosphatase
2	rs115860688	0	192096496	G	A	0.000225094	Alkaline Phosphatase
3	rs62286275	0	190415989	T	C	0.000224879	Alkaline Phosphatase
3	rs852701	0	98540982	G	A	0.000224753	Alkaline Phosphatase
16	rs117208012	0	347063	T	C	0.000224742	Alkaline Phosphatase
8	rs10106875	0	10113743	G	C	0.000224648	Alkaline Phosphatase
12	rs7312849	0	29859352	G	A	0.000224593	Alkaline Phosphatase
2	rs77589893	0	53680030	G	A	0.000227744	Alkaline Phosphatase
10	rs12781083	0	103101769	C	T	0.000227821	Alkaline Phosphatase
1	rs36018955	0	20294687	A	G	0.000228184	Alkaline Phosphatase
6	rs74825289	0	27758052	T	C	0.000228337	Alkaline Phosphatase
17	rs2066901	0	10587178	T	C	0.000231388	Alkaline Phosphatase
22	rs79849571	0	38204089	C	T	0.000231314	Alkaline Phosphatase
8	rs6984551	0	9110822	C	T	0.000231232	Alkaline Phosphatase
10	rs10736145	0	101343431	T	C	0.000230784	Alkaline Phosphatase
10	rs41291136	0	96044496	A	G	0.000230701	Alkaline Phosphatase
15	rs11638027	0	90845500	T	G	0.0002302	Alkaline Phosphatase
2	rs524586	0	169737851	A	G	0.000230174	Alkaline Phosphatase
20	rs6129524	0	38856656	G	A	0.000231434	Alkaline Phosphatase
2	rs50916	0	165608653	G	C	0.000230048	Alkaline Phosphatase
5	rs3776924	0	77306390	T	C	0.00022941	Alkaline Phosphatase
9	rs62574180	0	136407091	G	A	0.000228971	Alkaline Phosphatase
10	rs76385225	0	102398562	A	G	0.000228753	Alkaline Phosphatase
8	rs12676319	0	10566830	G	T	0.000228699	Alkaline Phosphatase
8	rs112130148	0	9395416	G	A	0.000228694	Alkaline Phosphatase
19	rs117041578	0	49020527	A	G	0.000228532	Alkaline Phosphatase
17	rs9915291	0	76305613	C	T	0.00022852	Alkaline Phosphatase
8	rs17669632	0	8264068	T	C	0.000229827	Alkaline Phosphatase
18	rs4987801	0	60845099	C	T	0.000224578	Alkaline Phosphatase
9	rs62587082	0	130945637	A	G	0.00024164	Alkaline Phosphatase
2	rs78488377	0	203693277	A	G	0.000242128	Alkaline Phosphatase
7	rs76170951	0	106915121	A	G	0.000253525	Alkaline Phosphatase
3	rs73186059	0	122051183	C	T	0.000253345	Alkaline Phosphatase
2	rs111724274	0	200713124	A	G	0.000253102	Alkaline Phosphatase
6	rs34932751	0	25762241	C	T	0.000253068	Alkaline Phosphatase
5	rs17075939	0	172857086	C	T	0.000252345	Alkaline Phosphatase
5	rs76027440	0	177114332	T	C	0.00025231	Alkaline Phosphatase
6	rs12528714	0	167754975	T	G	0.000252169	Alkaline Phosphatase
12	rs1148437	0	106583426	A	G	0.000252006	Alkaline Phosphatase
4	rs6838916	0	148929761	C	A	0.000251993	Alkaline Phosphatase
11	rs948977	0	76801982	T	G	0.000251976	Alkaline Phosphatase
19	rs10415431	0	15277027	G	A	0.000251806	Alkaline Phosphatase
12	rs7132088	0	113235279	T	C	0.000251736	Alkaline Phosphatase
11	rs11603763	0	68789606	A	G	0.000251115	Alkaline Phosphatase
6	rs3128947	0	32965062	G	A	0.000251056	Alkaline Phosphatase
3	rs142485648	0	52521865	G	A	0.000250201	Alkaline Phosphatase
12	rs10861688	0	107394048	T	C	0.000253645	Alkaline Phosphatase
18	rs9963763	0	56193755	G	A	0.000253951	Alkaline Phosphatase
1	rs4592307	0	211228022	C	T	0.000254332	Alkaline Phosphatase
2	rs12478282	0	238485713	A	G	0.000254547	Alkaline Phosphatase
11	rs2249631	0	18416868	A	G	0.000257104	Alkaline Phosphatase
10	rs2842288	0	64779783	G	A	0.00025655	Alkaline Phosphatase
10	rs72832517	0	101452217	G	A	0.000256437	Alkaline Phosphatase
10	rs4934169	0	82203663	A	G	0.000256149	Alkaline Phosphatase
2	rs78342062	0	181980960	C	G	0.000255967	Alkaline Phosphatase
22	rs1004763	0	38474952	C	T	0.00025577	Alkaline Phosphatase
5	rs2301070	0	83260938	G	A	0.000255689	Alkaline Phosphatase
3	rs74755544	0	131003863	T	C	0.000250138	Alkaline Phosphatase
2	rs143060890	0	1725934	A	G	0.000255578	Alkaline Phosphatase
3	rs352158	0	52217704	C	T	0.000255461	Alkaline Phosphatase
2	rs56001387	0	32722350	G	A	0.000255347	Alkaline Phosphatase
8	rs17665737	0	95986306	G	A	0.000255215	Alkaline Phosphatase
6	rs9391753	0	33098859	G	A	0.000255086	Alkaline Phosphatase
19	rs12459423	0	3731243	A	G	0.000254981	Alkaline Phosphatase
12	rs34745537	0	53635435	A	G	0.000254979	Alkaline Phosphatase
7	rs7776725	0	121033121	C	T	0.000254706	Alkaline Phosphatase
17	rs36056347	0	71635629	T	C	0.000255503	Alkaline Phosphatase
4	rs76014762	0	151046255	C	A	0.000241651	Alkaline Phosphatase
3	rs603723	0	138378970	G	C	0.000249849	Alkaline Phosphatase
16	rs10521222	0	51158710	T	C	0.000249383	Alkaline Phosphatase
12	rs11063529	0	657404	A	G	0.000243908	Alkaline Phosphatase
10	rs2290965	0	114190352	C	G	0.000243899	Alkaline Phosphatase
8	rs7826309	0	140720163	A	G	0.000243833	Alkaline Phosphatase
20	rs2076668	0	33437621	A	G	0.000243459	Alkaline Phosphatase
9	rs35371614	0	18628362	A	G	0.000243349	Alkaline Phosphatase
20	rs73118985	0	39093473	C	T	0.000243282	Alkaline Phosphatase
8	rs114144896	0	10048157	A	C	0.000243261	Alkaline Phosphatase
6	rs7745603	0	27090404	T	C	0.000243069	Alkaline Phosphatase
16	rs140461033	0	66971964	A	G	0.00024283	Alkaline Phosphatase
10	rs11191439	0	104638723	C	T	0.000242778	Alkaline Phosphatase
6	rs12527048	0	50666968	T	C	0.000242777	Alkaline Phosphatase
6	Affx-28507878	0	32823948	A	G	0.000242626	Alkaline Phosphatase
6	rs2653349	0	55142337	A	G	0.000242597	Alkaline Phosphatase
3	rs181418923	0	52366296	G	A	0.0002424	Alkaline Phosphatase
1	rs116009720	0	22025098	A	G	0.000242159	Alkaline Phosphatase
2	rs315946	0	113893864	A	G	0.000243949	Alkaline Phosphatase
10	rs16931816	0	30929348	G	A	0.000245153	Alkaline Phosphatase
16	rs62041453	0	79680308	G	A	0.000245494	Alkaline Phosphatase
17	rs116983841	0	56251740	T	C	0.000245504	Alkaline Phosphatase
17	rs312462	0	6913652	A	G	0.000249369	Alkaline Phosphatase
17	rs3179783	0	3840928	G	A	0.000249053	Alkaline Phosphatase
11	rs2511005	0	75307363	T	G	0.000248483	Alkaline Phosphatase
2	rs13429458	0	43638838	C	A	0.00024808	Alkaline Phosphatase
13	rs117706518	0	113958563	C	G	0.000248034	Alkaline Phosphatase
13	rs7982789	0	62426433	G	T	0.000247532	Alkaline Phosphatase
2	Affx-20090007	0	44066247	C	G	0.000246958	Alkaline Phosphatase
11	rs117810269	0	126432303	A	G	0.00024954	Alkaline Phosphatase
2	rs4123814	0	71975921	G	T	0.000246796	Alkaline Phosphatase
17	rs3744493	0	66881125	T	C	0.000246675	Alkaline Phosphatase
8	rs4455791	0	10491926	C	T	0.000245972	Alkaline Phosphatase
4	rs7657817	0	89668859	T	C	0.000245847	Alkaline Phosphatase
2	rs419598	0	113887207	C	T	0.000245828	Alkaline Phosphatase
10	rs72546683	0	103588870	A	G	0.000245727	Alkaline Phosphatase
1	rs2645074	0	2256011	G	A	0.00024571	Alkaline Phosphatase
14	rs117498875	0	63244163	T	C	0.000245539	Alkaline Phosphatase
12	rs614226	0	120974510	T	C	0.00024672	Alkaline Phosphatase
15	rs79995443	0	61224299	C	A	0.000223827	Alkaline Phosphatase
16	rs117928749	0	73850575	T	C	0.000223498	Alkaline Phosphatase
12	rs73226258	0	121375583	T	C	0.000223321	Alkaline Phosphatase
1	rs79787491	0	21015077	T	C	0.000202185	Alkaline Phosphatase
14	rs1825713	0	42597168	G	A	0.000202002	Alkaline Phosphatase
12	rs77521820	0	57777712	T	G	0.000201544	Alkaline Phosphatase
11	rs3812762	0	8751640	C	G	0.000201253	Alkaline Phosphatase
10	rs118012166	0	64407831	C	T	0.000200302	Alkaline Phosphatase
6	rs2503761	0	81365907	A	G	0.000200158	Alkaline Phosphatase
6	rs743400	0	31607111	G	A	0.000200153	Alkaline Phosphatase
4	rs1433222	0	124813057	G	C	0.000199729	Alkaline Phosphatase
1	rs1660366	0	214406054	T	G	0.000199528	Alkaline Phosphatase
9	rs35198810	0	81874755	C	T	0.000199475	Alkaline Phosphatase
19	rs76076446	0	3771586	A	G	0.000199324	Alkaline Phosphatase
20	rs75487148	0	38760593	T	G	0.000199253	Alkaline Phosphatase
16	rs76683776	0	20131662	C	T	0.000199071	Alkaline Phosphatase
20	rs10485674	0	39293832	G	A	0.000198907	Alkaline Phosphatase
8	rs966787	0	11742769	G	A	0.000198671	Alkaline Phosphatase
18	rs4116810	0	14409277	T	G	0.000202238	Alkaline Phosphatase
6	rs3857546	0	26157762	T	C	0.000202266	Alkaline Phosphatase
19	rs56114615	0	44236777	A	C	0.000202366	Alkaline Phosphatase
7	rs7457868	0	100227188	A	C	0.000202525	Alkaline Phosphatase
4	rs7665667	0	148909588	C	A	0.000205698	Alkaline Phosphatase
20	rs6090496	0	35958104	G	A	0.000205555	Alkaline Phosphatase
7	rs11760509	0	96094668	C	T	0.000205423	Alkaline Phosphatase
17	rs10521149	0	6932140	C	A	0.000205419	Alkaline Phosphatase
7	rs3812265	0	135048804	T	C	0.000205293	Alkaline Phosphatase
4	rs72672562	0	121409826	A	G	0.000204949	Alkaline Phosphatase
8	rs10216467	0	55483583	A	C	0.000204719	Alkaline Phosphatase
17	Affx-52331928	0	72366663	G	GC	0.000198455	Alkaline Phosphatase
4	rs6531631	0	38396739	G	A	0.000204694	Alkaline Phosphatase
17	rs66526978	0	9557439	C	T	0.000204437	Alkaline Phosphatase
10	rs12762166	0	65632766	C	T	0.00020428	Alkaline Phosphatase
11	rs1047464	0	65769456	T	A	0.000204267	Alkaline Phosphatase
4	rs17747257	0	5770643	G	A	0.000204175	Alkaline Phosphatase
8	rs79812711	0	141780818	C	T	0.000203611	Alkaline Phosphatase
7	rs73166575	0	144524917	G	A	0.000202852	Alkaline Phosphatase
17	rs62073476	0	76438570	A	G	0.000202818	Alkaline Phosphatase
2	rs11888811	0	199168113	C	T	0.000204628	Alkaline Phosphatase
7	rs77485828	0	30008085	T	C	0.000205709	Alkaline Phosphatase
2	rs315927	0	113866369	C	T	0.000198396	Alkaline Phosphatase
16	rs12928399	0	14705001	C	G	0.000197783	Alkaline Phosphatase
9	rs75462257	0	136076005	C	T	0.000193948	Alkaline Phosphatase
3	rs73109208	0	76941716	G	T	0.000193802	Alkaline Phosphatase
19	rs76829481	0	48794552	A	G	0.000193611	Alkaline Phosphatase
6	rs2245409	0	24781025	G	A	0.000193527	Alkaline Phosphatase
10	rs11253406	0	796297	A	G	0.000193397	Alkaline Phosphatase
1	rs35582046	0	196693075	T	C	0.000193375	Alkaline Phosphatase
3	rs58221944	0	149182753	G	C	0.000193351	Alkaline Phosphatase
19	rs2965169	0	45251156	C	A	0.000192861	Alkaline Phosphatase
2	rs6547820	0	28281545	G	A	0.000192857	Alkaline Phosphatase
7	rs71532753	0	148625572	C	T	0.000192651	Alkaline Phosphatase
6	rs9267947	0	32211218	G	A	0.000192506	Alkaline Phosphatase
9	rs2300932	0	123770436	A	C	0.000192296	Alkaline Phosphatase
19	rs7247551	0	45454766	G	A	0.000191913	Alkaline Phosphatase
3	rs2632246	0	113595909	A	G	0.000191025	Alkaline Phosphatase
17	rs2952304	0	66585822	C	A	0.000190986	Alkaline Phosphatase
3	rs55786114	0	48982335	T	C	0.000193971	Alkaline Phosphatase
3	rs4012245	0	186767440	G	A	0.000194145	Alkaline Phosphatase
4	rs35788198	0	87222763	T	C	0.000194195	Alkaline Phosphatase
16	rs61735550	0	72992221	A	G	0.000195085	Alkaline Phosphatase
8	rs73663829	0	9181052	C	G	0.000197737	Alkaline Phosphatase
16	rs11075253	0	15148646	A	C	0.000197487	Alkaline Phosphatase
16	rs117350940	0	72059840	T	C	0.000197415	Alkaline Phosphatase
6	rs16889440	0	24544967	T	C	0.000197076	Alkaline Phosphatase
6	rs2066295	0	26168903	G	A	0.000196911	Alkaline Phosphatase
1	rs12730845	0	20768317	T	C	0.000196797	Alkaline Phosphatase
4	rs1804080	0	89625427	C	G	0.000196446	Alkaline Phosphatase
3	rs13065836	0	135625601	A	G	0.000198115	Alkaline Phosphatase
12	rs10161405	0	7358646	A	G	0.000196409	Alkaline Phosphatase
7	rs5882915	0	23854838	GA	G	0.000196092	Alkaline Phosphatase
19	rs7256811	0	19283551	A	G	0.000195852	Alkaline Phosphatase
11	rs76954962	0	125979575	T	C	0.000195598	Alkaline Phosphatase
19	rs2870129	0	53415028	C	A	0.000195383	Alkaline Phosphatase
2	rs78059008	0	32396192	G	T	0.000195347	Alkaline Phosphatase
16	rs45553841	0	4920098	A	C	0.000195345	Alkaline Phosphatase
18	rs34231046	0	59713173	C	A	0.000195268	Alkaline Phosphatase
7	rs1128349	0	73097654	T	C	0.000196173	Alkaline Phosphatase
17	rs623011	0	68259446	A	G	0.000205766	Alkaline Phosphatase
1	rs78742867	0	26426719	G	A	0.000206058	Alkaline Phosphatase
3	rs73215978	0	132110452	C	T	0.000206535	Alkaline Phosphatase
15	rs17816447	0	33135528	T	C	0.000217936	Alkaline Phosphatase
20	rs79950712	0	29844516	T	C	0.000217732	Alkaline Phosphatase
19	Affx-15903485	0	37039069	A	C	0.000217456	Alkaline Phosphatase
21	rs35707420	0	35468605	A	G	0.000216742	Alkaline Phosphatase
6	rs10499194	0	138002637	T	C	0.000216576	Alkaline Phosphatase
6	rs34888581	0	24965855	A	G	0.000216346	Alkaline Phosphatase
6	rs4544896	0	52997747	A	G	0.000216043	Alkaline Phosphatase
17	rs8066451	0	7273063	T	C	0.00021602	Alkaline Phosphatase
5	rs113537253	0	53746278	T	C	0.00021585	Alkaline Phosphatase
1	rs76452513	0	22915858	T	C	0.00021554	Alkaline Phosphatase
4	rs41299994	0	70359936	T	C	0.000215503	Alkaline Phosphatase
19	rs17713662	0	44803373	T	C	0.000215178	Alkaline Phosphatase
13	rs9521732	0	111033821	A	C	0.000215169	Alkaline Phosphatase
14	rs61994049	0	102292328	G	A	0.000214319	Alkaline Phosphatase
11	rs16938253	0	8500380	G	A	0.000214147	Alkaline Phosphatase
4	rs190160	0	2799025	A	G	0.000217979	Alkaline Phosphatase
16	rs16945493	0	47728083	A	G	0.000218046	Alkaline Phosphatase
2	rs73921514	0	27579172	C	T	0.000218333	Alkaline Phosphatase
2	rs2969775	0	47885476	G	T	0.000218629	Alkaline Phosphatase
22	rs117001360	0	24539368	A	G	0.000222836	Alkaline Phosphatase
3	rs566054	0	173155625	T	C	0.000222367	Alkaline Phosphatase
7	rs10238654	0	37484870	C	T	0.000222089	Alkaline Phosphatase
18	rs8097240	0	13739959	T	C	0.000221952	Alkaline Phosphatase
9	rs200997177	0	140147585	A	C	0.000221838	Alkaline Phosphatase
9	rs10963669	0	18613937	T	G	0.000221335	Alkaline Phosphatase
4	rs13130929	0	88188514	A	G	0.000220859	Alkaline Phosphatase
11	rs61302748	0	107813877	A	G	0.000213863	Alkaline Phosphatase
20	rs235026	0	48244995	G	A	0.000220691	Alkaline Phosphatase
13	rs9302084	0	96403497	G	A	0.000220316	Alkaline Phosphatase
7	Affx-52370557	0	99161496	C	CCGCCTTCCCA	0.000219858	Alkaline Phosphatase
6	rs34695416	0	7186801	A	G	0.000219706	Alkaline Phosphatase
10	rs12780663	0	65832788	T	C	0.000219523	Alkaline Phosphatase
15	rs16942717	0	89658440	G	T	0.000219267	Alkaline Phosphatase
12	rs3812823	0	4556636	C	T	0.000219115	Alkaline Phosphatase
12	rs10861555	0	106497325	C	T	0.000218953	Alkaline Phosphatase
1	rs79100402	0	114346160	G	A	0.000220561	Alkaline Phosphatase
1	rs67224956	0	118154575	C	T	0.000213793	Alkaline Phosphatase
11	rs1685404	0	47243665	C	G	0.000213588	Alkaline Phosphatase
10	rs58642005	0	103845328	G	A	0.000213316	Alkaline Phosphatase
13	rs75084112	0	79854557	A	G	0.000209245	Alkaline Phosphatase
6	rs77522	0	42284097	C	G	0.000209013	Alkaline Phosphatase
6	rs4549631	0	126966308	C	T	0.000208947	Alkaline Phosphatase
6	rs2237145	0	15425497	G	A	0.000208851	Alkaline Phosphatase
11	rs7926971	0	12698040	G	A	0.000208707	Alkaline Phosphatase
9	rs13300663	0	4814948	C	G	0.000207944	Alkaline Phosphatase
4	rs6836994	0	169083694	A	C	0.00020784	Alkaline Phosphatase
8	rs78323957	0	82607068	G	C	0.000209262	Alkaline Phosphatase
13	rs7984157	0	95911900	G	A	0.000207802	Alkaline Phosphatase
8	rs7822054	0	74907790	G	A	0.000207532	Alkaline Phosphatase
17	rs8614	0	27588806	A	C	0.000207361	Alkaline Phosphatase
6	rs62398934	0	20513072	C	A	0.00020724	Alkaline Phosphatase
11	rs5019249	0	5369293	G	A	0.000207196	Alkaline Phosphatase
20	rs112368136	0	19673231	A	G	0.0002071	Alkaline Phosphatase
6	rs13214027	0	26573631	G	C	0.000206809	Alkaline Phosphatase
7	rs67473470	0	71339763	A	G	0.000206669	Alkaline Phosphatase
21	rs28413731	0	47574836	A	G	0.000207564	Alkaline Phosphatase
1	rs7519321	0	42567280	A	G	0.000257913	Alkaline Phosphatase
6	rs2734335	0	31893944	A	G	0.000209889	Alkaline Phosphatase
2	rs72915621	0	193979679	A	G	0.000210012	Alkaline Phosphatase
1	rs79485039	0	180886140	T	C	0.000213235	Alkaline Phosphatase
14	rs880949	0	75402378	A	G	0.00021317	Alkaline Phosphatase
9	rs10963700	0	18642675	T	C	0.000213103	Alkaline Phosphatase
2	rs62193221	0	242354632	C	T	0.000212977	Alkaline Phosphatase
5	rs142494932	0	134345125	G	A	0.000212776	Alkaline Phosphatase
15	rs12440317	0	40704394	A	G	0.00021209	Alkaline Phosphatase
6	rs9459735	0	158656959	G	A	0.000211856	Alkaline Phosphatase
19	rs12610412	0	2939401	G	C	0.000209923	Alkaline Phosphatase
4	rs72690810	0	99613714	T	C	0.000211667	Alkaline Phosphatase
9	rs7043492	0	86905096	A	G	0.0002109	Alkaline Phosphatase
1	rs12742156	0	178656453	A	G	0.000210753	Alkaline Phosphatase
5	rs3811957	0	32778233	C	A	0.00021072	Alkaline Phosphatase
3	rs2239547	0	52855229	C	T	0.000210634	Alkaline Phosphatase
9	rs1538514	0	12224908	G	C	0.00021032	Alkaline Phosphatase
5	rs6420094	0	176817636	G	A	0.000210229	Alkaline Phosphatase
1	rs72711204	0	83414981	A	G	0.000210071	Alkaline Phosphatase
18	rs11873498	0	60263080	G	A	0.000211003	Alkaline Phosphatase
1	rs4951454	0	212764579	T	C	1.17076e-05	Alkaline Phosphatase
3	rs819834	0	155682770	C	T	1.16161e-05	Alkaline Phosphatase
6	rs112747395	0	23798717	T	G	0.000446437	Alkaline Phosphatase
8	rs35905901	0	8440074	A	G	7.71135e-12	Alkaline Phosphatase
8	rs75749655	0	119889282	A	G	7.01785e-12	Alkaline Phosphatase
9	rs2073924	0	136037742	A	G	6.90192e-12	Alkaline Phosphatase
10	rs10510007	0	116636721	G	A	6.59083e-12	Alkaline Phosphatase
9	rs3124994	0	139295282	A	G	6.47703e-12	Alkaline Phosphatase
17	rs2289646	0	7017954	A	G	6.46539e-12	Alkaline Phosphatase
8	rs80294347	0	119809322	A	G	6.37085e-12	Alkaline Phosphatase
13	rs9515221	0	111112743	T	C	6.29374e-12	Alkaline Phosphatase
14	rs944002	0	103572815	G	A	6.21764e-12	Alkaline Phosphatase
1	rs61779310	0	39942297	G	C	5.9948e-12	Alkaline Phosphatase
7	rs17867822	0	126947813	T	C	5.9431e-12	Alkaline Phosphatase
13	rs9561576	0	95157722	T	C	5.71572e-12	Alkaline Phosphatase
6	rs17527539	0	23954057	C	T	5.56291e-12	Alkaline Phosphatase
8	rs34781642	0	10493267	C	G	5.54022e-12	Alkaline Phosphatase
8	rs2952166	0	10132114	C	A	5.46816e-12	Alkaline Phosphatase
8	rs330080	0	9154609	C	T	7.80849e-12	Alkaline Phosphatase
8	rs74442448	0	8931306	T	G	8.20858e-12	Alkaline Phosphatase
4	rs3974604	0	103849758	C	T	8.23914e-12	Alkaline Phosphatase
12	Affx-35797195	0	121756084	A	G	8.30841e-12	Alkaline Phosphatase
17	rs34445439	0	7441756	T	C	1.20237e-11	Alkaline Phosphatase
1	rs11240561	0	205712957	G	T	1.17106e-11	Alkaline Phosphatase
6	rs190841900	0	24033565	T	A	1.12847e-11	Alkaline Phosphatase
1	rs12118633	0	22615392	T	C	1.0932e-11	Alkaline Phosphatase
11	rs28381981	0	5686266	A	G	1.0713e-11	Alkaline Phosphatase
1	rs17022235	0	214389784	C	T	1.04704e-11	Alkaline Phosphatase
2	rs6545039	0	48646493	T	C	1.04703e-11	Alkaline Phosphatase
1	rs2275668	0	22050649	C	A	5.33285e-12	Alkaline Phosphatase
1	rs41266007	0	22169325	T	C	9.96395e-12	Alkaline Phosphatase
2	rs1454761	0	192101818	T	C	9.54491e-12	Alkaline Phosphatase
8	rs4871601	0	126471577	G	A	9.27609e-12	Alkaline Phosphatase
22	rs1547014	0	29100711	T	C	8.89139e-12	Alkaline Phosphatase
8	rs61579736	0	11518464	A	G	8.60182e-12	Alkaline Phosphatase
8	rs11787063	0	9446300	T	G	8.59666e-12	Alkaline Phosphatase
1	rs885814	0	21875916	T	C	8.56917e-12	Alkaline Phosphatase
8	rs17663167	0	9288937	T	C	8.33593e-12	Alkaline Phosphatase
6	rs33959228	0	35259397	T	C	9.86382e-12	Alkaline Phosphatase
6	rs9275440	0	32671596	T	C	1.2653e-11	Alkaline Phosphatase
6	rs72826361	0	25075717	C	G	5.27268e-12	Alkaline Phosphatase
1	rs723098	0	214304491	G	A	5.1616e-12	Alkaline Phosphatase
17	rs4796373	0	7066024	C	G	3.3448e-12	Alkaline Phosphatase
8	rs2140246	0	8500990	C	T	3.27954e-12	Alkaline Phosphatase
11	rs10892306	0	118751326	A	T	3.10745e-12	Alkaline Phosphatase
12	rs10849081	0	4597481	C	A	3.07501e-12	Alkaline Phosphatase
13	rs35517783	0	42936067	C	G	3.0607e-12	Alkaline Phosphatase
8	rs62491573	0	10060012	C	A	2.99968e-12	Alkaline Phosphatase
4	rs991316	0	100322445	T	C	2.96427e-12	Alkaline Phosphatase
8	rs12679857	0	119977337	G	A	2.94182e-12	Alkaline Phosphatase
16	rs2255437	0	83988886	A	G	2.84196e-12	Alkaline Phosphatase
17	rs35755455	0	6987355	C	T	2.72849e-12	Alkaline Phosphatase
1	rs12037222	0	40064961	A	G	2.69491e-12	Alkaline Phosphatase
6	rs521539	0	32581973	A	G	2.62344e-12	Alkaline Phosphatase
10	rs75941567	0	65406487	G	A	2.61023e-12	Alkaline Phosphatase
12	rs35882350	0	623129	G	A	2.48872e-12	Alkaline Phosphatase
8	rs35886862	0	10118302	T	C	2.39879e-12	Alkaline Phosphatase
8	rs77741956	0	9965858	T	G	3.38642e-12	Alkaline Phosphatase
19	rs45580433	0	49318224	C	T	3.47023e-12	Alkaline Phosphatase
20	rs6050790	0	25672341	G	A	3.48313e-12	Alkaline Phosphatase
1	rs10158874	0	211812357	T	C	3.5062e-12	Alkaline Phosphatase
8	rs17152841	0	10942929	C	T	5.15665e-12	Alkaline Phosphatase
4	rs6812193	0	77198986	T	C	4.87869e-12	Alkaline Phosphatase
18	rs12960638	0	60056986	T	G	4.82427e-12	Alkaline Phosphatase
10	rs7917772	0	104487443	G	A	4.80209e-12	Alkaline Phosphatase
8	rs330052	0	9088245	G	A	4.51132e-12	Alkaline Phosphatase
16	rs72787027	0	72033801	T	G	4.30439e-12	Alkaline Phosphatase
16	rs12927044	0	71930105	A	C	4.27643e-12	Alkaline Phosphatase
17	rs2277695	0	1651780	A	G	5.23948e-12	Alkaline Phosphatase
4	rs6817154	0	151206319	C	T	4.23818e-12	Alkaline Phosphatase
5	rs1366594	0	88376061	C	A	3.98152e-12	Alkaline Phosphatase
18	rs7240405	0	47159090	A	G	3.96764e-12	Alkaline Phosphatase
17	rs1002446	0	66424923	T	C	3.91985e-12	Alkaline Phosphatase
8	rs10086064	0	11583841	C	T	3.84914e-12	Alkaline Phosphatase
6	rs140895057	0	24460508	A	G	3.64406e-12	Alkaline Phosphatase
2	rs72938315	0	204121063	G	C	3.60888e-12	Alkaline Phosphatase
1	rs72650882	0	21040310	C	T	3.53312e-12	Alkaline Phosphatase
15	rs55707100	0	43820717	T	C	4.012e-12	Alkaline Phosphatase
8	rs17607190	0	8273955	T	C	2.25524e-12	Alkaline Phosphatase
8	rs80233492	0	10744284	A	G	1.28013e-11	Alkaline Phosphatase
10	rs41306870	0	104229785	C	T	1.32339e-11	Alkaline Phosphatase
5	rs77704739	0	52080909	C	T	4.41074e-11	Alkaline Phosphatase
9	rs4742127	0	5860957	C	G	4.3676e-11	Alkaline Phosphatase
12	rs2258227	0	121454257	T	A	4.3603e-11	Alkaline Phosphatase
11	rs79327334	0	126101611	G	A	4.34815e-11	Alkaline Phosphatase
22	rs5756080	0	36527967	G	A	4.34506e-11	Alkaline Phosphatase
12	rs11065464	0	121602135	A	C	4.31725e-11	Alkaline Phosphatase
6	rs79693813	0	25345251	T	G	4.29871e-11	Alkaline Phosphatase
3	rs71336078	0	136489602	A	G	4.15354e-11	Alkaline Phosphatase
16	rs72766653	0	2175876	T	C	3.97078e-11	Alkaline Phosphatase
16	rs7204496	0	53496598	A	G	3.83314e-11	Alkaline Phosphatase
19	rs35851152	0	49229069	A	G	3.82024e-11	Alkaline Phosphatase
2	rs525172	0	21382976	T	G	3.68751e-11	Alkaline Phosphatase
6	rs2328883	0	25402531	A	G	3.66044e-11	Alkaline Phosphatase
3	rs13088318	0	101242751	G	A	3.64009e-11	Alkaline Phosphatase
12	rs1446582	0	339955	G	A	3.19249e-11	Alkaline Phosphatase
22	rs132643	0	36545570	T	C	4.42955e-11	Alkaline Phosphatase
6	rs913455	0	25420344	C	G	4.67412e-11	Alkaline Phosphatase
20	rs66991314	0	29995169	G	A	4.7549e-11	Alkaline Phosphatase
8	rs3103977	0	119815347	C	T	4.8755e-11	Alkaline Phosphatase
17	Affx-52331281	0	38028633	AG	A	6.61443e-11	Alkaline Phosphatase
12	rs16929744	0	437591	T	G	6.57935e-11	Alkaline Phosphatase
12	rs17751196	0	53718446	G	A	6.46465e-11	Alkaline Phosphatase
19	rs6509849	0	54693442	A	C	6.37479e-11	Alkaline Phosphatase
19	rs56076766	0	49415131	T	C	6.23755e-11	Alkaline Phosphatase
16	rs116949987	0	72123423	A	C	5.67549e-11	Alkaline Phosphatase
11	rs4910068	0	8874075	C	T	5.64991e-11	Alkaline Phosphatase
2	rs11568372	0	169847329	C	T	3.0606e-11	Alkaline Phosphatase
12	rs11611403	0	4554413	T	C	5.54636e-11	Alkaline Phosphatase
12	rs149363012	0	670520	T	C	5.29851e-11	Alkaline Phosphatase
8	rs55926829	0	11750527	C	T	5.16932e-11	Alkaline Phosphatase
19	rs919804	0	48869178	T	C	5.13743e-11	Alkaline Phosphatase
1	rs4845626	0	154423485	T	G	5.13648e-11	Alkaline Phosphatase
19	rs885683	0	18244690	A	G	5.01643e-11	Alkaline Phosphatase
17	rs77783523	0	6828924	G	A	4.89603e-11	Alkaline Phosphatase
4	rs1377870	0	69345132	G	A	4.8937e-11	Alkaline Phosphatase
1	rs7549250	0	154404336	C	T	5.54014e-11	Alkaline Phosphatase
8	rs72603907	0	10475545	T	C	1.28467e-11	Alkaline Phosphatase
7	rs4730250	0	107207695	G	A	2.99091e-11	Alkaline Phosphatase
12	rs4357753	0	112740709	C	T	2.87583e-11	Alkaline Phosphatase
12	rs57830821	0	121122676	T	C	1.88866e-11	Alkaline Phosphatase
15	rs4775935	0	51519276	T	G	1.87492e-11	Alkaline Phosphatase
6	rs116411696	0	24398108	T	C	1.72766e-11	Alkaline Phosphatase
6	rs12201275	0	116314563	G	C	1.66257e-11	Alkaline Phosphatase
8	rs9329274	0	8472561	G	A	1.63994e-11	Alkaline Phosphatase
19	rs3733828	0	41310609	A	G	1.59853e-11	Alkaline Phosphatase
10	rs60217999	0	105279140	A	G	1.5871e-11	Alkaline Phosphatase
16	rs61733127	0	71683718	G	A	1.58077e-11	Alkaline Phosphatase
19	rs3889806	0	41459241	T	C	1.51149e-11	Alkaline Phosphatase
9	rs1062356	0	135974079	G	C	1.49891e-11	Alkaline Phosphatase
1	rs1065771	0	44035352	T	C	1.49609e-11	Alkaline Phosphatase
6	rs116563858	0	23944579	C	T	1.49095e-11	Alkaline Phosphatase
20	rs17265513	0	39832628	C	T	1.4182e-11	Alkaline Phosphatase
7	rs7781370	0	96133531	T	C	1.35514e-11	Alkaline Phosphatase
1	rs1386821	0	154382049	G	T	1.35415e-11	Alkaline Phosphatase
10	rs1248635	0	79579047	A	G	1.89807e-11	Alkaline Phosphatase
1	rs4076760	0	22267966	T	C	1.89854e-11	Alkaline Phosphatase
2	rs3731696	0	203431804	G	A	1.93946e-11	Alkaline Phosphatase
12	rs11170555	0	53824143	G	A	2.06624e-11	Alkaline Phosphatase
19	rs73034462	0	41418134	A	G	2.85298e-11	Alkaline Phosphatase
19	rs2644898	0	41299015	G	A	2.70541e-11	Alkaline Phosphatase
6	rs2328881	0	25394905	A	G	2.64636e-11	Alkaline Phosphatase
17	rs4968897	0	66493775	C	T	2.57564e-11	Alkaline Phosphatase
1	rs3026888	0	21578857	T	C	2.55237e-11	Alkaline Phosphatase
8	rs6601492	0	10420484	G	A	2.48057e-11	Alkaline Phosphatase
20	rs7272909	0	39098923	T	C	2.45439e-11	Alkaline Phosphatase
3	rs3772102	0	98502628	G	T	2.95663e-11	Alkaline Phosphatase
2	rs3770603	0	169883218	T	C	2.45236e-11	Alkaline Phosphatase
14	rs4903031	0	73019236	G	A	2.39554e-11	Alkaline Phosphatase
17	rs12150338	0	1634104	T	C	2.35945e-11	Alkaline Phosphatase
5	rs72801474	0	132444128	A	G	2.3089e-11	Alkaline Phosphatase
10	rs17736358	0	105226538	C	T	2.19706e-11	Alkaline Phosphatase
6	rs9348626	0	24052526	C	T	2.16184e-11	Alkaline Phosphatase
8	rs1736058	0	11671041	A	G	2.12369e-11	Alkaline Phosphatase
10	rs117286393	0	64960755	C	A	2.11943e-11	Alkaline Phosphatase
8	rs2975684	0	10118346	T	C	2.42408e-11	Alkaline Phosphatase
11	rs17157266	0	62199817	C	T	6.64348e-11	Alkaline Phosphatase
1	rs77399284	0	22004294	C	T	2.248e-12	Alkaline Phosphatase
6	rs6931809	0	24706770	C	T	2.03527e-12	Alkaline Phosphatase
8	rs4373549	0	119780310	C	T	1.34721e-13	Alkaline Phosphatase
8	rs2980773	0	8325605	A	C	1.34571e-13	Alkaline Phosphatase
6	rs10498722	0	25186512	T	C	1.28965e-13	Alkaline Phosphatase
13	rs78667121	0	43200103	A	G	1.25758e-13	Alkaline Phosphatase
8	rs78876374	0	9478274	T	C	1.24721e-13	Alkaline Phosphatase
9	rs10870164	0	139315682	G	A	1.22553e-13	Alkaline Phosphatase
8	rs7829154	0	9293724	T	C	1.19878e-13	Alkaline Phosphatase
1	rs114114736	0	21037956	T	C	1.14798e-13	Alkaline Phosphatase
8	rs506960	0	8630269	C	A	1.12511e-13	Alkaline Phosphatase
8	rs34411688	0	8409444	G	T	1.05566e-13	Alkaline Phosphatase
13	rs116926994	0	43077245	G	A	1.01311e-13	Alkaline Phosphatase
18	rs1805034	0	60027241	C	T	9.83008e-14	Alkaline Phosphatase
10	rs75406471	0	5257647	A	G	9.75477e-14	Alkaline Phosphatase
8	rs2898249	0	10745586	T	C	9.30577e-14	Alkaline Phosphatase
8	rs76222503	0	9195074	A	C	8.72658e-14	Alkaline Phosphatase
1	rs55881067	0	21911865	A	G	1.3649e-13	Alkaline Phosphatase
12	rs10849835	0	121489377	T	C	1.50497e-13	Alkaline Phosphatase
8	rs13256345	0	8496483	T	G	1.52969e-13	Alkaline Phosphatase
2	rs11898505	0	54684557	A	G	1.57094e-13	Alkaline Phosphatase
11	rs473298	0	118679387	G	A	2.68829e-13	Alkaline Phosphatase
1	rs1795064	0	214406272	C	T	2.65092e-13	Alkaline Phosphatase
8	rs2736326	0	11328835	A	G	2.54924e-13	Alkaline Phosphatase
8	rs330903	0	8990645	G	A	2.51535e-13	Alkaline Phosphatase
19	rs11541192	0	49377424	A	G	2.46289e-13	Alkaline Phosphatase
4	rs56293839	0	146797543	T	C	2.3566e-13	Alkaline Phosphatase
8	rs11986879	0	11119855	A	G	2.31318e-13	Alkaline Phosphatase
2	rs934287	0	203708307	A	G	8.10811e-14	Alkaline Phosphatase
6	rs28993077	0	24257745	T	C	2.18909e-13	Alkaline Phosphatase
11	rs56129946	0	134292819	T	C	2.11741e-13	Alkaline Phosphatase
14	rs56225285	0	75784722	G	A	1.93641e-13	Alkaline Phosphatase
8	rs6988325	0	10591801	A	T	1.90976e-13	Alkaline Phosphatase
10	rs7093334	0	65381594	C	T	1.8172e-13	Alkaline Phosphatase
19	rs7250893	0	19625547	G	A	1.66929e-13	Alkaline Phosphatase
9	rs72775480	0	136183823	A	C	1.60174e-13	Alkaline Phosphatase
9	rs35565187	0	136037161	A	G	1.58633e-13	Alkaline Phosphatase
13	rs9524537	0	95218014	C	T	2.13209e-13	Alkaline Phosphatase
8	rs72722680	0	126536579	G	T	2.77887e-13	Alkaline Phosphatase
14	rs12433338	0	24821590	C	T	7.57936e-14	Alkaline Phosphatase
8	rs28665671	0	11859977	T	C	7.28937e-14	Alkaline Phosphatase
17	rs3072826	0	66452641	G	GGAAA	3.39315e-14	Alkaline Phosphatase
16	rs13337626	0	2125834	C	T	3.22787e-14	Alkaline Phosphatase
1	rs2865198	0	22348104	T	C	3.05025e-14	Alkaline Phosphatase
19	rs157581	0	45395714	C	T	2.94264e-14	Alkaline Phosphatase
4	rs1902023	0	69536084	C	A	2.73111e-14	Alkaline Phosphatase
4	rs7695508	0	111112610	G	A	2.67675e-14	Alkaline Phosphatase
2	rs11686036	0	204241639	A	G	2.59206e-14	Alkaline Phosphatase
6	rs12196913	0	24545307	C	T	2.58057e-14	Alkaline Phosphatase
19	rs2665581	0	49089795	T	C	2.5201e-14	Alkaline Phosphatase
7	rs71556711	0	72854549	T	C	2.37844e-14	Alkaline Phosphatase
9	rs4379550	0	139376426	G	A	2.36843e-14	Alkaline Phosphatase
8	rs3748136	0	9030160	A	G	2.25657e-14	Alkaline Phosphatase
10	rs12245237	0	26227401	T	C	2.19304e-14	Alkaline Phosphatase
6	rs34618253	0	24070358	C	T	2.05262e-14	Alkaline Phosphatase
1	rs72647433	0	22515497	A	G	1.69613e-14	Alkaline Phosphatase
22	rs16996442	0	36557521	A	G	3.58054e-14	Alkaline Phosphatase
8	rs880632	0	11735939	A	C	3.83543e-14	Alkaline Phosphatase
8	rs13248746	0	11311838	C	T	4.28843e-14	Alkaline Phosphatase
3	rs9845762	0	136356464	C	T	4.59785e-14	Alkaline Phosphatase
20	rs845794	0	26222699	G	A	7.01706e-14	Alkaline Phosphatase
1	rs12033776	0	21775584	T	C	6.76482e-14	Alkaline Phosphatase
1	rs1537818	0	39647038	G	A	6.61701e-14	Alkaline Phosphatase
8	rs1692821	0	11699988	T	C	6.61106e-14	Alkaline Phosphatase
8	rs6980655	0	9864287	C	A	6.2793e-14	Alkaline Phosphatase
20	rs6115461	0	25970765	A	G	6.26643e-14	Alkaline Phosphatase
8	rs11993663	0	10032894	A	C	5.98626e-14	Alkaline Phosphatase
17	rs2909210	0	66456481	T	G	7.46886e-14	Alkaline Phosphatase
8	rs7812879	0	11340181	T	C	5.69448e-14	Alkaline Phosphatase
11	rs61897793	0	61599347	A	G	5.14344e-14	Alkaline Phosphatase
13	rs35091986	0	43187592	C	T	5.09894e-14	Alkaline Phosphatase
6	rs78028199	0	24367443	C	A	5.0722e-14	Alkaline Phosphatase
1	rs4660846	0	40049511	C	T	4.8408e-14	Alkaline Phosphatase
6	rs9348627	0	24065658	G	T	4.67926e-14	Alkaline Phosphatase
10	rs11195857	0	114022566	A	G	4.64867e-14	Alkaline Phosphatase
1	rs1180343	0	39993432	C	T	4.62702e-14	Alkaline Phosphatase
8	rs922483	0	11351912	T	C	5.29897e-14	Alkaline Phosphatase
6	rs80175423	0	24010193	T	C	2.15693e-12	Alkaline Phosphatase
1	rs12125838	0	44277600	A	G	2.7895e-13	Alkaline Phosphatase
3	rs1145101	0	136069286	T	C	3.20698e-13	Alkaline Phosphatase
16	rs11075010	0	11826013	C	T	1.462e-12	Alkaline Phosphatase
5	rs56357960	0	36651364	T	C	1.45599e-12	Alkaline Phosphatase
8	rs13279367	0	8493610	G	A	1.45273e-12	Alkaline Phosphatase
8	rs2264306	0	11388449	A	G	1.45e-12	Alkaline Phosphatase
12	rs7316650	0	112439664	T	C	1.44303e-12	Alkaline Phosphatase
7	rs13230514	0	73048095	G	A	1.42968e-12	Alkaline Phosphatase
12	rs73046031	0	573322	G	T	1.40956e-12	Alkaline Phosphatase
10	rs1916463	0	65694772	C	A	1.31352e-12	Alkaline Phosphatase
8	rs4841020	0	8601350	G	A	1.25829e-12	Alkaline Phosphatase
22	rs5762746	0	29088123	T	C	1.23089e-12	Alkaline Phosphatase
11	rs117709265	0	67401660	A	G	1.10851e-12	Alkaline Phosphatase
20	rs4813548	0	25057375	G	A	1.10226e-12	Alkaline Phosphatase
5	rs4916740	0	88300954	A	G	1.08261e-12	Alkaline Phosphatase
11	rs6590205	0	126295135	A	G	1.00186e-12	Alkaline Phosphatase
19	rs39714	0	54693682	G	C	9.78933e-13	Alkaline Phosphatase
11	rs11042148	0	9008674	G	A	1.46226e-12	Alkaline Phosphatase
8	rs1883017	0	11647014	A	G	1.46424e-12	Alkaline Phosphatase
17	rs9646419	0	37597185	A	G	1.49561e-12	Alkaline Phosphatase
10	rs41274064	0	64952835	A	G	1.52326e-12	Alkaline Phosphatase
10	rs12570824	0	65730654	G	A	2.00536e-12	Alkaline Phosphatase
19	rs78627671	0	49263886	A	G	1.94326e-12	Alkaline Phosphatase
17	rs35338619	0	66478316	C	T	1.9391e-12	Alkaline Phosphatase
8	rs73209290	0	11385007	A	G	1.92714e-12	Alkaline Phosphatase
8	rs17725534	0	11009669	G	C	1.83761e-12	Alkaline Phosphatase
19	rs3844443	0	41431935	T	C	1.79285e-12	Alkaline Phosphatase
8	rs6997544	0	11772046	C	G	1.71766e-12	Alkaline Phosphatase
14	rs11627441	0	93099234	A	T	9.26567e-13	Alkaline Phosphatase
16	rs17606098	0	11789190	T	C	1.71748e-12	Alkaline Phosphatase
8	rs11985640	0	8652504	T	C	1.65511e-12	Alkaline Phosphatase
2	rs7602171	0	169880178	A	G	1.63658e-12	Alkaline Phosphatase
14	rs75391305	0	24871716	T	C	1.59703e-12	Alkaline Phosphatase
14	rs8017161	0	103563195	A	G	1.59633e-12	Alkaline Phosphatase
8	rs73195322	0	10230802	A	C	1.59041e-12	Alkaline Phosphatase
8	rs17419403	0	126514539	G	C	1.56306e-12	Alkaline Phosphatase
8	rs11774569	0	11096054	C	T	1.52412e-12	Alkaline Phosphatase
8	rs9657555	0	8284399	A	C	1.65538e-12	Alkaline Phosphatase
20	rs6115178	0	25400154	T	C	2.98088e-13	Alkaline Phosphatase
11	rs34023999	0	8839379	A	G	9.02493e-13	Alkaline Phosphatase
8	rs4380972	0	120050081	T	C	8.39245e-13	Alkaline Phosphatase
15	rs261336	0	58742418	G	A	4.81237e-13	Alkaline Phosphatase
19	rs2075650	0	45395619	G	A	4.58684e-13	Alkaline Phosphatase
17	rs77549883	0	7166660	T	C	4.25653e-13	Alkaline Phosphatase
11	rs28378882	0	134280503	T	G	4.1226e-13	Alkaline Phosphatase
19	rs769449	0	45410002	A	G	4.034e-13	Alkaline Phosphatase
7	rs314370	0	100453208	C	T	3.92563e-13	Alkaline Phosphatase
8	rs10903325	0	10201114	T	G	3.83577e-13	Alkaline Phosphatase
13	rs9285148	0	42704669	A	G	3.62488e-13	Alkaline Phosphatase
11	rs8177374	0	126162843	T	C	3.55502e-13	Alkaline Phosphatase
9	rs10118298	0	5845546	T	C	3.50879e-13	Alkaline Phosphatase
17	rs2287301	0	66430514	A	G	3.50743e-13	Alkaline Phosphatase
13	rs17595883	0	42958556	C	T	3.46461e-13	Alkaline Phosphatase
16	rs76388041	0	72292941	C	G	3.45178e-13	Alkaline Phosphatase
8	rs1986358	0	10316170	A	G	3.41347e-13	Alkaline Phosphatase
8	rs13256369	0	8577379	C	T	3.30088e-13	Alkaline Phosphatase
11	rs10838525	0	5701001	T	C	4.85814e-13	Alkaline Phosphatase
11	rs174609	0	61627811	C	T	5.04676e-13	Alkaline Phosphatase
1	rs6701759	0	20898400	T	G	5.17163e-13	Alkaline Phosphatase
1	rs3026797	0	21673934	T	G	5.33806e-13	Alkaline Phosphatase
8	rs10105729	0	8356104	C	T	7.97878e-13	Alkaline Phosphatase
19	rs17206679	0	49342237	G	C	7.87482e-13	Alkaline Phosphatase
19	rs7260329	0	41521638	A	G	7.81602e-13	Alkaline Phosphatase
9	rs3923827	0	139251480	C	T	7.68305e-13	Alkaline Phosphatase
5	rs13168903	0	158517233	G	T	7.15159e-13	Alkaline Phosphatase
6	rs113529884	0	32553828	A	G	6.6048e-13	Alkaline Phosphatase
1	rs6700896	0	66089782	T	C	6.45035e-13	Alkaline Phosphatase
1	rs897471	0	22191454	G	A	8.60978e-13	Alkaline Phosphatase
4	rs111730139	0	37436197	T	G	6.30902e-13	Alkaline Phosphatase
9	rs8176696	0	136136773	T	C	6.06453e-13	Alkaline Phosphatase
8	rs2980505	0	8174533	C	T	5.7145e-13	Alkaline Phosphatase
19	rs1058483	0	49407660	A	G	5.70503e-13	Alkaline Phosphatase
1	rs11587734	0	21698682	A	G	5.62203e-13	Alkaline Phosphatase
17	rs2304978	0	7012079	T	C	5.41697e-13	Alkaline Phosphatase
8	rs78656716	0	9368431	G	A	5.4049e-13	Alkaline Phosphatase
8	rs17751221	0	119831413	G	C	5.3939e-13	Alkaline Phosphatase
8	rs73189109	0	9742267	C	T	6.21751e-13	Alkaline Phosphatase
2	rs58199976	0	27934524	C	T	6.96953e-11	Alkaline Phosphatase
4	rs28501175	0	151088449	C	T	7.00019e-11	Alkaline Phosphatase
1	rs3768500	0	109634513	G	A	7.20795e-11	Alkaline Phosphatase
6	rs28361060	0	32303848	A	G	2.66063e-09	Alkaline Phosphatase
1	rs67017818	0	21016307	G	A	2.62731e-09	Alkaline Phosphatase
21	rs2242752	0	36982752	C	T	2.58667e-09	Alkaline Phosphatase
3	rs4082155	0	47125385	G	A	2.5407e-09	Alkaline Phosphatase
9	rs55727303	0	136131576	T	C	2.53755e-09	Alkaline Phosphatase
17	rs12453853	0	7044746	A	G	2.51509e-09	Alkaline Phosphatase
8	rs75120785	0	9206342	G	T	2.51147e-09	Alkaline Phosphatase
12	Affx-7006664	0	121138350	G	T	2.50695e-09	Alkaline Phosphatase
1	rs10890266	0	44072066	T	C	2.46535e-09	Alkaline Phosphatase
10	rs2792743	0	113903510	A	G	2.42488e-09	Alkaline Phosphatase
6	rs476330	0	116433265	C	T	2.39797e-09	Alkaline Phosphatase
6	rs4236033	0	24859521	T	C	2.38571e-09	Alkaline Phosphatase
20	rs6102059	0	39228784	T	C	2.31666e-09	Alkaline Phosphatase
8	rs3729856	0	11614575	G	A	2.31425e-09	Alkaline Phosphatase
2	rs10206984	0	219066980	T	C	2.2925e-09	Alkaline Phosphatase
16	rs11649040	0	373951	G	A	2.71265e-09	Alkaline Phosphatase
10	rs4242785	0	5149144	A	G	2.74684e-09	Alkaline Phosphatase
10	rs117589535	0	65127476	C	T	2.81766e-09	Alkaline Phosphatase
20	rs73178746	0	56103305	T	C	2.84954e-09	Alkaline Phosphatase
8	rs2980747	0	8347822	G	A	3.48545e-09	Alkaline Phosphatase
2	rs114095286	0	203433118	T	A	3.41821e-09	Alkaline Phosphatase
11	rs11603023	0	118486067	T	C	3.39087e-09	Alkaline Phosphatase
8	rs58637143	0	11823303	G	C	3.38398e-09	Alkaline Phosphatase
12	Affx-35704328	0	435239	C	T	3.36817e-09	Alkaline Phosphatase
13	rs28768521	0	43366370	G	T	3.36022e-09	Alkaline Phosphatase
8	rs73196880	0	10848031	C	T	3.35297e-09	Alkaline Phosphatase
10	rs3834423	0	116606173	CT	C	2.26275e-09	Alkaline Phosphatase
8	rs10096624	0	10814063	A	G	3.284e-09	Alkaline Phosphatase
1	rs56199187	0	161520931	T	C	3.15844e-09	Alkaline Phosphatase
17	Affx-13930765	0	44131305	T	C	3.15824e-09	Alkaline Phosphatase
8	rs2306386	0	145742879	T	C	3.05365e-09	Alkaline Phosphatase
8	rs73198940	0	10991565	C	G	3.03273e-09	Alkaline Phosphatase
4	rs293429	0	69591612	C	T	2.97784e-09	Alkaline Phosphatase
8	rs117906845	0	126440319	G	A	2.95774e-09	Alkaline Phosphatase
20	rs78162378	0	39325312	T	C	2.87041e-09	Alkaline Phosphatase
9	rs72693791	0	5816825	A	G	3.19051e-09	Alkaline Phosphatase
7	rs76001997	0	1152615	T	C	3.49094e-09	Alkaline Phosphatase
18	rs74938001	0	60023106	T	C	2.25378e-09	Alkaline Phosphatase
4	rs4834223	0	128961402	G	A	2.18614e-09	Alkaline Phosphatase
19	rs4808762	0	18326222	C	T	1.58789e-09	Alkaline Phosphatase
10	rs2274224	0	96039597	C	G	1.58324e-09	Alkaline Phosphatase
16	rs147251034	0	83999565	A	G	1.57956e-09	Alkaline Phosphatase
4	rs11737450	0	151242312	T	C	1.57475e-09	Alkaline Phosphatase
1	rs1539019	0	247600301	A	C	1.55418e-09	Alkaline Phosphatase
16	rs74344827	0	71610276	A	G	1.53758e-09	Alkaline Phosphatase
8	rs2409667	0	10729623	G	A	1.52633e-09	Alkaline Phosphatase
19	rs34842714	0	41328196	T	C	1.52063e-09	Alkaline Phosphatase
19	rs2665582	0	49087667	T	C	1.46564e-09	Alkaline Phosphatase
20	rs1006325	0	39633603	T	C	1.46139e-09	Alkaline Phosphatase
11	rs74734297	0	125998029	A	G	1.40412e-09	Alkaline Phosphatase
8	rs10102650	0	10367049	T	C	1.37419e-09	Alkaline Phosphatase
22	rs4608623	0	38597378	G	T	1.37005e-09	Alkaline Phosphatase
19	rs11084316	0	54706772	C	A	1.36391e-09	Alkaline Phosphatase
15	rs8023580	0	96708291	C	T	1.36272e-09	Alkaline Phosphatase
6	rs2753921	0	24417620	G	A	1.60107e-09	Alkaline Phosphatase
19	Affx-15656246	0	19765499	T	C	1.61927e-09	Alkaline Phosphatase
9	rs72769485	0	136057146	A	C	1.62513e-09	Alkaline Phosphatase
17	Affx-13930388	0	44109474	A	G	1.62761e-09	Alkaline Phosphatase
13	rs73178050	0	43293243	A	G	2.11282e-09	Alkaline Phosphatase
11	rs499974	0	75455021	A	C	2.09821e-09	Alkaline Phosphatase
10	rs11598702	0	104897985	C	T	2.04291e-09	Alkaline Phosphatase
8	rs11249877	0	8534774	C	T	1.91983e-09	Alkaline Phosphatase
14	rs35306951	0	94873695	G	C	1.83993e-09	Alkaline Phosphatase
6	rs9295608	0	23977762	C	T	1.80752e-09	Alkaline Phosphatase
6	rs3130161	0	33125858	C	A	1.79134e-09	Alkaline Phosphatase
8	rs17151149	0	9983726	T	C	2.22696e-09	Alkaline Phosphatase
10	rs41274082	0	65381281	T	C	1.7691e-09	Alkaline Phosphatase
19	rs117264457	0	45404432	A	G	1.75561e-09	Alkaline Phosphatase
1	rs6697115	0	154499947	C	T	1.72278e-09	Alkaline Phosphatase
3	rs13092193	0	136240366	C	T	1.71661e-09	Alkaline Phosphatase
10	rs2664323	0	64776107	A	G	1.71021e-09	Alkaline Phosphatase
8	rs11996133	0	8222192	G	T	1.68204e-09	Alkaline Phosphatase
8	rs4841100	0	8958178	G	T	1.65049e-09	Alkaline Phosphatase
10	rs34462244	0	79710529	C	A	1.64771e-09	Alkaline Phosphatase
19	rs10445598	0	33832285	C	G	1.7672e-09	Alkaline Phosphatase
10	rs56231806	0	102174717	C	G	1.3569e-09	Alkaline Phosphatase
8	rs117863403	0	120078525	T	C	3.55651e-09	Alkaline Phosphatase
19	rs16968074	0	33884341	G	A	3.5833e-09	Alkaline Phosphatase
8	rs7003836	0	145710048	T	G	7.16473e-09	Alkaline Phosphatase
10	rs76183377	0	65151584	A	C	7.14505e-09	Alkaline Phosphatase
2	rs1647280	0	27612840	C	G	7.11332e-09	Alkaline Phosphatase
4	rs28405622	0	151148930	T	C	6.96597e-09	Alkaline Phosphatase
5	rs7729012	0	71741381	A	G	6.83439e-09	Alkaline Phosphatase
6	rs2714341	0	7253731	G	T	6.53238e-09	Alkaline Phosphatase
10	rs34942900	0	64817375	T	C	6.4472e-09	Alkaline Phosphatase
10	rs41313475	0	114043371	C	T	6.44659e-09	Alkaline Phosphatase
4	rs2603152	0	69367074	T	C	6.36328e-09	Alkaline Phosphatase
20	rs73178728	0	56097160	T	C	6.3136e-09	Alkaline Phosphatase
1	rs2476601	0	114377568	A	G	6.2757e-09	Alkaline Phosphatase
20	rs6065904	0	44534651	A	G	6.0788e-09	Alkaline Phosphatase
10	rs72843998	0	104855261	C	T	6.06967e-09	Alkaline Phosphatase
8	rs2001827	0	8358866	C	A	5.94271e-09	Alkaline Phosphatase
1	rs72659201	0	21912558	A	G	5.78674e-09	Alkaline Phosphatase
8	rs6994287	0	9340932	A	G	7.2571e-09	Alkaline Phosphatase
6	rs115974924	0	24765250	C	T	7.42439e-09	Alkaline Phosphatase
19	rs73004826	0	19063559	A	G	7.43003e-09	Alkaline Phosphatase
17	rs2706526	0	72443710	G	A	7.46712e-09	Alkaline Phosphatase
17	rs11656323	0	7145117	C	T	8.87583e-09	Alkaline Phosphatase
18	rs1618130	0	60096200	A	C	8.82447e-09	Alkaline Phosphatase
8	rs117117000	0	119917062	G	A	8.73762e-09	Alkaline Phosphatase
10	rs76600595	0	64803582	T	C	8.61557e-09	Alkaline Phosphatase
9	rs72779268	0	136454663	A	C	8.46683e-09	Alkaline Phosphatase
18	rs7235710	0	59852101	T	C	8.37065e-09	Alkaline Phosphatase
11	rs1023430	0	224393	G	A	8.36789e-09	Alkaline Phosphatase
19	rs632115	0	49329433	C	T	5.66912e-09	Alkaline Phosphatase
3	rs11713101	0	47338554	T	C	7.96589e-09	Alkaline Phosphatase
6	rs115535281	0	24377079	C	G	7.90875e-09	Alkaline Phosphatase
14	rs113670117	0	36099366	T	C	7.87514e-09	Alkaline Phosphatase
16	rs117596524	0	72113914	T	C	7.86264e-09	Alkaline Phosphatase
12	rs7302482	0	121052180	C	T	7.85955e-09	Alkaline Phosphatase
19	rs4806716	0	54639868	G	A	7.82376e-09	Alkaline Phosphatase
1	rs9427092	0	154553722	C	T	7.58482e-09	Alkaline Phosphatase
2	rs10184376	0	158442005	T	C	7.51338e-09	Alkaline Phosphatase
2	rs13016086	0	28315770	C	T	7.93332e-09	Alkaline Phosphatase
1	rs111908452	0	20926565	G	A	3.56363e-09	Alkaline Phosphatase
6	rs13216424	0	35054185	A	G	5.45241e-09	Alkaline Phosphatase
6	rs1334576	0	7211818	A	G	5.33994e-09	Alkaline Phosphatase
6	rs1340694	0	24178999	G	A	4.25348e-09	Alkaline Phosphatase
18	rs12970081	0	60028382	A	G	4.10089e-09	Alkaline Phosphatase
2	rs34882395	0	169826989	T	G	4.03158e-09	Alkaline Phosphatase
8	rs3134069	0	119964988	C	A	4.00229e-09	Alkaline Phosphatase
12	rs6580949	0	53924293	C	T	3.99646e-09	Alkaline Phosphatase
10	rs970548	0	46013277	C	A	3.94406e-09	Alkaline Phosphatase
8	rs3088244	0	11702277	G	C	3.94015e-09	Alkaline Phosphatase
17	rs7224394	0	6642452	C	T	3.83386e-09	Alkaline Phosphatase
8	rs12549973	0	8176554	T	C	3.80774e-09	Alkaline Phosphatase
22	rs738322	0	38569006	G	A	3.73724e-09	Alkaline Phosphatase
20	rs6050249	0	24994289	T	C	3.70884e-09	Alkaline Phosphatase
8	rs13280919	0	9692842	G	A	3.70872e-09	Alkaline Phosphatase
13	rs71429414	0	42945821	A	G	3.70573e-09	Alkaline Phosphatase
17	rs3764400	0	46123932	C	T	3.64404e-09	Alkaline Phosphatase
16	rs74900413	0	67743424	A	G	3.62488e-09	Alkaline Phosphatase
6	rs62400471	0	24472814	A	G	4.26524e-09	Alkaline Phosphatase
14	rs34473506	0	72988567	T	C	4.29872e-09	Alkaline Phosphatase
8	rs73195298	0	11413192	C	T	4.30334e-09	Alkaline Phosphatase
2	rs10193383	0	219157692	C	T	4.31704e-09	Alkaline Phosphatase
17	rs9899183	0	7452977	C	T	5.14985e-09	Alkaline Phosphatase
3	rs11928797	0	33457493	A	C	5.14842e-09	Alkaline Phosphatase
19	rs2604885	0	41206755	C	A	5.12157e-09	Alkaline Phosphatase
10	rs12785223	0	104844011	G	A	5.09988e-09	Alkaline Phosphatase
4	rs6826837	0	151075811	A	G	5.08323e-09	Alkaline Phosphatase
17	rs17762093	0	2322216	C	T	5.05049e-09	Alkaline Phosphatase
19	rs2972516	0	48465312	T	C	4.99989e-09	Alkaline Phosphatase
10	rs735877	0	102104521	T	C	5.35052e-09	Alkaline Phosphatase
9	rs118077853	0	136387799	A	C	4.93646e-09	Alkaline Phosphatase
14	rs11850328	0	75426250	A	G	4.82267e-09	Alkaline Phosphatase
8	rs2948586	0	8455643	G	A	4.80257e-09	Alkaline Phosphatase
3	rs78946096	0	132188163	G	A	4.79592e-09	Alkaline Phosphatase
11	rs10792318	0	61531443	G	A	4.69826e-09	Alkaline Phosphatase
4	rs72729610	0	154190965	G	A	4.69719e-09	Alkaline Phosphatase
8	rs77417190	0	119824386	A	G	4.56913e-09	Alkaline Phosphatase
19	rs4806711	0	54619191	G	A	4.41879e-09	Alkaline Phosphatase
6	rs3800461	0	34616322	C	G	4.84605e-09	Alkaline Phosphatase
8	rs1481214	0	9094668	T	G	1.34967e-09	Alkaline Phosphatase
4	rs6532418	0	77408781	A	G	1.34804e-09	Alkaline Phosphatase
8	rs17155227	0	8961990	T	C	1.34517e-09	Alkaline Phosphatase
17	rs16956478	0	6980273	T	C	1.88382e-10	Alkaline Phosphatase
2	rs2902452	0	113895516	A	C	1.86972e-10	Alkaline Phosphatase
1	rs16826069	0	39797055	G	A	1.84993e-10	Alkaline Phosphatase
8	rs10089520	0	11686089	C	T	1.84109e-10	Alkaline Phosphatase
9	rs1858838	0	136403754	T	C	1.84063e-10	Alkaline Phosphatase
17	rs11077558	0	66428002	C	G	1.82756e-10	Alkaline Phosphatase
8	rs12679869	0	10575715	A	G	1.80209e-10	Alkaline Phosphatase
1	rs3828151	0	44058265	A	C	1.7999e-10	Alkaline Phosphatase
16	rs3826164	0	68280317	A	G	1.7546e-10	Alkaline Phosphatase
6	rs79834165	0	34889423	C	T	1.74594e-10	Alkaline Phosphatase
6	rs9268614	0	32402778	G	T	1.73578e-10	Alkaline Phosphatase
1	rs12143966	0	247601357	A	G	1.72342e-10	Alkaline Phosphatase
3	rs7612160	0	136272805	A	C	1.68839e-10	Alkaline Phosphatase
3	rs2682391	0	101101361	A	G	1.62685e-10	Alkaline Phosphatase
16	rs30432	0	72147186	T	C	1.62168e-10	Alkaline Phosphatase
12	rs7132466	0	53996823	T	C	1.93416e-10	Alkaline Phosphatase
1	rs61804211	0	161671306	T	G	1.96645e-10	Alkaline Phosphatase
10	rs17741598	0	65232974	G	T	1.99196e-10	Alkaline Phosphatase
8	rs34286353	0	9051487	T	C	2.08112e-10	Alkaline Phosphatase
9	rs141313898	0	136227213	G	A	3.01865e-10	Alkaline Phosphatase
12	rs11065290	0	121280460	C	T	3.0104e-10	Alkaline Phosphatase
16	rs61733124	0	71682830	T	C	2.88145e-10	Alkaline Phosphatase
17	rs8070723	0	44081064	G	A	2.73276e-10	Alkaline Phosphatase
10	rs12763284	0	104508202	G	A	2.6953e-10	Alkaline Phosphatase
2	rs1047891	0	211540507	A	C	2.62208e-10	Alkaline Phosphatase
5	rs3936510	0	55860866	T	G	2.60608e-10	Alkaline Phosphatase
1	rs12043008	0	22168310	G	A	1.59227e-10	Alkaline Phosphatase
8	rs73315533	0	119869418	T	C	2.53748e-10	Alkaline Phosphatase
12	rs4980880	0	436454	G	T	2.29206e-10	Alkaline Phosphatase
7	rs10953541	0	107244545	T	C	2.26854e-10	Alkaline Phosphatase
14	rs58338807	0	24874459	A	G	2.24688e-10	Alkaline Phosphatase
12	rs1169282	0	121420430	T	C	2.14205e-10	Alkaline Phosphatase
12	rs73590361	0	592399	T	C	2.0971e-10	Alkaline Phosphatase
17	rs55663797	0	43544379	A	G	2.08955e-10	Alkaline Phosphatase
4	rs10023767	0	99734238	G	A	2.08821e-10	Alkaline Phosphatase
16	rs1805105	0	396264	A	G	2.33021e-10	Alkaline Phosphatase
7	rs292592	0	134889141	G	A	3.06103e-10	Alkaline Phosphatase
6	rs2051541	0	25945211	A	G	1.54606e-10	Alkaline Phosphatase
2	Affx-18810992	0	199529912	G	T	1.53618e-10	Alkaline Phosphatase
8	rs4840460	0	9896500	C	T	1.03961e-10	Alkaline Phosphatase
19	rs2368926	0	3755962	A	C	1.03561e-10	Alkaline Phosphatase
16	rs11642506	0	72107865	T	C	1.03489e-10	Alkaline Phosphatase
3	rs13075955	0	142790435	C	T	1.00015e-10	Alkaline Phosphatase
11	rs7944917	0	325800	T	C	9.92516e-11	Alkaline Phosphatase
2	rs113805872	0	169822147	T	C	9.74118e-11	Alkaline Phosphatase
19	rs2254343	0	41255500	C	G	9.64183e-11	Alkaline Phosphatase
22	rs695388	0	28833502	C	A	9.28181e-11	Alkaline Phosphatase
8	rs12548737	0	8560536	A	G	8.85305e-11	Alkaline Phosphatase
16	rs12924650	0	71705908	T	C	8.65131e-11	Alkaline Phosphatase
6	rs12192635	0	25880907	T	A	8.62488e-11	Alkaline Phosphatase
2	rs1723175	0	30667700	T	C	8.44997e-11	Alkaline Phosphatase
1	rs12093029	0	20898649	T	C	8.06968e-11	Alkaline Phosphatase
19	rs425879	0	49115440	T	C	7.76859e-11	Alkaline Phosphatase
10	rs4291564	0	64958991	A	G	7.74647e-11	Alkaline Phosphatase
17	rs35722605	0	66383608	T	C	1.04241e-10	Alkaline Phosphatase
12	rs117053076	0	121714945	A	G	1.04595e-10	Alkaline Phosphatase
2	rs4853575	0	192160875	C	T	1.06238e-10	Alkaline Phosphatase
14	rs175016	0	75459633	T	C	1.07762e-10	Alkaline Phosphatase
16	rs76702063	0	71881640	T	G	1.49899e-10	Alkaline Phosphatase
11	rs117679873	0	118515779	A	G	1.44282e-10	Alkaline Phosphatase
6	rs2817198	0	24575094	G	A	1.40195e-10	Alkaline Phosphatase
6	rs17270561	0	25820439	A	C	1.40001e-10	Alkaline Phosphatase
11	rs78186863	0	358726	G	A	1.30957e-10	Alkaline Phosphatase
3	rs71630059	0	136581611	A	G	1.29557e-10	Alkaline Phosphatase
11	rs78599054	0	126099838	A	G	1.28582e-10	Alkaline Phosphatase
8	rs62490930	0	11441069	T	C	1.54071e-10	Alkaline Phosphatase
6	rs2073044	0	32338986	T	C	1.28042e-10	Alkaline Phosphatase
16	Affx-13071266	0	68055495	C	G	1.23361e-10	Alkaline Phosphatase
17	rs1057335	0	1657653	A	G	1.22993e-10	Alkaline Phosphatase
6	rs9358760	0	24249893	G	A	1.21229e-10	Alkaline Phosphatase
1	rs12025623	0	21892479	T	C	1.18552e-10	Alkaline Phosphatase
2	rs484399	0	21406568	C	A	1.16623e-10	Alkaline Phosphatase
8	rs62490855	0	10467160	A	G	1.16592e-10	Alkaline Phosphatase
18	rs7229730	0	56138685	G	A	1.09682e-10	Alkaline Phosphatase
19	rs148717503	0	49167860	G	T	1.27386e-10	Alkaline Phosphatase
11	rs11246108	0	350917	A	G	3.11113e-10	Alkaline Phosphatase
19	rs73047073	0	41299066	T	C	3.1461e-10	Alkaline Phosphatase
8	rs17711777	0	10623240	C	T	3.16341e-10	Alkaline Phosphatase
10	rs10995502	0	65082961	C	T	9.11429e-10	Alkaline Phosphatase
17	rs2885404	0	66419633	T	C	9.03712e-10	Alkaline Phosphatase
17	rs3744260	0	7621943	A	G	8.25317e-10	Alkaline Phosphatase
9	Affx-33932497	0	5742595	A	G	8.20698e-10	Alkaline Phosphatase
15	rs3889391	0	51558422	A	G	8.14285e-10	Alkaline Phosphatase
12	rs7314664	0	53957586	C	T	8.02948e-10	Alkaline Phosphatase
10	rs117472339	0	64824307	T	G	7.94099e-10	Alkaline Phosphatase
8	rs73203495	0	11580334	G	A	7.92889e-10	Alkaline Phosphatase
8	rs73201168	0	10484830	G	C	7.69573e-10	Alkaline Phosphatase
5	rs10038627	0	81816057	T	C	7.55137e-10	Alkaline Phosphatase
3	rs34169052	0	136468000	G	A	7.51386e-10	Alkaline Phosphatase
8	Affx-31289294	0	10771013	G	A	7.37069e-10	Alkaline Phosphatase
12	rs187353341	0	121557376	T	C	7.36251e-10	Alkaline Phosphatase
12	rs1215607	0	106518175	G	A	7.30865e-10	Alkaline Phosphatase
8	rs78876270	0	8724296	C	A	7.21114e-10	Alkaline Phosphatase
1	rs56365040	0	22533564	A	G	9.23609e-10	Alkaline Phosphatase
4	rs59435073	0	151172930	A	G	9.36067e-10	Alkaline Phosphatase
13	rs7318683	0	42881801	T	G	9.5422e-10	Alkaline Phosphatase
1	rs74320203	0	20921903	G	A	9.8622e-10	Alkaline Phosphatase
10	rs2518049	0	5138036	A	G	1.29799e-09	Alkaline Phosphatase
18	rs878663	0	60114270	G	A	1.27767e-09	Alkaline Phosphatase
17	rs35634464	0	6946559	A	G	1.27303e-09	Alkaline Phosphatase
16	rs4238965	0	72283147	T	G	1.26137e-09	Alkaline Phosphatase
6	rs72833035	0	24349532	G	A	1.24369e-09	Alkaline Phosphatase
12	rs3897117	0	54077407	G	T	1.19233e-09	Alkaline Phosphatase
19	rs11670760	0	41336795	C	T	1.16857e-09	Alkaline Phosphatase
11	rs2292049	0	8829168	A	G	7.17036e-10	Alkaline Phosphatase
8	rs17150910	0	9870070	G	A	1.1631e-09	Alkaline Phosphatase
8	rs6983608	0	9581327	C	T	1.10157e-09	Alkaline Phosphatase
9	rs1752337	0	136160228	G	T	1.09553e-09	Alkaline Phosphatase
1	rs4951255	0	205645063	A	C	1.08467e-09	Alkaline Phosphatase
2	rs1881396	0	27844601	G	T	1.07417e-09	Alkaline Phosphatase
8	rs2956173	0	145926632	C	A	1.06362e-09	Alkaline Phosphatase
6	rs16888503	0	24022898	C	T	1.02923e-09	Alkaline Phosphatase
10	rs10749112	0	113945659	A	G	1.02029e-09	Alkaline Phosphatase
6	rs2817731	0	24913126	C	T	1.11787e-09	Alkaline Phosphatase
2	rs4671213	0	54631056	T	C	7.11029e-10	Alkaline Phosphatase
9	rs112151537	0	136455785	T	C	7.03694e-10	Alkaline Phosphatase
20	rs6138482	0	25059442	T	C	6.70349e-10	Alkaline Phosphatase
15	rs12438297	0	90756292	G	A	4.36378e-10	Alkaline Phosphatase
10	rs12763665	0	104653717	A	G	4.30057e-10	Alkaline Phosphatase
8	rs1077950	0	8758258	A	G	4.29911e-10	Alkaline Phosphatase
18	rs11663201	0	77218855	A	G	4.29901e-10	Alkaline Phosphatase
12	rs73214167	0	121476099	C	A	4.23722e-10	Alkaline Phosphatase
2	rs13386751	0	48513575	A	C	4.17252e-10	Alkaline Phosphatase
13	rs3897473	0	95253920	T	G	4.14421e-10	Alkaline Phosphatase
1	rs115073125	0	21189666	T	C	4.39113e-10	Alkaline Phosphatase
9	rs11787792	0	139252148	G	A	3.96233e-10	Alkaline Phosphatase
12	rs11170547	0	53813003	T	C	3.77491e-10	Alkaline Phosphatase
16	rs4788815	0	71634811	A	T	3.69712e-10	Alkaline Phosphatase
17	rs76730553	0	7771462	T	C	3.66302e-10	Alkaline Phosphatase
16	rs16952251	0	53483138	G	A	3.50525e-10	Alkaline Phosphatase
8	rs28486007	0	10804346	A	G	3.4612e-10	Alkaline Phosphatase
10	rs10761665	0	64608298	T	C	3.37185e-10	Alkaline Phosphatase
1	rs3795269	0	2338126	A	C	3.25408e-10	Alkaline Phosphatase
10	rs2986059	0	105272025	G	A	3.91392e-10	Alkaline Phosphatase
8	rs2980503	0	8177861	A	G	1.6771e-14	Alkaline Phosphatase
8	rs2721188	0	145665699	C	T	4.48908e-10	Alkaline Phosphatase
2	rs17050272	0	121306440	A	G	5.2654e-10	Alkaline Phosphatase
18	rs28444870	0	60194893	T	G	6.54193e-10	Alkaline Phosphatase
17	rs7207110	0	7042843	A	C	6.44298e-10	Alkaline Phosphatase
8	rs117673551	0	126502303	A	G	6.25346e-10	Alkaline Phosphatase
6	rs34618207	0	24157705	A	C	6.13995e-10	Alkaline Phosphatase
16	rs73597575	0	67677001	T	C	5.96952e-10	Alkaline Phosphatase
9	rs7466269	0	133464084	G	A	5.93394e-10	Alkaline Phosphatase
8	rs11781960	0	126477116	C	G	5.90615e-10	Alkaline Phosphatase
1	rs668556	0	39914363	G	C	5.20712e-10	Alkaline Phosphatase
1	rs11210901	0	44124703	C	A	5.83487e-10	Alkaline Phosphatase
8	rs7011821	0	10036299	G	T	5.71305e-10	Alkaline Phosphatase
8	rs12542383	0	10936855	C	T	5.60905e-10	Alkaline Phosphatase
8	rs79503460	0	8194358	C	A	5.48796e-10	Alkaline Phosphatase
6	rs2274089	0	25488583	T	C	5.40332e-10	Alkaline Phosphatase
19	rs1469084	0	33868013	A	G	5.38932e-10	Alkaline Phosphatase
12	Affx-7013878	0	121600253	T	C	5.32428e-10	Alkaline Phosphatase
13	rs77855024	0	42971615	A	G	5.29253e-10	Alkaline Phosphatase
10	rs73284446	0	64818871	G	A	5.72779e-10	Alkaline Phosphatase
18	rs78796224	0	59972043	C	T	9.01261e-09	Alkaline Phosphatase
6	rs3756772	0	116325142	T	C	1.61432e-14	Alkaline Phosphatase
8	rs1968853	0	9046312	C	A	1.40655e-14	Alkaline Phosphatase
19	rs10424702	0	19508013	G	A	8.0469e-34	Alkaline Phosphatase
1	rs60414268	0	21873204	A	G	5.23628e-34	Alkaline Phosphatase
17	Affx-14329092	0	7217463	T	C	4.92597e-34	Alkaline Phosphatase
8	rs2980437	0	8094763	C	T	4.80905e-34	Alkaline Phosphatase
18	rs2957128	0	60060735	A	G	4.55002e-34	Alkaline Phosphatase
8	rs118146420	0	9157497	G	A	4.54959e-34	Alkaline Phosphatase
8	rs591346	0	9818065	C	T	4.1002e-34	Alkaline Phosphatase
2	rs12328794	0	169961897	C	T	3.39214e-34	Alkaline Phosphatase
8	rs34583868	0	11791383	G	T	2.18658e-34	Alkaline Phosphatase
1	rs333173	0	22032570	G	T	1.35382e-34	Alkaline Phosphatase
6	rs149093201	0	24450108	A	G	6.50253e-35	Alkaline Phosphatase
9	rs10793964	0	136198589	G	C	5.06777e-35	Alkaline Phosphatase
6	rs61754637	0	24476431	C	T	2.52063e-35	Alkaline Phosphatase
20	rs2274890	0	25301022	A	G	1.54504e-35	Alkaline Phosphatase
6	rs811100	0	24547027	A	G	8.14229e-36	Alkaline Phosphatase
1	rs72652923	0	21171386	G	A	9.31182e-34	Alkaline Phosphatase
9	rs4742108	0	5632130	T	G	2.53444e-33	Alkaline Phosphatase
8	rs1736057	0	11665217	G	A	2.771e-33	Alkaline Phosphatase
8	rs58602899	0	11848833	T	G	3.22794e-33	Alkaline Phosphatase
9	rs41316984	0	136259231	C	T	7.91516e-32	Alkaline Phosphatase
17	rs2654185	0	7183362	A	C	7.65035e-32	Alkaline Phosphatase
11	rs77951646	0	126286051	G	A	6.29797e-32	Alkaline Phosphatase
4	rs1154400	0	100010010	C	T	4.46997e-32	Alkaline Phosphatase
19	rs36657	0	54664209	G	C	3.52985e-32	Alkaline Phosphatase
9	rs7853989	0	136131592	C	G	2.65526e-32	Alkaline Phosphatase
8	rs6997997	0	10766082	T	C	2.52078e-32	Alkaline Phosphatase
9	rs3094381	0	136333487	A	G	4.43535e-36	Alkaline Phosphatase
6	rs12194442	0	24866495	G	A	2.45917e-32	Alkaline Phosphatase
15	rs4775041	0	58674695	C	G	1.61217e-32	Alkaline Phosphatase
8	rs3808509	0	11163256	T	G	9.91451e-33	Alkaline Phosphatase
9	rs9721620	0	136380076	C	A	9.15849e-33	Alkaline Phosphatase
9	rs554710	0	136181848	C	T	6.23891e-33	Alkaline Phosphatase
1	rs61778504	0	21034646	T	C	5.82164e-33	Alkaline Phosphatase
1	rs35457662	0	22139894	C	T	4.63397e-33	Alkaline Phosphatase
8	rs1045529	0	8890098	T	C	3.87509e-33	Alkaline Phosphatase
4	rs2602836	0	100014805	A	G	1.98164e-32	Alkaline Phosphatase
20	rs6115218	0	25566485	G	A	8.16183e-32	Alkaline Phosphatase
6	rs1042303	0	24437458	C	T	3.87272e-36	Alkaline Phosphatase
17	rs4562	0	7163739	A	G	3.75068e-36	Alkaline Phosphatase
9	rs10441806	0	136062437	T	C	1.26882e-38	Alkaline Phosphatase
8	rs2929453	0	9084341	C	T	7.59128e-39	Alkaline Phosphatase
4	rs1154410	0	100006645	A	G	2.69816e-39	Alkaline Phosphatase
8	rs34604874	0	126487857	A	G	1.12573e-39	Alkaline Phosphatase
8	rs9969657	0	10515278	G	A	3.24724e-40	Alkaline Phosphatase
8	rs11250099	0	10818657	A	G	2.26735e-40	Alkaline Phosphatase
15	rs2043085	0	58680954	T	C	2.07262e-40	Alkaline Phosphatase
8	rs11998678	0	11830150	T	C	1.74492e-40	Alkaline Phosphatase
8	rs12679529	0	10803465	T	C	7.69066e-41	Alkaline Phosphatase
8	rs7826660	0	8379107	A	C	7.3871e-41	Alkaline Phosphatase
6	rs17419851	0	24749413	T	C	4.42307e-41	Alkaline Phosphatase
10	rs12246748	0	65392260	T	C	3.94432e-41	Alkaline Phosphatase
8	rs12547493	0	8661534	C	T	2.39309e-41	Alkaline Phosphatase
10	rs10822136	0	64872411	T	C	1.53226e-41	Alkaline Phosphatase
13	rs6492721	0	95258944	T	C	1.10376e-41	Alkaline Phosphatase
6	rs61748578	0	24454363	A	G	1.302e-38	Alkaline Phosphatase
6	rs61754636	0	24476437	T	C	2.01771e-38	Alkaline Phosphatase
8	rs12542898	0	9186835	A	G	2.4703e-38	Alkaline Phosphatase
6	rs3813680	0	24848086	G	A	2.63571e-38	Alkaline Phosphatase
15	rs35853021	0	58680643	T	G	2.65233e-36	Alkaline Phosphatase
1	rs75200282	0	22187452	A	G	2.31589e-36	Alkaline Phosphatase
6	rs114734335	0	24462882	A	G	1.9312e-36	Alkaline Phosphatase
17	rs2047774	0	7029454	A	G	7.21369e-37	Alkaline Phosphatase
19	rs439401	0	45414451	T	C	6.68764e-37	Alkaline Phosphatase
6	Affx-80274606	0	24448140	G	GC	6.52779e-37	Alkaline Phosphatase
6	rs699461	0	24582862	G	A	3.86877e-37	Alkaline Phosphatase
8	rs6601530	0	10671272	G	A	3.81259e-36	Alkaline Phosphatase
17	rs12935917	0	7021440	G	A	3.17563e-37	Alkaline Phosphatase
9	rs9330462	0	136385088	A	C	2.22614e-37	Alkaline Phosphatase
6	rs16889038	0	24306387	G	T	1.72153e-37	Alkaline Phosphatase
12	rs7961554	0	121400244	C	A	1.47895e-37	Alkaline Phosphatase
9	rs28503257	0	136319589	A	G	1.46033e-37	Alkaline Phosphatase
14	rs112635299	0	94838142	T	G	3.58194e-38	Alkaline Phosphatase
16	rs4243177	0	79703829	A	G	3.39292e-38	Alkaline Phosphatase
6	rs4576240	0	24596478	T	G	2.7865e-38	Alkaline Phosphatase
9	rs685523	0	136310908	T	C	2.32389e-37	Alkaline Phosphatase
1	rs149262245	0	21801393	G	A	7.47742e-42	Alkaline Phosphatase
2	rs1919127	0	27801493	C	T	1.27151e-31	Alkaline Phosphatase
8	rs17689674	0	9981854	A	C	1.86994e-31	Alkaline Phosphatase
9	rs4962095	0	136031751	T	G	3.20987e-27	Alkaline Phosphatase
8	rs11776838	0	8794801	C	T	2.96206e-27	Alkaline Phosphatase
1	rs118111934	0	21761072	C	T	2.80802e-27	Alkaline Phosphatase
6	rs3804327	0	24292282	T	C	2.62584e-27	Alkaline Phosphatase
9	rs3124776	0	136284450	C	T	2.62314e-27	Alkaline Phosphatase
13	rs9556401	0	95217010	G	A	1.70554e-27	Alkaline Phosphatase
8	rs74990397	0	10470068	C	T	1.66933e-27	Alkaline Phosphatase
8	rs11249999	0	10251265	C	T	1.53207e-27	Alkaline Phosphatase
6	rs33943110	0	24357796	A	G	1.38348e-27	Alkaline Phosphatase
17	rs5409	0	7183522	T	C	1.01153e-27	Alkaline Phosphatase
11	rs174591	0	61617676	A	T	8.56804e-28	Alkaline Phosphatase
8	rs11250157	0	11525435	G	A	6.3847e-28	Alkaline Phosphatase
1	rs141146885	0	21564631	T	C	5.35946e-28	Alkaline Phosphatase
9	rs2031180	0	5750243	A	C	4.60748e-28	Alkaline Phosphatase
19	rs3826821	0	49260628	A	G	4.00446e-28	Alkaline Phosphatase
19	rs10417472	0	49097887	A	T	3.36073e-27	Alkaline Phosphatase
17	Affx-14329587	0	7221385	G	A	3.37313e-27	Alkaline Phosphatase
8	rs936546	0	11333353	T	C	3.64946e-27	Alkaline Phosphatase
9	rs79473315	0	136362682	G	A	3.94268e-27	Alkaline Phosphatase
6	Affx-28326539	0	24070585	G	A	5.90699e-26	Alkaline Phosphatase
8	rs4841103	0	8974338	C	T	4.12921e-26	Alkaline Phosphatase
1	rs640880	0	20907051	A	G	2.62957e-26	Alkaline Phosphatase
12	rs7957197	0	121460686	A	T	2.46433e-26	Alkaline Phosphatase
19	rs7251418	0	41341589	A	G	2.03168e-26	Alkaline Phosphatase
1	rs6695985	0	21679269	G	T	1.9091e-26	Alkaline Phosphatase
6	rs115901482	0	24580768	A	G	1.87811e-26	Alkaline Phosphatase
8	rs793508	0	8139331	T	C	3.64163e-28	Alkaline Phosphatase
6	rs807545	0	24564129	A	C	1.83203e-26	Alkaline Phosphatase
18	rs3018362	0	60082093	A	G	1.67538e-26	Alkaline Phosphatase
12	rs7305618	0	121402932	T	C	1.53849e-26	Alkaline Phosphatase
1	rs75059470	0	21846434	T	C	1.32938e-26	Alkaline Phosphatase
7	rs62621812	0	127015083	A	G	8.69629e-27	Alkaline Phosphatase
9	rs7850541	0	136050554	T	C	7.90449e-27	Alkaline Phosphatase
17	rs11078597	0	1618363	C	T	6.63405e-27	Alkaline Phosphatase
8	rs2010390	0	9047178	A	G	4.99714e-27	Alkaline Phosphatase
9	rs10760796	0	104210432	T	C	1.74318e-26	Alkaline Phosphatase
1	rs72662467	0	22256814	A	G	1.4518e-31	Alkaline Phosphatase
11	rs11216995	0	118603526	A	G	2.99366e-28	Alkaline Phosphatase
6	Affx-28337726	0	24768632	G	T	1.79668e-28	Alkaline Phosphatase
1	rs4537545	0	154418879	T	C	5.02817e-30	Alkaline Phosphatase
8	rs6601465	0	10321881	G	A	2.40786e-30	Alkaline Phosphatase
8	rs2898295	0	11595969	A	G	1.3247e-30	Alkaline Phosphatase
8	rs560638	0	9882767	A	G	1.25789e-30	Alkaline Phosphatase
10	rs117212080	0	65275214	C	T	1.16669e-30	Alkaline Phosphatase
1	rs41300136	0	21755517	T	C	9.64102e-31	Alkaline Phosphatase
19	rs1050527	0	54677167	T	G	9.34794e-31	Alkaline Phosphatase
6	rs9379685	0	24712044	G	A	9.28113e-31	Alkaline Phosphatase
10	rs113803069	0	65328326	T	C	8.33792e-31	Alkaline Phosphatase
1	rs56702468	0	21830340	C	T	6.59437e-31	Alkaline Phosphatase
12	rs12372234	0	558423	T	C	5.44412e-31	Alkaline Phosphatase
8	rs7846644	0	8929130	C	A	4.28386e-31	Alkaline Phosphatase
13	rs9594768	0	43049482	C	A	2.50485e-31	Alkaline Phosphatase
19	rs36643	0	54640480	C	T	2.3725e-31	Alkaline Phosphatase
9	rs75685923	0	136275229	T	C	2.32822e-31	Alkaline Phosphatase
8	rs11250075	0	10643759	G	A	6.77002e-30	Alkaline Phosphatase
10	rs1553787	0	64776283	C	A	8.59132e-30	Alkaline Phosphatase
8	rs755856	0	10736552	C	G	1.05523e-29	Alkaline Phosphatase
8	rs2929301	0	9048104	G	A	1.28881e-29	Alkaline Phosphatase
8	rs17149709	0	9154394	C	A	1.78731e-28	Alkaline Phosphatase
8	rs804280	0	11612698	C	A	1.57791e-28	Alkaline Phosphatase
16	rs1424241	0	72078907	A	G	1.5655e-28	Alkaline Phosphatase
8	rs907180	0	8702827	G	A	1.44614e-28	Alkaline Phosphatase
6	rs3833457	0	24423149	CTG	C	1.2385e-28	Alkaline Phosphatase
11	rs2276065	0	118530611	C	T	1.10397e-28	Alkaline Phosphatase
6	rs72833015	0	24328425	A	C	8.641e-29	Alkaline Phosphatase
8	rs4841218	0	9653902	T	C	2.73037e-28	Alkaline Phosphatase
12	Affx-52326773	0	121432114	C	CG	6.88733e-29	Alkaline Phosphatase
8	rs13267180	0	10466482	A	G	4.58051e-29	Alkaline Phosphatase
17	rs222852	0	7140606	G	A	4.37447e-29	Alkaline Phosphatase
8	rs2976871	0	8313010	A	C	3.05285e-29	Alkaline Phosphatase
8	rs11249913	0	9143521	G	T	2.58338e-29	Alkaline Phosphatase
8	rs4618656	0	10969235	A	T	2.1736e-29	Alkaline Phosphatase
6	rs76520616	0	24905815	C	T	1.86423e-29	Alkaline Phosphatase
6	rs12523750	0	24399680	A	G	1.2929e-29	Alkaline Phosphatase
8	rs7824557	0	11104111	G	A	5.80864e-29	Alkaline Phosphatase
19	rs8110610	0	49321911	A	G	7.14604e-26	Alkaline Phosphatase
17	rs314252	0	7092506	A	G	4.1833e-42	Alkaline Phosphatase
6	rs7758878	0	24362204	C	T	6.07239e-43	Alkaline Phosphatase
12	rs1183910	0	121420807	A	G	4.80516e-96	Alkaline Phosphatase
12	rs735396	0	121438844	C	T	3.84432e-96	Alkaline Phosphatase
1	rs72660339	0	21959957	A	G	1.90831e-96	Alkaline Phosphatase
17	rs77680021	0	7124506	A	G	1.70378e-99	Alkaline Phosphatase
10	rs7075302	0	65381740	A	G	1.38501e-100	Alkaline Phosphatase
10	rs2893923	0	65261184	T	C	2.30403e-102	Alkaline Phosphatase
12	rs7310409	0	121424861	A	G	1.81755e-105	Alkaline Phosphatase
1	rs142433309	0	22188289	A	G	2.75204e-106	Alkaline Phosphatase
1	rs35175190	0	21795432	GA	G	4.35183e-108	Alkaline Phosphatase
6	rs72834956	0	24506316	C	A	5.15191e-109	Alkaline Phosphatase
11	rs7949566	0	126285301	A	G	4.13499e-110	Alkaline Phosphatase
17	rs314253	0	7091650	C	T	1.51903e-112	Alkaline Phosphatase
1	rs121918007	0	21890632	A	G	1.2462e-112	Alkaline Phosphatase
9	rs4962050	0	136323845	C	G	2.99455e-115	Alkaline Phosphatase
8	rs2001945	0	126477978	G	C	4.26923e-116	Alkaline Phosphatase
1	rs77936121	0	21857130	A	G	7.26919e-96	Alkaline Phosphatase
1	rs10917021	0	21917234	C	T	7.00951e-95	Alkaline Phosphatase
1	rs41310412	0	21755747	G	A	2.62065e-94	Alkaline Phosphatase
1	rs12039278	0	21953026	C	A	4.01817e-93	Alkaline Phosphatase
1	rs2316260	0	21743972	G	A	1.63966e-78	Alkaline Phosphatase
1	rs75824579	0	21817365	G	A	1.82266e-79	Alkaline Phosphatase
11	rs4937126	0	126281897	A	G	5.74417e-81	Alkaline Phosphatase
1	rs78915636	0	21968741	T	C	1.02094e-81	Alkaline Phosphatase
6	rs2793422	0	24418348	A	G	2.8397e-82	Alkaline Phosphatase
1	rs121918019	0	21890587	A	G	1.64217e-82	Alkaline Phosphatase
1	rs121918002	0	21900176	C	A	9.11501e-84	Alkaline Phosphatase
1	rs2275363	0	21940555	T	C	6.10039e-118	Alkaline Phosphatase
6	rs2744601	0	24533505	C	G	5.39859e-84	Alkaline Phosphatase
1	rs17421553	0	21883742	A	G	4.06227e-87	Alkaline Phosphatase
12	rs7953249	0	121403724	G	A	7.6937e-88	Alkaline Phosphatase
19	rs8103121	0	49158138	G	A	2.0573e-89	Alkaline Phosphatase
17	rs3826408	0	7101292	T	C	1.8109e-89	Alkaline Phosphatase
12	rs1182933	0	121454622	T	C	1.42071e-90	Alkaline Phosphatase
19	rs4021	0	49253261	G	A	1.55439e-91	Alkaline Phosphatase
9	rs9330459	0	136371224	T	G	2.89342e-92	Alkaline Phosphatase
1	rs10917008	0	21894307	C	T	9.30595e-86	Alkaline Phosphatase
9	Affx-33350288	0	136350150	T	C	3.75889e-78	Alkaline Phosphatase
6	rs9393553	0	24401654	T	G	2.26109e-118	Alkaline Phosphatase
8	rs11779870	0	9211723	A	G	4.3998e-142	Alkaline Phosphatase
6	rs41271779	0	24425447	A	G	1.44596e-219	Alkaline Phosphatase
1	rs1256342	0	21876492	T	C	5.75441e-247	Alkaline Phosphatase
9	rs6597604	0	136049780	G	A	3.23491e-260	Alkaline Phosphatase
1	rs9662008	0	21870726	G	A	1.52678e-264	Alkaline Phosphatase
6	Affx-52341526	0	24429340	C	CT	2.53881e-269	Alkaline Phosphatase
9	rs2073935	0	136340200	T	G	1.19528e-271	Alkaline Phosphatase
19	rs281377	0	49206603	T	C	1.34864e-294	Alkaline Phosphatase
1	rs10799699	0	21820961	C	T	7.94823e-309	Alkaline Phosphatase
1	rs1566523	0	21766663	G	C	0	Alkaline Phosphatase
9	rs11244084	0	136191010	T	C	0	Alkaline Phosphatase
1	rs1697421	0	21823292	T	C	0	Alkaline Phosphatase
9	rs579459	0	136154168	C	T	0	Alkaline Phosphatase
9	rs581107	0	136147702	C	T	0	Alkaline Phosphatase
9	rs56343119	0	136237672	A	C	0	Alkaline Phosphatase
9	rs643434	0	136142355	A	G	0	Alkaline Phosphatase
1	rs1130564	0	21952884	A	G	3.72337e-219	Alkaline Phosphatase
19	rs281380	0	49214470	C	T	6.34938e-216	Alkaline Phosphatase
6	rs78420872	0	24464429	A	C	2.66699e-210	Alkaline Phosphatase
10	rs10822184	0	65337153	C	T	2.20745e-202	Alkaline Phosphatase
19	rs2307019	0	49244220	A	G	4.17062e-142	Alkaline Phosphatase
1	rs115239632	0	21826530	T	C	1.44324e-144	Alkaline Phosphatase
9	rs512770	0	136133506	A	G	2.2126e-153	Alkaline Phosphatase
9	rs73553519	0	136359599	T	C	4.47847e-155	Alkaline Phosphatase
6	rs699463	0	24544903	A	G	5.04203e-161	Alkaline Phosphatase
8	rs983309	0	9177732	T	G	1.87654e-167	Alkaline Phosphatase
1	rs10916996	0	21800219	C	T	5.53879e-171	Alkaline Phosphatase
6	rs2760118	0	24503590	T	C	1.88608e-135	Alkaline Phosphatase
9	rs7868232	0	136042264	C	T	4.00496e-171	Alkaline Phosphatase
8	rs2126259	0	9185146	T	C	2.72275e-181	Alkaline Phosphatase
1	rs80320018	0	21844496	G	A	1.21524e-184	Alkaline Phosphatase
6	rs7765515	0	24484957	A	G	4.62385e-196	Alkaline Phosphatase
17	rs55714927	0	7080316	T	C	3.06775e-197	Alkaline Phosphatase
9	rs638756	0	136134472	C	A	9.81174e-198	Alkaline Phosphatase
6	rs2076316	0	24489741	C	A	4.57786e-199	Alkaline Phosphatase
1	rs6656120	0	21891931	T	C	2.33635e-201	Alkaline Phosphatase
10	rs10761731	0	65027610	T	A	1.36505e-180	Alkaline Phosphatase
19	rs281385	0	49217261	A	G	3.15765e-42	Alkaline Phosphatase
19	rs62132803	0	49271583	T	C	7.95534e-77	Alkaline Phosphatase
12	rs2650000	0	121388962	A	C	3.59669e-76	Alkaline Phosphatase
8	rs2954020	0	126481952	A	G	1.81707e-48	Alkaline Phosphatase
19	rs36633	0	54646290	C	T	1.65307e-48	Alkaline Phosphatase
4	rs1126673	0	100045616	C	T	1.08936e-48	Alkaline Phosphatase
1	rs829416	0	21942683	C	T	6.42732e-49	Alkaline Phosphatase
9	rs62574659	0	136189643	A	C	3.57314e-49	Alkaline Phosphatase
17	rs222835	0	7134129	A	G	6.80758e-50	Alkaline Phosphatase
12	rs10849829	0	121470256	A	G	3.70924e-50	Alkaline Phosphatase
11	rs11220462	0	126243952	A	G	1.67088e-50	Alkaline Phosphatase
1	rs975000	0	21839690	C	T	1.04234e-50	Alkaline Phosphatase
9	rs621907	0	136208044	T	C	7.18187e-51	Alkaline Phosphatase
10	rs4746855	0	64822828	A	G	4.85767e-51	Alkaline Phosphatase
19	rs2548957	0	49262500	A	G	4.47745e-51	Alkaline Phosphatase
9	rs3124768	0	136304497	G	A	2.4743e-51	Alkaline Phosphatase
9	rs573816	0	104204614	C	T	1.03499e-51	Alkaline Phosphatase
19	rs4015	0	49253389	T	C	5.58797e-52	Alkaline Phosphatase
2	rs1260333	0	27748624	A	G	4.00663e-48	Alkaline Phosphatase
9	rs71503180	0	136106974	A	G	6.02535e-48	Alkaline Phosphatase
6	rs79579320	0	24645630	A	G	6.07911e-48	Alkaline Phosphatase
17	rs2521988	0	7155861	A	G	2.53082e-46	Alkaline Phosphatase
9	rs62576049	0	136390941	A	G	4.99621e-43	Alkaline Phosphatase
8	rs922049	0	9221080	C	A	3.8257e-43	Alkaline Phosphatase
17	rs5412	0	7184046	A	G	2.53051e-43	Alkaline Phosphatase
1	rs1256349	0	21856616	T	C	1.44052e-43	Alkaline Phosphatase
6	rs146260219	0	24403411	C	T	1.19437e-43	Alkaline Phosphatase
19	rs36656	0	54664752	C	A	1.14456e-43	Alkaline Phosphatase
9	rs41309954	0	136338598	A	C	6.65427e-44	Alkaline Phosphatase
2	rs4148777	0	169869901	G	A	2.53421e-52	Alkaline Phosphatase
11	rs4935968	0	126290950	C	T	4.66967e-44	Alkaline Phosphatase
8	rs877116	0	10712945	G	T	3.45978e-44	Alkaline Phosphatase
19	rs2304130	0	19789528	G	A	2.78421e-44	Alkaline Phosphatase
19	rs2228603	0	19329924	T	C	2.3592e-44	Alkaline Phosphatase
20	rs6076364	0	25556801	C	T	8.22376e-45	Alkaline Phosphatase
17	rs17732397	0	6974939	C	T	6.33042e-45	Alkaline Phosphatase
17	rs4464125	0	7051275	A	G	4.34076e-45	Alkaline Phosphatase
17	rs222836	0	7133162	G	A	4.89196e-46	Alkaline Phosphatase
19	rs34439264	0	49103243	T	C	3.66369e-44	Alkaline Phosphatase
6	rs72830895	0	24315442	G	A	1.63085e-76	Alkaline Phosphatase
1	rs75394487	0	21845402	A	G	4.54273e-53	Alkaline Phosphatase
10	rs12773283	0	65058224	C	T	3.50824e-53	Alkaline Phosphatase
19	rs58542926	0	19379549	T	C	1.75511e-67	Alkaline Phosphatase
6	rs3765311	0	24503862	G	T	8.69017e-68	Alkaline Phosphatase
13	rs9533090	0	42951449	T	C	3.75157e-68	Alkaline Phosphatase
11	rs35887873	0	126219396	C	T	2.43148e-68	Alkaline Phosphatase
8	rs11786900	0	9239958	C	G	1.0778e-69	Alkaline Phosphatase
1	rs61775974	0	21924912	G	A	2.13344e-70	Alkaline Phosphatase
9	rs117164445	0	136317767	T	C	1.46616e-70	Alkaline Phosphatase
1	Affx-80210950	0	21890636	C	T	8.20782e-71	Alkaline Phosphatase
1	rs72872292	0	21797204	C	G	2.37042e-71	Alkaline Phosphatase
2	rs1260326	0	27730940	T	C	8.86673e-72	Alkaline Phosphatase
1	rs36053309	0	21905604	T	C	6.43283e-73	Alkaline Phosphatase
19	rs1132054	0	49102399	C	T	1.02522e-74	Alkaline Phosphatase
1	rs116503681	0	21957666	T	C	6.32407e-75	Alkaline Phosphatase
10	rs35768343	0	64888493	T	C	1.62396e-75	Alkaline Phosphatase
1	rs7555660	0	21731734	T	C	7.35177e-76	Alkaline Phosphatase
19	rs16982241	0	49202859	A	G	8.59469e-67	Alkaline Phosphatase
20	rs6083818	0	25346082	G	A	9.58185e-66	Alkaline Phosphatase
17	rs2074216	0	7133609	A	G	1.50001e-63	Alkaline Phosphatase
8	rs2062375	0	119977792	G	C	5.60847e-63	Alkaline Phosphatase
11	rs174583	0	61609750	T	C	9.97516e-54	Alkaline Phosphatase
1	rs76420240	0	21856633	A	G	2.76213e-54	Alkaline Phosphatase
19	rs16996148	0	19658472	T	G	1.19469e-54	Alkaline Phosphatase
6	Affx-28338795	0	24828490	T	C	8.06495e-55	Alkaline Phosphatase
6	rs72828936	0	24132022	A	G	5.31836e-55	Alkaline Phosphatase
8	rs6993813	0	120052238	T	C	4.04077e-55	Alkaline Phosphatase
17	rs11078672	0	7215142	A	G	7.15727e-56	Alkaline Phosphatase
1	rs35488260	0	21900459	C	A	4.32074e-53	Alkaline Phosphatase
17	rs78173576	0	7217099	G	T	4.16201e-56	Alkaline Phosphatase
6	rs2296538	0	24289593	T	C	4.5363e-57	Alkaline Phosphatase
6	rs143314495	0	24436910	G	A	2.39955e-59	Alkaline Phosphatase
11	rs2298475	0	126278203	C	T	6.38808e-60	Alkaline Phosphatase
1	rs61778369	0	21840048	A	G	1.30049e-60	Alkaline Phosphatase
1	rs114507999	0	21892266	A	G	1.01736e-60	Alkaline Phosphatase
10	rs7076601	0	65376395	A	G	6.83403e-61	Alkaline Phosphatase
9	rs7870707	0	136209319	C	A	1.22205e-61	Alkaline Phosphatase
16	rs74037508	0	79711336	C	T	3.82418e-56	Alkaline Phosphatase
1	rs1869780	0	22222455	T	G	7.21327e-26	Alkaline Phosphatase
1	rs116068751	0	21946831	T	C	8.89755e-26	Alkaline Phosphatase
9	rs116856166	0	136388479	A	G	2.39052e-25	Alkaline Phosphatase
9	rs10760795	0	104207165	A	G	3.27019e-16	Alkaline Phosphatase
11	rs498872	0	118477367	A	G	3.26652e-16	Alkaline Phosphatase
2	rs569805	0	169782880	A	T	2.95935e-16	Alkaline Phosphatase
8	rs1609530	0	8512331	C	G	2.92243e-16	Alkaline Phosphatase
17	rs2302783	0	66447073	T	C	2.78546e-16	Alkaline Phosphatase
10	rs10762765	0	79566407	C	T	2.68566e-16	Alkaline Phosphatase
16	rs3813579	0	79749276	G	A	2.57563e-16	Alkaline Phosphatase
2	rs1257221	0	135016618	A	C	2.06118e-16	Alkaline Phosphatase
8	rs804287	0	11618311	T	C	1.83831e-16	Alkaline Phosphatase
11	rs10894808	0	134256805	T	C	1.68541e-16	Alkaline Phosphatase
10	rs12773976	0	65264300	A	C	1.59866e-16	Alkaline Phosphatase
6	rs603089	0	25877970	A	G	1.53553e-16	Alkaline Phosphatase
8	rs7817266	0	11773889	A	G	1.39179e-16	Alkaline Phosphatase
13	rs5803123	0	42910418	GC	G	1.16871e-16	Alkaline Phosphatase
19	rs36625	0	54692523	G	A	1.15795e-16	Alkaline Phosphatase
8	rs2252534	0	11384713	C	A	3.62647e-16	Alkaline Phosphatase
8	rs4604485	0	11851156	C	T	3.72704e-16	Alkaline Phosphatase
8	rs2409773	0	11306615	C	T	4.14137e-16	Alkaline Phosphatase
17	rs1075485	0	1619248	G	A	4.15193e-16	Alkaline Phosphatase
1	rs6684152	0	22147764	G	A	7.42536e-16	Alkaline Phosphatase
8	rs568927	0	8606967	T	C	7.33781e-16	Alkaline Phosphatase
1	rs116029970	0	21279885	G	A	7.09852e-16	Alkaline Phosphatase
8	rs424481	0	9029068	T	C	7.07215e-16	Alkaline Phosphatase
9	rs41296094	0	136304891	C	T	6.59102e-16	Alkaline Phosphatase
19	rs62130341	0	49178752	T	C	5.9715e-16	Alkaline Phosphatase
19	rs653560	0	54677103	G	C	5.55286e-16	Alkaline Phosphatase
4	rs34041362	0	69306774	G	T	1.11328e-16	Alkaline Phosphatase
8	rs12680471	0	9264405	C	T	5.34991e-16	Alkaline Phosphatase
17	rs12935952	0	7063555	C	A	5.10487e-16	Alkaline Phosphatase
12	Affx-80244859	0	21377773	T	C	4.89527e-16	Alkaline Phosphatase
1	rs116410304	0	21916837	T	C	4.58441e-16	Alkaline Phosphatase
8	rs13250449	0	10437868	A	G	4.41157e-16	Alkaline Phosphatase
14	rs2283371	0	73015668	G	A	4.23968e-16	Alkaline Phosphatase
8	rs7828229	0	9742841	C	T	4.1889e-16	Alkaline Phosphatase
8	rs2465373	0	120187829	C	T	4.16685e-16	Alkaline Phosphatase
10	rs36080042	0	65426785	A	G	5.26355e-16	Alkaline Phosphatase
17	rs9972882	0	37807698	A	C	7.56339e-16	Alkaline Phosphatase
6	rs2683639	0	24078278	A	G	1.03353e-16	Alkaline Phosphatase
10	Affx-3489493	0	64848773	T	C	9.61215e-17	Alkaline Phosphatase
8	rs6997620	0	9374455	A	C	1.11233e-17	Alkaline Phosphatase
8	rs1356627	0	8174989	A	G	1.09791e-17	Alkaline Phosphatase
8	rs17155250	0	8974400	G	A	1.01777e-17	Alkaline Phosphatase
20	rs2801046	0	26120084	G	A	7.98363e-18	Alkaline Phosphatase
8	rs4563888	0	10105661	A	G	7.87227e-18	Alkaline Phosphatase
1	rs3736360	0	22150120	T	C	7.40071e-18	Alkaline Phosphatase
1	rs78337240	0	22005511	C	T	7.04857e-18	Alkaline Phosphatase
19	rs3865453	0	41338556	T	C	6.63929e-18	Alkaline Phosphatase
8	rs35579431	0	9139385	T	C	6.59792e-18	Alkaline Phosphatase
8	rs2979269	0	8901140	A	G	6.01266e-18	Alkaline Phosphatase
6	rs12193223	0	24978511	G	C	5.76798e-18	Alkaline Phosphatase
1	rs2642442	0	220973563	C	T	5.54654e-18	Alkaline Phosphatase
4	rs983745	0	69342169	C	G	5.26462e-18	Alkaline Phosphatase
9	rs78338045	0	136026406	T	C	4.71177e-18	Alkaline Phosphatase
2	Affx-18446674	0	169830328	A	G	4.62754e-18	Alkaline Phosphatase
6	rs1408272	0	25842951	G	T	1.434e-17	Alkaline Phosphatase
19	rs157580	0	45395266	G	A	1.47953e-17	Alkaline Phosphatase
1	rs1180349	0	40006052	T	C	2.12937e-17	Alkaline Phosphatase
9	rs12378717	0	139286060	C	G	2.53434e-17	Alkaline Phosphatase
4	rs976002	0	69343287	G	A	8.84784e-17	Alkaline Phosphatase
2	rs780092	0	27743154	G	A	8.11165e-17	Alkaline Phosphatase
18	rs4940391	0	56105868	A	G	7.41007e-17	Alkaline Phosphatase
8	rs67455183	0	10145925	G	T	7.06426e-17	Alkaline Phosphatase
16	rs12929950	0	2144894	A	G	5.59054e-17	Alkaline Phosphatase
9	rs17187478	0	104218974	C	A	5.50145e-17	Alkaline Phosphatase
8	rs56135405	0	8974673	G	A	5.22897e-17	Alkaline Phosphatase
8	rs3021518	0	11296049	A	T	1.00649e-16	Alkaline Phosphatase
13	rs1021188	0	43116133	C	T	5.13007e-17	Alkaline Phosphatase
9	rs28517799	0	136353350	A	G	4.26006e-17	Alkaline Phosphatase
8	rs678250	0	8610783	A	C	3.65251e-17	Alkaline Phosphatase
8	rs2979157	0	8247323	C	A	2.8244e-17	Alkaline Phosphatase
8	rs11775297	0	9044040	C	T	2.67975e-17	Alkaline Phosphatase
1	rs7535497	0	21840709	G	T	2.64329e-17	Alkaline Phosphatase
6	rs10946673	0	24123314	G	T	2.59247e-17	Alkaline Phosphatase
17	rs34853504	0	1616093	A	G	2.536e-17	Alkaline Phosphatase
12	rs3752630	0	112375990	C	A	4.8614e-17	Alkaline Phosphatase
8	rs17150796	0	9784034	T	C	4.11655e-18	Alkaline Phosphatase
8	rs2736309	0	11248956	C	T	7.72398e-16	Alkaline Phosphatase
1	rs12239046	0	247601595	T	C	8.22531e-16	Alkaline Phosphatase
8	rs35451013	0	11284553	C	T	5.99719e-15	Alkaline Phosphatase
8	rs2116096	0	10635887	T	G	5.91696e-15	Alkaline Phosphatase
17	rs4227	0	7491177	G	T	5.87761e-15	Alkaline Phosphatase
12	rs149793040	0	109661672	G	A	5.58232e-15	Alkaline Phosphatase
2	rs3731695	0	203820275	T	C	4.7886e-15	Alkaline Phosphatase
8	rs35102108	0	10383138	A	G	4.75665e-15	Alkaline Phosphatase
1	rs142233496	0	21938584	C	T	4.23036e-15	Alkaline Phosphatase
1	rs41266013	0	22215242	T	C	3.92476e-15	Alkaline Phosphatase
13	rs12429818	0	95273447	A	G	3.87778e-15	Alkaline Phosphatase
11	rs28475163	0	327143	A	G	3.85154e-15	Alkaline Phosphatase
7	rs3815148	0	106938420	C	A	3.82278e-15	Alkaline Phosphatase
8	rs12681079	0	11483870	C	A	3.80581e-15	Alkaline Phosphatase
7	rs799157	0	73020301	T	C	3.53128e-15	Alkaline Phosphatase
2	rs2193192	0	169955004	A	G	3.49522e-15	Alkaline Phosphatase
17	rs35386490	0	7310006	C	T	3.26088e-15	Alkaline Phosphatase
2	rs1260328	0	27711631	C	T	6.02921e-15	Alkaline Phosphatase
2	rs6734238	0	113841030	G	A	6.2073e-15	Alkaline Phosphatase
8	rs17405319	0	126449406	T	C	6.22197e-15	Alkaline Phosphatase
16	rs74647029	0	72025099	T	C	6.54175e-15	Alkaline Phosphatase
6	rs1361890	0	24112370	G	T	1.37224e-14	Alkaline Phosphatase
1	rs28368004	0	21571475	A	G	1.30449e-14	Alkaline Phosphatase
6	rs16888641	0	24102723	G	A	1.26399e-14	Alkaline Phosphatase
4	rs10433890	0	99799922	A	G	1.2068e-14	Alkaline Phosphatase
16	rs75610700	0	79681212	T	C	8.86827e-15	Alkaline Phosphatase
2	rs62139017	0	27960776	T	C	8.82113e-15	Alkaline Phosphatase
1	rs35536249	0	21659686	A	G	8.74878e-15	Alkaline Phosphatase
10	rs35632171	0	65109502	G	T	3.20375e-15	Alkaline Phosphatase
8	rs28521727	0	8647217	C	T	8.69638e-15	Alkaline Phosphatase
8	rs2229313	0	145665761	G	A	7.67865e-15	Alkaline Phosphatase
8	rs9644687	0	11323025	A	G	7.5005e-15	Alkaline Phosphatase
8	rs62488580	0	10963619	T	G	7.49402e-15	Alkaline Phosphatase
8	rs17732481	0	9335647	T	C	7.17487e-15	Alkaline Phosphatase
1	rs114537356	0	22214279	A	C	7.15672e-15	Alkaline Phosphatase
9	rs28699275	0	136278835	T	C	7.08361e-15	Alkaline Phosphatase
8	rs77599947	0	9259037	C	T	7.01124e-15	Alkaline Phosphatase
6	rs7772399	0	24748647	T	C	8.62303e-15	Alkaline Phosphatase
9	rs3118667	0	136291063	C	T	7.81832e-16	Alkaline Phosphatase
13	rs417768	0	42920398	G	A	2.9835e-15	Alkaline Phosphatase
8	rs34648177	0	9161125	A	G	2.95232e-15	Alkaline Phosphatase
10	rs80151542	0	65022766	G	A	1.11502e-15	Alkaline Phosphatase
8	rs6998594	0	8848993	C	T	1.10502e-15	Alkaline Phosphatase
8	rs77890460	0	9100066	T	C	1.07787e-15	Alkaline Phosphatase
19	rs67801643	0	19267458	T	C	1.07074e-15	Alkaline Phosphatase
1	rs76367513	0	22038066	A	C	1.06583e-15	Alkaline Phosphatase
19	rs12973666	0	41289397	C	G	1.06564e-15	Alkaline Phosphatase
8	rs7839849	0	9373545	T	C	1.04199e-15	Alkaline Phosphatase
11	rs695029	0	126174164	T	C	9.89075e-16	Alkaline Phosphatase
6	rs61757564	0	24658948	C	T	9.7441e-16	Alkaline Phosphatase
19	rs76530229	0	19805254	A	G	8.87534e-16	Alkaline Phosphatase
8	rs55908441	0	10808197	G	A	8.7241e-16	Alkaline Phosphatase
20	rs2179638	0	25205031	G	C	8.69652e-16	Alkaline Phosphatase
1	rs150795467	0	40235448	T	C	8.44699e-16	Alkaline Phosphatase
8	rs506276	0	9790912	C	T	8.39948e-16	Alkaline Phosphatase
6	rs17529293	0	24002872	C	T	8.33826e-16	Alkaline Phosphatase
11	rs11220461	0	126243130	A	G	1.18553e-15	Alkaline Phosphatase
8	rs17151684	0	10166152	G	A	1.20688e-15	Alkaline Phosphatase
8	rs17149626	0	9106638	A	G	1.22345e-15	Alkaline Phosphatase
4	rs35360485	0	99857325	G	A	1.2415e-15	Alkaline Phosphatase
9	rs28436085	0	136331819	A	G	2.86373e-15	Alkaline Phosphatase
8	rs10092549	0	11089079	C	G	2.65478e-15	Alkaline Phosphatase
19	rs7937	0	41302706	C	T	2.33518e-15	Alkaline Phosphatase
8	rs59003218	0	8554921	A	G	2.31629e-15	Alkaline Phosphatase
6	rs17342717	0	25821770	T	C	2.275e-15	Alkaline Phosphatase
16	rs79469260	0	72103769	A	G	1.99138e-15	Alkaline Phosphatase
8	rs55829418	0	10527486	C	T	1.82332e-15	Alkaline Phosphatase
12	rs1541465	0	505920	C	T	2.95337e-15	Alkaline Phosphatase
9	rs886090	0	136199503	A	G	1.56783e-15	Alkaline Phosphatase
8	rs330933	0	9012914	A	G	1.46473e-15	Alkaline Phosphatase
19	rs3815692	0	49095775	A	C	1.44737e-15	Alkaline Phosphatase
17	rs222859	0	7197794	C	A	1.38943e-15	Alkaline Phosphatase
12	rs215222	0	589655	C	T	1.34909e-15	Alkaline Phosphatase
17	rs75714614	0	6738529	G	A	1.33154e-15	Alkaline Phosphatase
19	rs73006908	0	19104843	A	C	1.27682e-15	Alkaline Phosphatase
20	rs6076340	0	25363242	T	C	1.27303e-15	Alkaline Phosphatase
1	rs78787495	0	21640387	T	C	1.49488e-15	Alkaline Phosphatase
8	rs17692982	0	10077627	G	A	3.67112e-18	Alkaline Phosphatase
17	rs3809825	0	7238186	C	A	3.56038e-18	Alkaline Phosphatase
8	rs62490332	0	10187879	G	C	3.33992e-18	Alkaline Phosphatase
7	rs17145750	0	73026378	T	C	2.63731e-22	Alkaline Phosphatase
9	rs72779222	0	136347832	C	T	2.4782e-22	Alkaline Phosphatase
9	rs34764475	0	136061515	T	G	1.9874e-22	Alkaline Phosphatase
9	rs12550983	0	5695872	G	A	1.62045e-22	Alkaline Phosphatase
7	rs139681633	0	127014438	C	T	1.58997e-22	Alkaline Phosphatase
8	rs7007562	0	9328926	G	A	1.57521e-22	Alkaline Phosphatase
8	rs4840581	0	11635569	T	C	1.51783e-22	Alkaline Phosphatase
8	rs62493905	0	9442035	A	C	1.39491e-22	Alkaline Phosphatase
9	rs35775139	0	136034682	C	T	1.31055e-22	Alkaline Phosphatase
19	rs11085259	0	19445856	T	C	1.22687e-22	Alkaline Phosphatase
15	rs261334	0	58726744	G	C	1.22116e-22	Alkaline Phosphatase
11	rs7948108	0	323507	G	A	1.0245e-22	Alkaline Phosphatase
6	rs56134607	0	24761516	T	C	9.86647e-23	Alkaline Phosphatase
8	rs78607888	0	9680189	T	C	9.46635e-23	Alkaline Phosphatase
9	rs11244030	0	136075549	T	C	7.40593e-23	Alkaline Phosphatase
1	rs752555	0	21032041	G	A	3.21223e-22	Alkaline Phosphatase
19	rs4420638	0	45422946	G	A	4.33962e-22	Alkaline Phosphatase
15	rs11855284	0	58689187	C	T	4.74227e-22	Alkaline Phosphatase
9	rs61751475	0	136228007	T	C	5.47313e-22	Alkaline Phosphatase
12	rs1318648	0	53670545	C	A	1.95501e-21	Alkaline Phosphatase
8	rs3735840	0	145653006	G	A	1.87531e-21	Alkaline Phosphatase
17	rs2952151	0	37828496	T	C	1.6642e-21	Alkaline Phosphatase
7	rs2286276	0	72987354	T	C	1.39083e-21	Alkaline Phosphatase
17	rs4790814	0	1622177	G	A	1.25859e-21	Alkaline Phosphatase
9	rs2296057	0	5812355	A	C	1.19057e-21	Alkaline Phosphatase
5	rs3776573	0	36646194	G	C	1.11729e-21	Alkaline Phosphatase
10	rs72820803	0	64761387	T	C	5.7063e-23	Alkaline Phosphatase
11	rs2282580	0	126081403	C	T	9.76719e-22	Alkaline Phosphatase
8	rs2976856	0	8301849	C	T	8.00694e-22	Alkaline Phosphatase
8	rs17662231	0	9255503	T	C	6.88132e-22	Alkaline Phosphatase
8	rs12334460	0	8979689	C	T	6.48047e-22	Alkaline Phosphatase
17	rs402614	0	7033983	A	G	6.45249e-22	Alkaline Phosphatase
2	rs2287611	0	169925861	G	A	6.38988e-22	Alkaline Phosphatase
11	rs2072114	0	61605215	G	A	6.10154e-22	Alkaline Phosphatase
8	rs7835672	0	11856864	C	T	6.01245e-22	Alkaline Phosphatase
8	rs804258	0	11634809	G	A	8.27603e-22	Alkaline Phosphatase
20	rs2207132	0	39142516	A	G	2.26811e-21	Alkaline Phosphatase
12	rs7310504	0	540994	A	G	5.54033e-23	Alkaline Phosphatase
19	Affx-36248730	0	41338988	G	C	3.86216e-23	Alkaline Phosphatase
20	rs7260957	0	25722462	C	T	1.8469e-24	Alkaline Phosphatase
10	rs17813747	0	65166670	C	T	1.38265e-24	Alkaline Phosphatase
20	rs2076561	0	25193949	A	G	1.28074e-24	Alkaline Phosphatase
8	rs10086500	0	11838932	G	A	1.27548e-24	Alkaline Phosphatase
8	rs17594093	0	8106406	T	G	8.64917e-25	Alkaline Phosphatase
11	rs657361	0	126111091	A	G	7.24263e-25	Alkaline Phosphatase
9	rs571617	0	104176460	C	T	5.35102e-25	Alkaline Phosphatase
6	rs77386029	0	24998665	T	C	4.84423e-25	Alkaline Phosphatase
8	rs13259143	0	8821637	G	A	4.57859e-25	Alkaline Phosphatase
6	rs12190789	0	24746739	T	C	3.58663e-25	Alkaline Phosphatase
8	rs11777486	0	10908287	A	C	3.42326e-25	Alkaline Phosphatase
8	rs13282752	0	9789693	G	A	3.17681e-25	Alkaline Phosphatase
8	rs2976940	0	8279462	T	G	3.10939e-25	Alkaline Phosphatase
11	rs78411544	0	126242976	C	A	2.93337e-25	Alkaline Phosphatase
19	rs1800027	0	49206726	T	C	2.71703e-25	Alkaline Phosphatase
2	rs497692	0	169789016	T	C	3.13255e-24	Alkaline Phosphatase
9	rs62575995	0	136268311	G	A	3.25539e-24	Alkaline Phosphatase
6	rs114676109	0	24241601	C	A	4.87864e-24	Alkaline Phosphatase
8	rs6995444	0	9079316	C	T	6.8967e-24	Alkaline Phosphatase
8	rs12677326	0	11439225	A	G	3.63236e-23	Alkaline Phosphatase
18	rs4940691	0	56095378	T	G	3.47243e-23	Alkaline Phosphatase
12	rs2133638	0	121374264	T	C	3.15269e-23	Alkaline Phosphatase
19	rs2241790	0	54655647	T	C	2.69323e-23	Alkaline Phosphatase
1	rs72657141	0	21705725	C	G	2.36911e-23	Alkaline Phosphatase
4	rs1540053	0	100082154	C	T	1.70915e-23	Alkaline Phosphatase
17	rs7502836	0	7204078	A	T	1.36731e-23	Alkaline Phosphatase
19	rs7259930	0	49266382	A	G	5.38731e-23	Alkaline Phosphatase
8	rs4289816	0	9608096	C	T	1.34631e-23	Alkaline Phosphatase
8	rs883647	0	8569724	A	G	1.15514e-23	Alkaline Phosphatase
9	rs35410697	0	136289423	T	C	9.91112e-24	Alkaline Phosphatase
10	rs2619590	0	65413049	A	G	9.78481e-24	Alkaline Phosphatase
9	rs71269007	0	139327599	GCGCCCACCCCTCCAGCCA	G	8.92161e-24	Alkaline Phosphatase
6	rs9379656	0	24347898	C	T	7.76034e-24	Alkaline Phosphatase
10	rs2297991	0	113913222	T	C	7.3537e-24	Alkaline Phosphatase
8	rs4841120	0	9139055	G	T	6.92476e-24	Alkaline Phosphatase
9	rs3812594	0	139368953	A	G	1.26186e-23	Alkaline Phosphatase
12	rs2016266	0	53727955	G	A	3.28579e-21	Alkaline Phosphatase
13	rs1341267	0	95284980	C	A	3.32803e-21	Alkaline Phosphatase
17	rs883541	0	66449122	G	A	3.63353e-21	Alkaline Phosphatase
8	rs330081	0	9154065	C	A	7.42729e-19	Alkaline Phosphatase
8	rs7005230	0	10303387	A	C	6.24727e-19	Alkaline Phosphatase
8	rs10903331	0	10732547	C	G	6.24029e-19	Alkaline Phosphatase
9	rs79198796	0	136053110	T	C	6.08556e-19	Alkaline Phosphatase
12	rs4980826	0	578349	A	C	5.62951e-19	Alkaline Phosphatase
17	rs7221206	0	7009908	G	T	4.71438e-19	Alkaline Phosphatase
1	rs1223801	0	214348141	G	A	4.56816e-19	Alkaline Phosphatase
8	rs7838749	0	10537940	G	T	4.2713e-19	Alkaline Phosphatase
15	rs17240869	0	58700311	C	T	4.02352e-19	Alkaline Phosphatase
6	Affx-28333863	0	24520215	T	TC	3.86235e-19	Alkaline Phosphatase
19	rs73008942	0	19155672	A	G	3.85038e-19	Alkaline Phosphatase
17	rs1574525	0	1623675	G	A	3.78403e-19	Alkaline Phosphatase
19	rs2302948	0	49096065	T	C	3.12158e-19	Alkaline Phosphatase
3	rs684773	0	135956305	A	C	2.97183e-19	Alkaline Phosphatase
12	rs10876432	0	53731891	G	A	2.79397e-19	Alkaline Phosphatase
12	rs7301097	0	535812	A	G	7.67988e-19	Alkaline Phosphatase
6	rs34705571	0	24950547	G	T	8.0559e-19	Alkaline Phosphatase
1	rs829412	0	21953436	A	G	8.49031e-19	Alkaline Phosphatase
9	rs4498662	0	139290251	G	C	8.64276e-19	Alkaline Phosphatase
8	rs12114115	0	11298606	A	G	3.32263e-18	Alkaline Phosphatase
8	rs12547478	0	10579110	A	G	3.21394e-18	Alkaline Phosphatase
6	rs115784602	0	24520719	A	G	3.03214e-18	Alkaline Phosphatase
9	rs10758705	0	5733241	T	C	2.85493e-18	Alkaline Phosphatase
8	rs35112858	0	10277269	T	C	2.41591e-18	Alkaline Phosphatase
6	rs3730	0	24806048	T	C	2.21809e-18	Alkaline Phosphatase
19	rs36635	0	54645150	G	A	2.10364e-18	Alkaline Phosphatase
18	rs8099014	0	56109859	C	A	2.72249e-19	Alkaline Phosphatase
8	rs4500083	0	8371120	T	C	2.08123e-18	Alkaline Phosphatase
8	rs35454410	0	9683437	TC	T	1.90999e-18	Alkaline Phosphatase
1	rs79183860	0	21708196	A	G	1.5242e-18	Alkaline Phosphatase
2	rs2880591	0	199246208	G	A	1.50356e-18	Alkaline Phosphatase
6	rs793688	0	24431414	T	C	1.46432e-18	Alkaline Phosphatase
20	rs80237741	0	25298326	T	C	1.41531e-18	Alkaline Phosphatase
11	rs3740996	0	5701281	A	G	1.01142e-18	Alkaline Phosphatase
7	rs34958196	0	73043101	A	G	1.0076e-18	Alkaline Phosphatase
11	rs11246114	0	353376	C	T	2.00701e-18	Alkaline Phosphatase
2	rs2467041	0	199231431	C	T	2.50293e-19	Alkaline Phosphatase
9	rs2797513	0	5803864	C	T	2.45937e-19	Alkaline Phosphatase
22	rs132642	0	36545137	A	T	2.406e-19	Alkaline Phosphatase
11	rs6421571	0	118743772	T	C	4.21079e-20	Alkaline Phosphatase
10	rs1652396	0	65463855	A	G	4.10605e-20	Alkaline Phosphatase
16	rs11645898	0	72229532	C	T	3.68057e-20	Alkaline Phosphatase
9	rs3118662	0	136278870	A	G	2.98885e-20	Alkaline Phosphatase
17	rs8077638	0	1640793	T	C	2.91421e-20	Alkaline Phosphatase
8	rs4313162	0	9548592	A	G	2.07897e-20	Alkaline Phosphatase
8	rs3088186	0	10226355	T	C	1.98535e-20	Alkaline Phosphatase
1	rs2275360	0	21943820	A	G	4.32079e-20	Alkaline Phosphatase
11	rs77284021	0	126293563	T	C	1.71712e-20	Alkaline Phosphatase
7	rs1178979	0	72856430	C	T	1.52309e-20	Alkaline Phosphatase
8	rs1529856	0	11146031	G	A	1.20091e-20	Alkaline Phosphatase
8	rs9657521	0	11830502	C	A	1.18769e-20	Alkaline Phosphatase
9	rs117595304	0	136031315	C	T	7.82351e-21	Alkaline Phosphatase
12	rs10774580	0	121476423	A	G	7.70518e-21	Alkaline Phosphatase
8	rs6986002	0	11002093	T	C	7.16332e-21	Alkaline Phosphatase
8	rs4840517	0	10668047	G	A	7.09792e-21	Alkaline Phosphatase
16	rs217181	0	72114002	T	C	1.70668e-20	Alkaline Phosphatase
10	rs2296583	0	104244322	G	T	1.45639e-14	Alkaline Phosphatase
8	rs2409720	0	11037903	G	T	4.87824e-20	Alkaline Phosphatase
2	rs3770589	0	169837328	C	T	8.33997e-20	Alkaline Phosphatase
8	rs73196842	0	10803725	A	G	2.086e-19	Alkaline Phosphatase
8	rs4841171	0	9399689	G	A	1.96693e-19	Alkaline Phosphatase
9	rs55876802	0	136137547	A	C	1.82766e-19	Alkaline Phosphatase
19	rs40167	0	54682975	A	G	1.64575e-19	Alkaline Phosphatase
9	rs10975277	0	5774661	A	G	1.62855e-19	Alkaline Phosphatase
1	rs74574461	0	22185222	A	G	1.62255e-19	Alkaline Phosphatase
6	rs62400407	0	24279961	A	G	1.45784e-19	Alkaline Phosphatase
12	rs11063214	0	4635045	G	A	6.15339e-20	Alkaline Phosphatase
10	rs79515366	0	103582573	G	A	1.39844e-19	Alkaline Phosphatase
8	rs17153454	0	11414659	A	G	1.32386e-19	Alkaline Phosphatase
6	rs6902039	0	24584181	C	T	1.08396e-19	Alkaline Phosphatase
8	rs2293859	0	11216761	G	T	1.05153e-19	Alkaline Phosphatase
12	rs2970818	0	4606168	A	T	9.28586e-20	Alkaline Phosphatase
10	rs12220902	0	79682918	T	C	9.18381e-20	Alkaline Phosphatase
1	rs71636972	0	21647223	A	G	8.86168e-20	Alkaline Phosphatase
6	rs72830837	0	24247922	G	A	8.83551e-20	Alkaline Phosphatase
11	rs11038642	0	5690003	T	C	1.32867e-19	Alkaline Phosphatase
9	rs41302673	0	136270538	G	T	0	Alkaline Phosphatase
17	rs75636181	0	6946357	A	C	9.08217e-09	Alkaline Phosphatase
8	rs7016808	0	10323484	G	A	9.33137e-09	Alkaline Phosphatase
1	rs11118455	0	220077430	T	C	2.76719e-06	Alkaline Phosphatase
4	rs2279252	0	5800494	A	G	2.76334e-06	Alkaline Phosphatase
4	rs2973302	0	37516183	C	T	2.74478e-06	Alkaline Phosphatase
8	rs117908061	0	10520024	T	C	2.7421e-06	Alkaline Phosphatase
17	rs55944060	0	6718878	A	G	2.73484e-06	Alkaline Phosphatase
6	rs77637580	0	24098143	G	C	2.70971e-06	Alkaline Phosphatase
1	rs17407727	0	66172006	A	C	2.70649e-06	Alkaline Phosphatase
16	rs8063065	0	4962132	C	T	2.70208e-06	Alkaline Phosphatase
10	rs6585507	0	120538000	G	A	2.69997e-06	Alkaline Phosphatase
1	rs4463635	0	21705311	G	A	2.69562e-06	Alkaline Phosphatase
20	rs73118917	0	38903671	T	C	2.69062e-06	Alkaline Phosphatase
6	rs1130399	0	32629755	A	G	2.67835e-06	Alkaline Phosphatase
19	rs12721063	0	45449166	A	G	2.66958e-06	Alkaline Phosphatase
22	rs5995554	0	38630272	C	T	2.66473e-06	Alkaline Phosphatase
9	rs7860634	0	139089679	G	A	2.65893e-06	Alkaline Phosphatase
4	rs7654538	0	151201635	A	G	2.78729e-06	Alkaline Phosphatase
17	rs4613099	0	2453471	G	A	2.78893e-06	Alkaline Phosphatase
14	rs12885928	0	73372969	G	T	2.83588e-06	Alkaline Phosphatase
6	rs6904343	0	24317666	A	G	2.85911e-06	Alkaline Phosphatase
11	rs2736533	0	5410103	A	G	3.06251e-06	Alkaline Phosphatase
8	rs271	0	19813702	A	G	3.04378e-06	Alkaline Phosphatase
18	rs62092152	0	42808945	G	A	3.03779e-06	Alkaline Phosphatase
19	rs62144168	0	54634830	T	C	3.03442e-06	Alkaline Phosphatase
8	rs73209041	0	11714941	G	T	3.02867e-06	Alkaline Phosphatase
6	rs1929849	0	35205541	T	C	3.02192e-06	Alkaline Phosphatase
8	rs2928579	0	6610163	T	C	3.02148e-06	Alkaline Phosphatase
8	rs80238323	0	8683708	G	T	2.6492e-06	Alkaline Phosphatase
1	rs10916959	0	21631663	A	G	3.01468e-06	Alkaline Phosphatase
16	rs376402	0	89674320	G	T	2.93608e-06	Alkaline Phosphatase
19	rs10410350	0	48352364	G	A	2.92895e-06	Alkaline Phosphatase
6	rs9357004	0	26303319	C	T	2.91682e-06	Alkaline Phosphatase
10	rs117251861	0	65092719	C	T	2.90568e-06	Alkaline Phosphatase
15	rs78893833	0	58688159	G	A	2.8976e-06	Alkaline Phosphatase
8	rs2953845	0	145972950	C	T	2.89583e-06	Alkaline Phosphatase
15	rs115944733	0	51459722	A	G	2.87828e-06	Alkaline Phosphatase
14	rs73322937	0	42698649	T	G	2.99615e-06	Alkaline Phosphatase
6	rs204989	0	32161852	A	G	3.09752e-06	Alkaline Phosphatase
15	rs1522766	0	38514832	A	G	2.63546e-06	Alkaline Phosphatase
20	rs6028915	0	38786218	C	T	2.61637e-06	Alkaline Phosphatase
8	rs12546054	0	8438657	A	G	2.37903e-06	Alkaline Phosphatase
5	rs79688373	0	36658170	C	A	2.37448e-06	Alkaline Phosphatase
2	rs1046974	0	234255547	A	G	2.37232e-06	Alkaline Phosphatase
1	rs77996255	0	21342770	G	A	2.36053e-06	Alkaline Phosphatase
6	rs7760988	0	31273030	T	C	2.35996e-06	Alkaline Phosphatase
3	rs73029213	0	12501093	G	A	2.34433e-06	Alkaline Phosphatase
8	rs76082254	0	10741418	C	T	2.33996e-06	Alkaline Phosphatase
16	rs7190134	0	68381516	A	G	2.32182e-06	Alkaline Phosphatase
3	rs12493885	0	153839866	G	C	2.32001e-06	Alkaline Phosphatase
9	rs4645631	0	19065152	C	G	2.31697e-06	Alkaline Phosphatase
6	rs3131932	0	30940328	A	G	2.28259e-06	Alkaline Phosphatase
10	rs6162	0	104596981	A	G	2.27505e-06	Alkaline Phosphatase
6	rs2608912	0	131869783	C	T	2.2735e-06	Alkaline Phosphatase
1	rs10495062	0	217804955	C	T	2.25509e-06	Alkaline Phosphatase
7	rs10274367	0	1117436	C	T	2.25182e-06	Alkaline Phosphatase
19	Affx-52204526	0	41220218	A	G	2.39348e-06	Alkaline Phosphatase
9	rs2256480	0	34674332	A	C	2.41945e-06	Alkaline Phosphatase
14	rs6574212	0	75671659	G	A	2.42189e-06	Alkaline Phosphatase
9	rs9696281	0	136416634	A	G	2.43252e-06	Alkaline Phosphatase
3	rs736408	0	52835354	T	C	2.61414e-06	Alkaline Phosphatase
6	rs13216866	0	54853916	T	C	2.60657e-06	Alkaline Phosphatase
6	rs4712831	0	24605569	T	C	2.59572e-06	Alkaline Phosphatase
5	rs6601003	0	178434993	G	A	2.59376e-06	Alkaline Phosphatase
19	rs144819038	0	42219659	T	C	2.57376e-06	Alkaline Phosphatase
3	rs34372721	0	52584431	TCTC	T	2.56513e-06	Alkaline Phosphatase
8	rs12681766	0	8470292	C	A	2.56324e-06	Alkaline Phosphatase
1	rs142263062	0	1120489	A	G	2.62198e-06	Alkaline Phosphatase
20	rs7269881	0	38711360	A	C	2.55449e-06	Alkaline Phosphatase
12	rs73072468	0	26431467	C	A	2.54053e-06	Alkaline Phosphatase
2	rs6734610	0	114017029	G	A	2.53165e-06	Alkaline Phosphatase
11	rs7941030	0	122522375	C	T	2.50598e-06	Alkaline Phosphatase
4	rs2466918	0	106265348	T	A	2.49405e-06	Alkaline Phosphatase
8	rs1435285	0	11227596	G	T	2.48693e-06	Alkaline Phosphatase
17	rs8075513	0	6968700	C	T	2.47235e-06	Alkaline Phosphatase
8	rs74982964	0	10406792	G	C	2.46386e-06	Alkaline Phosphatase
12	rs509150	0	121214656	G	T	2.54541e-06	Alkaline Phosphatase
7	rs10951261	0	998802	A	G	2.24326e-06	Alkaline Phosphatase
12	rs11062344	0	418326	T	C	3.09938e-06	Alkaline Phosphatase
13	rs2324969	0	43359726	G	A	3.15588e-06	Alkaline Phosphatase
12	rs11611512	0	111718382	A	G	4.01041e-06	Alkaline Phosphatase
10	rs117400152	0	65477890	T	C	4.00807e-06	Alkaline Phosphatase
5	rs11745587	0	131796922	A	G	3.99256e-06	Alkaline Phosphatase
1	rs28367958	0	21597985	C	T	3.93123e-06	Alkaline Phosphatase
1	rs1540976	0	42420922	G	A	3.91042e-06	Alkaline Phosphatase
5	rs10940276	0	52184564	A	C	3.90974e-06	Alkaline Phosphatase
20	rs112765421	0	25861259	T	C	3.89935e-06	Alkaline Phosphatase
10	rs2863095	0	102746503	T	C	3.89e-06	Alkaline Phosphatase
20	rs2876035	0	6479298	A	G	3.87133e-06	Alkaline Phosphatase
17	rs2228128	0	7400815	C	T	3.86616e-06	Alkaline Phosphatase
2	rs2706762	0	70488470	T	C	3.86022e-06	Alkaline Phosphatase
8	rs879986	0	126569934	G	T	3.85333e-06	Alkaline Phosphatase
6	rs79370442	0	160611465	A	C	3.82517e-06	Alkaline Phosphatase
19	rs73048187	0	41003060	G	A	3.81827e-06	Alkaline Phosphatase
11	rs77568341	0	19345589	A	G	3.81028e-06	Alkaline Phosphatase
13	rs8002850	0	22811940	A	G	4.0401e-06	Alkaline Phosphatase
7	rs11772832	0	135073047	C	T	4.0606e-06	Alkaline Phosphatase
8	rs517394	0	8618430	A	C	4.10388e-06	Alkaline Phosphatase
10	rs793082	0	31465875	A	C	4.11122e-06	Alkaline Phosphatase
14	rs6575059	0	89852894	A	G	4.3387e-06	Alkaline Phosphatase
16	rs4243196	0	80010271	T	C	4.32345e-06	Alkaline Phosphatase
13	rs9577152	0	41379272	T	C	4.30634e-06	Alkaline Phosphatase
12	rs77205232	0	121231816	C	A	4.28105e-06	Alkaline Phosphatase
8	rs73212812	0	22532279	A	G	4.27299e-06	Alkaline Phosphatase
17	rs3744274	0	1990959	C	A	4.27124e-06	Alkaline Phosphatase
12	rs515639	0	351323	T	C	4.27071e-06	Alkaline Phosphatase
10	rs11253079	0	5336631	C	G	3.80373e-06	Alkaline Phosphatase
10	rs117643757	0	64648303	G	A	4.27062e-06	Alkaline Phosphatase
7	rs10267707	0	150510973	G	C	4.23832e-06	Alkaline Phosphatase
8	rs73203500	0	11582707	A	G	4.23639e-06	Alkaline Phosphatase
3	rs10513018	0	136674468	G	A	4.20378e-06	Alkaline Phosphatase
8	rs396121	0	8739456	T	C	4.20277e-06	Alkaline Phosphatase
11	rs982273	0	8906862	G	T	4.17192e-06	Alkaline Phosphatase
6	rs41276062	0	54191686	T	C	4.15805e-06	Alkaline Phosphatase
22	rs5998135	0	32205632	C	A	4.14633e-06	Alkaline Phosphatase
3	rs77444885	0	153507709	A	G	4.25309e-06	Alkaline Phosphatase
6	rs545361	0	23656647	G	A	3.10046e-06	Alkaline Phosphatase
2	rs79719017	0	181920763	C	T	3.80054e-06	Alkaline Phosphatase
18	rs7241538	0	77191247	T	C	3.70221e-06	Alkaline Phosphatase
6	rs114198627	0	31195009	A	G	3.3549e-06	Alkaline Phosphatase
7	rs13224682	0	106763218	G	A	3.33067e-06	Alkaline Phosphatase
20	rs6089070	0	30377773	A	G	3.32757e-06	Alkaline Phosphatase
10	rs55706621	0	105312412	T	C	3.32331e-06	Alkaline Phosphatase
7	rs273952	0	137605247	A	G	3.31256e-06	Alkaline Phosphatase
4	rs111388896	0	1159866	T	C	3.29762e-06	Alkaline Phosphatase
1	rs333193	0	22077515	G	A	3.29562e-06	Alkaline Phosphatase
20	rs6029378	0	39467180	C	T	3.29318e-06	Alkaline Phosphatase
10	rs35116854	0	113932844	C	A	3.28829e-06	Alkaline Phosphatase
2	rs6713865	0	23899807	G	A	3.26064e-06	Alkaline Phosphatase
19	rs35461177	0	48800914	A	G	3.2567e-06	Alkaline Phosphatase
8	rs77697095	0	142116605	T	C	3.24943e-06	Alkaline Phosphatase
4	rs114887545	0	99936790	T	C	3.19173e-06	Alkaline Phosphatase
5	rs4869675	0	36600919	G	T	3.18081e-06	Alkaline Phosphatase
8	rs75983904	0	10995665	C	G	3.16987e-06	Alkaline Phosphatase
2	rs4252041	0	113890610	T	C	3.36611e-06	Alkaline Phosphatase
1	rs77361455	0	22501421	A	G	3.39429e-06	Alkaline Phosphatase
18	rs4939875	0	47082314	G	C	3.43202e-06	Alkaline Phosphatase
1	rs114497009	0	240762714	A	G	3.44618e-06	Alkaline Phosphatase
20	rs6124298	0	39617398	A	G	3.69086e-06	Alkaline Phosphatase
6	rs12196141	0	116489550	G	A	3.68009e-06	Alkaline Phosphatase
3	rs2470815	0	98723897	A	G	3.669e-06	Alkaline Phosphatase
21	rs73204270	0	37859210	A	G	3.64945e-06	Alkaline Phosphatase
7	rs2691582	0	17829247	C	T	3.64451e-06	Alkaline Phosphatase
13	rs9533159	0	43154959	G	T	3.63289e-06	Alkaline Phosphatase
11	rs11419704	0	6304677	A	AG	3.62646e-06	Alkaline Phosphatase
9	rs2274159	0	117166246	G	A	3.72785e-06	Alkaline Phosphatase
9	rs117385985	0	104423160	T	C	3.62549e-06	Alkaline Phosphatase
6	rs9272116	0	32600404	C	T	3.57949e-06	Alkaline Phosphatase
17	rs72839768	0	7129898	A	G	3.55301e-06	Alkaline Phosphatase
10	rs1332329	0	91003419	C	A	3.55046e-06	Alkaline Phosphatase
20	rs6135225	0	14678135	T	G	3.48695e-06	Alkaline Phosphatase
17	rs12944963	0	66446759	T	C	3.47398e-06	Alkaline Phosphatase
1	rs12132216	0	22071992	C	G	3.46729e-06	Alkaline Phosphatase
16	rs17666927	0	72143414	A	G	3.4489e-06	Alkaline Phosphatase
21	rs2243511	0	34837786	G	A	3.60292e-06	Alkaline Phosphatase
2	rs312965	0	21359828	G	A	4.34101e-06	Alkaline Phosphatase
8	rs330089	0	9149612	C	T	2.22066e-06	Alkaline Phosphatase
14	rs8005489	0	91473271	A	G	2.21168e-06	Alkaline Phosphatase
19	rs10411068	0	33499355	A	G	1.46363e-06	Alkaline Phosphatase
1	rs112792715	0	22578404	A	G	1.46362e-06	Alkaline Phosphatase
19	rs77653204	0	45614835	G	A	1.44667e-06	Alkaline Phosphatase
16	rs4788817	0	71641395	C	T	1.44269e-06	Alkaline Phosphatase
2	rs78599355	0	27590038	C	G	1.43952e-06	Alkaline Phosphatase
9	rs3761847	0	123690239	G	A	1.43767e-06	Alkaline Phosphatase
15	rs10438405	0	86245153	C	T	1.42453e-06	Alkaline Phosphatase
6	rs11760087	0	31317284	A	G	1.41481e-06	Alkaline Phosphatase
12	rs75326242	0	112869780	G	A	1.40675e-06	Alkaline Phosphatase
17	rs72820042	0	9577529	T	C	1.38719e-06	Alkaline Phosphatase
8	rs10955294	0	103892855	G	C	1.37931e-06	Alkaline Phosphatase
5	Affx-26682790	0	52193237	G	A	1.37643e-06	Alkaline Phosphatase
2	rs3795948	0	23926659	C	T	1.36143e-06	Alkaline Phosphatase
5	rs4298241	0	77535910	T	C	1.35435e-06	Alkaline Phosphatase
10	rs10822207	0	65518522	A	G	1.3516e-06	Alkaline Phosphatase
22	rs5762814	0	29203964	A	G	1.47315e-06	Alkaline Phosphatase
6	rs2239704	0	31540141	A	C	1.47601e-06	Alkaline Phosphatase
1	rs2807835	0	220971048	T	G	1.48405e-06	Alkaline Phosphatase
3	rs3213958	0	98487206	G	A	1.486e-06	Alkaline Phosphatase
8	rs116955584	0	10207107	T	C	1.5701e-06	Alkaline Phosphatase
20	rs147120329	0	56136474	T	C	1.56455e-06	Alkaline Phosphatase
10	rs2842275	0	64823971	C	G	1.55809e-06	Alkaline Phosphatase
1	rs2234922	0	226026406	G	A	1.55117e-06	Alkaline Phosphatase
16	rs7197653	0	68383047	C	G	1.54611e-06	Alkaline Phosphatase
4	rs111285143	0	8235220	A	C	1.53108e-06	Alkaline Phosphatase
9	rs2231409	0	135763141	A	G	1.53e-06	Alkaline Phosphatase
3	rs9845216	0	101135894	C	T	1.34949e-06	Alkaline Phosphatase
2	rs2241883	0	88424066	C	T	1.52767e-06	Alkaline Phosphatase
3	rs1127412	0	121414061	T	C	1.52253e-06	Alkaline Phosphatase
1	rs56218493	0	22902772	T	C	1.5031e-06	Alkaline Phosphatase
2	rs60129738	0	28328311	A	G	1.50165e-06	Alkaline Phosphatase
19	rs76754767	0	48906711	A	G	1.49575e-06	Alkaline Phosphatase
19	rs36662	0	54652618	C	A	1.49304e-06	Alkaline Phosphatase
16	Affx-13443977	0	89704365	C	G	1.49269e-06	Alkaline Phosphatase
11	rs579355	0	128676160	T	C	1.48766e-06	Alkaline Phosphatase
9	rs6597602	0	136023229	A	C	1.52341e-06	Alkaline Phosphatase
20	rs13038115	0	38904010	C	T	1.57434e-06	Alkaline Phosphatase
8	rs75666176	0	120088017	G	C	1.34915e-06	Alkaline Phosphatase
1	rs6603977	0	92972660	G	A	1.33394e-06	Alkaline Phosphatase
6	rs1049623	0	30864829	C	T	1.18795e-06	Alkaline Phosphatase
16	rs12930346	0	89691769	T	C	1.18172e-06	Alkaline Phosphatase
6	rs80117777	0	23599392	A	C	1.17242e-06	Alkaline Phosphatase
9	rs36108299	0	136032780	C	T	1.17139e-06	Alkaline Phosphatase
16	Affx-13444505	0	89734831	G	A	1.15616e-06	Alkaline Phosphatase
18	rs4939890	0	47258695	A	G	1.15099e-06	Alkaline Phosphatase
16	rs9923937	0	72452145	C	T	1.14543e-06	Alkaline Phosphatase
22	rs9616810	0	51094926	T	C	1.13111e-06	Alkaline Phosphatase
17	rs4795405	0	38088417	T	C	1.12085e-06	Alkaline Phosphatase
20	rs6135798	0	16545359	A	T	1.1186e-06	Alkaline Phosphatase
10	rs10995384	0	64746561	A	G	1.11631e-06	Alkaline Phosphatase
17	rs3809813	0	7224921	G	C	1.11146e-06	Alkaline Phosphatase
20	rs6019418	0	47399358	T	C	1.09441e-06	Alkaline Phosphatase
8	rs76716232	0	9896680	A	G	1.09173e-06	Alkaline Phosphatase
17	rs76108593	0	7114928	A	G	1.08879e-06	Alkaline Phosphatase
11	rs10743099	0	9066476	C	T	1.19186e-06	Alkaline Phosphatase
20	rs6129564	0	38904203	A	G	1.2136e-06	Alkaline Phosphatase
8	rs7463228	0	10506113	C	T	1.21549e-06	Alkaline Phosphatase
12	rs61944589	0	107614630	T	C	1.2166e-06	Alkaline Phosphatase
1	rs12404070	0	101682050	C	T	1.31414e-06	Alkaline Phosphatase
1	rs6668968	0	154293675	A	G	1.31242e-06	Alkaline Phosphatase
17	rs34003767	0	38194296	G	A	1.30533e-06	Alkaline Phosphatase
5	rs10464082	0	178561064	A	G	1.29414e-06	Alkaline Phosphatase
13	rs8000245	0	74730392	T	C	1.28366e-06	Alkaline Phosphatase
17	rs916888	0	44863133	C	T	1.2818e-06	Alkaline Phosphatase
8	rs80101730	0	9856358	C	T	1.26136e-06	Alkaline Phosphatase
9	rs12379291	0	5840749	G	C	1.34078e-06	Alkaline Phosphatase
17	rs10401027	0	6858240	A	G	1.25975e-06	Alkaline Phosphatase
6	rs2205829	0	27480227	G	A	1.25444e-06	Alkaline Phosphatase
1	rs2072671	0	20915701	C	A	1.25303e-06	Alkaline Phosphatase
15	rs16940174	0	58686338	A	G	1.24452e-06	Alkaline Phosphatase
10	rs4918721	0	113921975	A	G	1.23979e-06	Alkaline Phosphatase
14	rs112097633	0	93131683	A	G	1.23211e-06	Alkaline Phosphatase
19	rs12977917	0	19693299	A	G	1.2239e-06	Alkaline Phosphatase
2	rs35315097	0	27929023	C	A	1.21661e-06	Alkaline Phosphatase
2	rs2054122	0	199490128	G	T	1.25465e-06	Alkaline Phosphatase
3	rs4974081	0	49070499	C	T	2.21817e-06	Alkaline Phosphatase
8	rs73198979	0	11047172	C	T	1.57645e-06	Alkaline Phosphatase
5	rs11747175	0	137040919	C	T	1.5802e-06	Alkaline Phosphatase
3	rs16861460	0	186723944	G	A	1.967e-06	Alkaline Phosphatase
8	rs78736097	0	119789779	T	C	1.96357e-06	Alkaline Phosphatase
14	rs77776377	0	102280729	A	G	1.96176e-06	Alkaline Phosphatase
2	rs72902579	0	21276008	C	T	1.95353e-06	Alkaline Phosphatase
19	rs2303729	0	41111069	A	G	1.91994e-06	Alkaline Phosphatase
22	rs12628603	0	38119213	G	A	1.90321e-06	Alkaline Phosphatase
20	rs6070139	0	56119037	A	G	1.90242e-06	Alkaline Phosphatase
2	rs2551968	0	208536536	A	C	1.90076e-06	Alkaline Phosphatase
4	rs9993149	0	38404640	G	T	1.89586e-06	Alkaline Phosphatase
21	rs73384614	0	47567360	C	G	1.89376e-06	Alkaline Phosphatase
16	rs116070479	0	83980179	T	C	1.89137e-06	Alkaline Phosphatase
6	rs9268853	0	32429643	C	T	1.88713e-06	Alkaline Phosphatase
16	rs251741	0	4317553	A	G	1.85551e-06	Alkaline Phosphatase
10	rs2230804	0	101977883	C	T	1.85485e-06	Alkaline Phosphatase
8	rs9643349	0	95818634	T	C	1.84075e-06	Alkaline Phosphatase
1	rs6426634	0	20702231	A	G	1.96731e-06	Alkaline Phosphatase
6	rs211474	0	33320613	A	G	1.96784e-06	Alkaline Phosphatase
6	rs17288327	0	45349877	G	A	1.97748e-06	Alkaline Phosphatase
6	rs56113626	0	158382293	G	A	1.97986e-06	Alkaline Phosphatase
7	rs35293957	0	149003387	A	G	2.20662e-06	Alkaline Phosphatase
8	rs2979481	0	30262786	C	T	2.18499e-06	Alkaline Phosphatase
13	rs79984659	0	42978661	T	C	2.1675e-06	Alkaline Phosphatase
8	rs76564024	0	10831752	C	T	2.11008e-06	Alkaline Phosphatase
1	rs79472736	0	22108543	A	G	2.10375e-06	Alkaline Phosphatase
13	rs55985600	0	43288609	A	G	2.09935e-06	Alkaline Phosphatase
1	rs2114271	0	93876429	A	G	2.06287e-06	Alkaline Phosphatase
10	rs11187837	0	96035980	C	T	1.83881e-06	Alkaline Phosphatase
16	rs904805	0	69960492	G	A	2.04831e-06	Alkaline Phosphatase
17	rs9910598	0	57979872	A	G	2.021e-06	Alkaline Phosphatase
22	rs35665085	0	17625915	A	G	2.01494e-06	Alkaline Phosphatase
10	rs77060053	0	104217753	G	A	2.0123e-06	Alkaline Phosphatase
2	rs79953491	0	165555539	G	A	2.00562e-06	Alkaline Phosphatase
17	rs113336518	0	62125209	T	C	1.99786e-06	Alkaline Phosphatase
8	rs75676730	0	9141993	G	A	1.99013e-06	Alkaline Phosphatase
20	rs36115891	0	25156938	A	C	1.98276e-06	Alkaline Phosphatase
16	rs118167925	0	79832431	G	C	2.03151e-06	Alkaline Phosphatase
1	rs74970219	0	101664777	T	C	1.58006e-06	Alkaline Phosphatase
17	rs9818	0	1838352	T	C	1.83449e-06	Alkaline Phosphatase
17	rs57968500	0	38145828	G	A	1.80816e-06	Alkaline Phosphatase
16	rs12102282	0	11872504	C	A	1.67193e-06	Alkaline Phosphatase
22	rs2284063	0	38544298	G	A	1.66858e-06	Alkaline Phosphatase
8	rs62488583	0	10974533	T	C	1.66035e-06	Alkaline Phosphatase
20	rs56298400	0	39124802	A	G	1.65876e-06	Alkaline Phosphatase
10	rs113262551	0	65115664	C	T	1.65387e-06	Alkaline Phosphatase
19	rs2231862	0	49259375	T	C	1.64797e-06	Alkaline Phosphatase
6	rs1003879	0	32299592	A	G	1.64544e-06	Alkaline Phosphatase
16	rs62036061	0	4774822	C	A	1.64365e-06	Alkaline Phosphatase
1	rs72749953	0	234732072	T	C	1.63977e-06	Alkaline Phosphatase
3	rs4683441	0	142710064	G	A	1.63396e-06	Alkaline Phosphatase
17	rs113408695	0	67060872	C	T	1.61758e-06	Alkaline Phosphatase
6	rs9268557	0	32389305	C	T	1.60218e-06	Alkaline Phosphatase
4	rs337638	0	38604807	C	T	1.59248e-06	Alkaline Phosphatase
8	rs117893146	0	11305276	G	T	1.59225e-06	Alkaline Phosphatase
14	rs72713698	0	102173919	G	A	1.58769e-06	Alkaline Phosphatase
16	rs150674946	0	68012480	T	C	1.68643e-06	Alkaline Phosphatase
7	rs12700451	0	23648714	T	G	1.71157e-06	Alkaline Phosphatase
10	rs78023800	0	65277256	G	A	1.71456e-06	Alkaline Phosphatase
8	rs11997787	0	129981358	T	C	1.71623e-06	Alkaline Phosphatase
7	rs62482546	0	107112439	G	A	1.80616e-06	Alkaline Phosphatase
4	rs4859673	0	77364799	A	G	1.80554e-06	Alkaline Phosphatase
19	rs79179496	0	49315570	T	G	1.80266e-06	Alkaline Phosphatase
8	rs118023637	0	11395295	C	T	1.78901e-06	Alkaline Phosphatase
6	rs204995	0	32154285	G	A	1.78688e-06	Alkaline Phosphatase
1	rs35520349	0	23029608	G	A	1.77611e-06	Alkaline Phosphatase
6	rs742953	0	24966983	G	A	1.77015e-06	Alkaline Phosphatase
21	rs219780	0	37833307	T	C	1.81649e-06	Alkaline Phosphatase
3	rs73196739	0	188402471	T	C	1.76825e-06	Alkaline Phosphatase
10	rs11191238	0	103952938	T	C	1.7632e-06	Alkaline Phosphatase
4	rs1075989	0	87829251	G	A	1.75766e-06	Alkaline Phosphatase
1	rs861213	0	21988843	A	G	1.757e-06	Alkaline Phosphatase
10	rs4522053	0	64880226	C	T	1.74701e-06	Alkaline Phosphatase
1	Affx-52323025	0	22030115	TG	T	1.74601e-06	Alkaline Phosphatase
2	rs6709982	0	192060780	T	C	1.74591e-06	Alkaline Phosphatase
19	rs11665864	0	48912864	G	A	1.71764e-06	Alkaline Phosphatase
8	rs79265945	0	9347892	C	A	1.76438e-06	Alkaline Phosphatase
10	rs117334161	0	113939693	C	T	4.36341e-06	Alkaline Phosphatase
20	rs8120234	0	30459439	T	C	4.38345e-06	Alkaline Phosphatase
20	rs2425024	0	33844938	C	A	4.39292e-06	Alkaline Phosphatase
8	rs1522837	0	8464163	G	T	8.93964e-06	Alkaline Phosphatase
14	rs7156590	0	75388183	T	C	8.92292e-06	Alkaline Phosphatase
8	rs74711708	0	10980215	C	T	8.91895e-06	Alkaline Phosphatase
15	rs12437483	0	96693928	C	T	8.91702e-06	Alkaline Phosphatase
12	rs11065387	0	121427653	C	G	8.90169e-06	Alkaline Phosphatase
8	rs2173117	0	11605130	A	C	8.874e-06	Alkaline Phosphatase
6	rs2049951	0	15480898	C	T	8.86625e-06	Alkaline Phosphatase
8	Affx-31785528	0	145730330	A	G	8.85912e-06	Alkaline Phosphatase
19	rs34540645	0	48806015	T	C	8.85368e-06	Alkaline Phosphatase
1	rs12735926	0	21659866	A	G	8.82851e-06	Alkaline Phosphatase
14	rs78917111	0	73931306	A	G	8.81005e-06	Alkaline Phosphatase
15	rs17652767	0	53169284	A	G	8.80543e-06	Alkaline Phosphatase
2	rs13029908	0	181791099	A	C	8.76171e-06	Alkaline Phosphatase
7	rs113070557	0	17382217	G	T	8.74072e-06	Alkaline Phosphatase
12	rs56196860	0	2908330	A	C	8.73742e-06	Alkaline Phosphatase
20	rs6015025	0	56116374	G	A	8.94876e-06	Alkaline Phosphatase
13	rs113468474	0	43391068	A	G	8.95181e-06	Alkaline Phosphatase
2	rs4618005	0	181817351	G	A	8.95216e-06	Alkaline Phosphatase
6	Affx-28334850	0	24580185	CA	C	8.97212e-06	Alkaline Phosphatase
22	rs11703601	0	38598041	T	C	9.5235e-06	Alkaline Phosphatase
13	rs117659936	0	42696870	T	G	9.43422e-06	Alkaline Phosphatase
2	rs76649658	0	27323963	G	T	9.3689e-06	Alkaline Phosphatase
6	rs12526848	0	7232776	G	C	9.35824e-06	Alkaline Phosphatase
16	rs35063109	0	71845152	A	C	9.30982e-06	Alkaline Phosphatase
1	rs114204766	0	3329267	A	G	9.30228e-06	Alkaline Phosphatase
6	rs9262539	0	30990490	T	G	9.27873e-06	Alkaline Phosphatase
17	rs9303521	0	43805194	T	G	8.71279e-06	Alkaline Phosphatase
20	rs4911536	0	30452782	T	C	9.24588e-06	Alkaline Phosphatase
4	rs34811474	0	25408838	A	G	9.17639e-06	Alkaline Phosphatase
19	rs4632263	0	19212298	T	C	9.13376e-06	Alkaline Phosphatase
14	rs75520893	0	24866544	T	C	9.13347e-06	Alkaline Phosphatase
8	Affx-32828325	0	9414049	A	G	9.11745e-06	Alkaline Phosphatase
8	rs326	0	19819439	G	A	9.11105e-06	Alkaline Phosphatase
18	rs72934313	0	59616030	T	C	9.06165e-06	Alkaline Phosphatase
8	rs60027965	0	8192960	A	G	8.9739e-06	Alkaline Phosphatase
5	rs72801133	0	155950713	A	G	9.2081e-06	Alkaline Phosphatase
17	rs78160169	0	45960746	G	A	9.56909e-06	Alkaline Phosphatase
4	rs12510654	0	128481758	C	T	8.7034e-06	Alkaline Phosphatase
5	rs10037415	0	88538943	A	G	8.65153e-06	Alkaline Phosphatase
1	rs1697407	0	21856119	T	C	8.16571e-06	Alkaline Phosphatase
9	rs2787348	0	117121840	A	C	8.1051e-06	Alkaline Phosphatase
12	rs11613232	0	348728	A	C	8.05967e-06	Alkaline Phosphatase
6	rs11756145	0	45500266	T	C	7.97855e-06	Alkaline Phosphatase
19	rs10405035	0	15447898	G	A	7.94175e-06	Alkaline Phosphatase
1	rs501107	0	234822913	C	A	7.92109e-06	Alkaline Phosphatase
5	rs10065741	0	68355586	T	C	7.86426e-06	Alkaline Phosphatase
15	rs2412710	0	42683787	A	G	7.81576e-06	Alkaline Phosphatase
1	rs12142248	0	234707390	G	A	7.80654e-06	Alkaline Phosphatase
1	rs1415085	0	177935275	A	G	7.75415e-06	Alkaline Phosphatase
10	rs79861802	0	26483266	C	T	7.71026e-06	Alkaline Phosphatase
19	rs340141	0	6739278	T	C	7.70182e-06	Alkaline Phosphatase
17	rs4792731	0	16201941	C	T	7.67193e-06	Alkaline Phosphatase
10	rs2274111	0	13240407	G	A	7.62615e-06	Alkaline Phosphatase
19	rs117851058	0	41309590	A	G	7.54188e-06	Alkaline Phosphatase
11	rs7118567	0	75526481	A	C	8.16697e-06	Alkaline Phosphatase
7	rs10249650	0	8182087	C	T	8.20489e-06	Alkaline Phosphatase
7	rs2971677	0	44192260	A	C	8.2142e-06	Alkaline Phosphatase
10	rs71495639	0	62126881	T	G	8.21726e-06	Alkaline Phosphatase
1	rs4915200	0	200263154	A	G	8.61047e-06	Alkaline Phosphatase
2	rs56188432	0	158406865	G	A	8.54722e-06	Alkaline Phosphatase
4	rs1879829	0	149035449	C	T	8.51453e-06	Alkaline Phosphatase
3	rs4339084	0	113552457	C	T	8.51023e-06	Alkaline Phosphatase
12	rs7964231	0	98855981	C	T	8.49262e-06	Alkaline Phosphatase
2	rs17760028	0	99771681	C	G	8.4898e-06	Alkaline Phosphatase
2	rs3100596	0	232978214	C	T	8.47636e-06	Alkaline Phosphatase
6	rs9468643	0	29829871	T	C	8.67453e-06	Alkaline Phosphatase
8	rs2468178	0	120188522	G	T	8.47116e-06	Alkaline Phosphatase
6	rs80356191	0	35034758	G	T	8.42379e-06	Alkaline Phosphatase
9	rs72687570	0	2018965	C	T	8.41294e-06	Alkaline Phosphatase
9	rs1408527	0	117210318	C	T	8.41175e-06	Alkaline Phosphatase
18	rs998124	0	42725662	G	A	8.39301e-06	Alkaline Phosphatase
7	rs12672834	0	18374591	T	C	8.37487e-06	Alkaline Phosphatase
6	rs9273011	0	32611611	C	T	8.33856e-06	Alkaline Phosphatase
12	Affx-7014037	0	121605355	A	G	8.33252e-06	Alkaline Phosphatase
2	rs4148796	0	169820618	G	A	8.43808e-06	Alkaline Phosphatase
4	rs9985766	0	151030070	G	A	7.48805e-06	Alkaline Phosphatase
17	rs117787477	0	7039635	G	T	9.58148e-06	Alkaline Phosphatase
7	rs2108235	0	72783383	A	G	9.61971e-06	Alkaline Phosphatase
3	rs6442037	0	46929546	G	A	1.10492e-05	Alkaline Phosphatase
3	rs7614981	0	52566914	C	A	1.10275e-05	Alkaline Phosphatase
8	rs897149	0	126580618	T	C	1.10266e-05	Alkaline Phosphatase
10	rs2070845	0	91066075	G	A	1.10114e-05	Alkaline Phosphatase
9	rs881375	0	123652898	T	C	1.09981e-05	Alkaline Phosphatase
20	rs11698621	0	38764006	A	G	1.09342e-05	Alkaline Phosphatase
10	rs11191274	0	104140350	A	G	1.08739e-05	Alkaline Phosphatase
8	rs66797489	0	145635313	T	C	1.08157e-05	Alkaline Phosphatase
16	rs6600211	0	358773	A	G	1.07768e-05	Alkaline Phosphatase
19	rs1808682	0	41489448	A	G	1.07508e-05	Alkaline Phosphatase
9	rs16919975	0	3912736	G	T	1.07412e-05	Alkaline Phosphatase
17	rs12601655	0	76371592	G	A	1.07348e-05	Alkaline Phosphatase
2	rs77142070	0	52925489	C	T	1.07003e-05	Alkaline Phosphatase
19	rs519113	0	45376284	G	C	1.06869e-05	Alkaline Phosphatase
5	rs57079115	0	132382272	T	C	1.06147e-05	Alkaline Phosphatase
4	rs2168047	0	69349059	T	C	1.10679e-05	Alkaline Phosphatase
7	rs117174709	0	126360613	A	G	1.10807e-05	Alkaline Phosphatase
18	rs28637935	0	13724268	C	T	1.10845e-05	Alkaline Phosphatase
11	rs36120568	0	126124289	A	G	1.10898e-05	Alkaline Phosphatase
6	rs615672	0	32574171	C	G	1.1584e-05	Alkaline Phosphatase
19	rs17726963	0	41537698	C	A	1.15438e-05	Alkaline Phosphatase
1	rs9436302	0	65896561	A	G	1.15162e-05	Alkaline Phosphatase
6	rs28894993	0	31289714	T	G	1.1477e-05	Alkaline Phosphatase
2	rs4849176	0	113977936	T	C	1.14724e-05	Alkaline Phosphatase
6	rs6907185	0	31844684	G	A	1.14587e-05	Alkaline Phosphatase
8	rs10454342	0	30171254	A	G	1.14157e-05	Alkaline Phosphatase
4	rs17028839	0	100240373	G	A	1.0569e-05	Alkaline Phosphatase
9	Affx-52294208	0	136198932	C	G	1.13659e-05	Alkaline Phosphatase
15	rs11854656	0	58712945	C	A	1.12974e-05	Alkaline Phosphatase
17	rs8065596	0	47846255	C	T	1.12924e-05	Alkaline Phosphatase
5	rs2706379	0	131805735	T	C	1.12382e-05	Alkaline Phosphatase
6	rs2235233	0	27279852	C	T	1.11748e-05	Alkaline Phosphatase
4	rs10026360	0	104374596	C	T	1.11488e-05	Alkaline Phosphatase
12	rs208304	0	121603053	C	T	1.11168e-05	Alkaline Phosphatase
8	rs4509278	0	10959420	A	G	1.10971e-05	Alkaline Phosphatase
1	rs1685633	0	154291718	G	A	1.13394e-05	Alkaline Phosphatase
19	rs1046565	0	18311199	G	A	9.5884e-06	Alkaline Phosphatase
12	rs4980889	0	478688	A	G	1.05551e-05	Alkaline Phosphatase
19	rs41290128	0	45391505	A	G	1.05502e-05	Alkaline Phosphatase
14	rs116888956	0	81895823	A	G	1.00952e-05	Alkaline Phosphatase
6	rs17789218	0	100600097	C	T	1.0092e-05	Alkaline Phosphatase
15	rs11633087	0	86124968	G	A	1.00426e-05	Alkaline Phosphatase
6	rs77579349	0	34480473	A	C	1.00251e-05	Alkaline Phosphatase
10	rs78695884	0	5304809	A	G	9.9766e-06	Alkaline Phosphatase
1	rs1856315	0	67005229	A	G	9.95936e-06	Alkaline Phosphatase
16	rs35941061	0	79669410	T	C	9.90425e-06	Alkaline Phosphatase
13	rs61966963	0	95391231	A	G	9.89762e-06	Alkaline Phosphatase
9	rs878347	0	133431902	C	T	9.86423e-06	Alkaline Phosphatase
6	rs11758986	0	24397436	A	C	9.75634e-06	Alkaline Phosphatase
5	rs77147920	0	138488460	T	C	9.75218e-06	Alkaline Phosphatase
7	rs7458966	0	23708277	G	C	9.70746e-06	Alkaline Phosphatase
17	rs4796566	0	6758671	C	A	9.69966e-06	Alkaline Phosphatase
16	rs1805008	0	89986144	T	C	9.65135e-06	Alkaline Phosphatase
8	rs55978020	0	10722725	A	C	9.65079e-06	Alkaline Phosphatase
10	rs12360502	0	102202646	C	T	1.00995e-05	Alkaline Phosphatase
6	rs73405471	0	32603374	T	C	1.01617e-05	Alkaline Phosphatase
8	rs117667904	0	10991795	T	C	1.01642e-05	Alkaline Phosphatase
17	rs7213620	0	53291209	T	C	1.01732e-05	Alkaline Phosphatase
22	rs8138555	0	24400360	C	A	1.05358e-05	Alkaline Phosphatase
13	rs7989197	0	95353053	A	G	1.05313e-05	Alkaline Phosphatase
16	rs150791768	0	83998995	A	G	1.04596e-05	Alkaline Phosphatase
16	rs3931036	0	70548297	G	A	1.04478e-05	Alkaline Phosphatase
4	rs11732554	0	69145677	T	G	1.04365e-05	Alkaline Phosphatase
8	rs2465380	0	120075737	G	A	1.04194e-05	Alkaline Phosphatase
2	rs17781719	0	225139975	G	A	1.04099e-05	Alkaline Phosphatase
1	rs1076032	0	21552149	T	C	1.05532e-05	Alkaline Phosphatase
10	rs117295341	0	65473289	T	C	1.04052e-05	Alkaline Phosphatase
6	rs1324088	0	25841122	A	G	1.03502e-05	Alkaline Phosphatase
2	rs11694917	0	26864607	T	C	1.03486e-05	Alkaline Phosphatase
17	rs870829	0	38068382	A	C	1.03183e-05	Alkaline Phosphatase
15	rs11857728	0	50799838	T	G	1.0289e-05	Alkaline Phosphatase
14	rs55845302	0	94891783	G	A	1.02479e-05	Alkaline Phosphatase
17	rs10852939	0	38308244	T	C	1.0201e-05	Alkaline Phosphatase
6	rs851995	0	152005534	C	T	1.01885e-05	Alkaline Phosphatase
11	rs11036912	0	5364450	G	A	1.03822e-05	Alkaline Phosphatase
2	rs989381	0	43916738	A	G	7.47525e-06	Alkaline Phosphatase
8	rs73207234	0	11646791	G	T	7.45569e-06	Alkaline Phosphatase
7	rs13229596	0	53772035	C	T	7.43888e-06	Alkaline Phosphatase
20	rs761370	0	39301657	C	A	5.13099e-06	Alkaline Phosphatase
16	rs79217285	0	72028079	T	C	5.12e-06	Alkaline Phosphatase
3	rs28758576	0	135602459	C	T	5.11777e-06	Alkaline Phosphatase
22	rs5757184	0	39019853	T	C	5.10388e-06	Alkaline Phosphatase
16	rs12932599	0	79683955	A	C	5.08372e-06	Alkaline Phosphatase
8	rs74446481	0	9092323	G	A	5.07224e-06	Alkaline Phosphatase
4	rs2866413	0	103557077	G	A	5.07026e-06	Alkaline Phosphatase
6	rs2031393	0	23688389	T	C	5.06013e-06	Alkaline Phosphatase
8	rs2409570	0	9226448	C	G	5.04524e-06	Alkaline Phosphatase
10	rs7067921	0	5202925	A	G	5.03409e-06	Alkaline Phosphatase
5	rs79268871	0	137047157	G	A	5.02663e-06	Alkaline Phosphatase
12	rs28660993	0	123875394	C	T	4.99827e-06	Alkaline Phosphatase
2	rs56038327	0	166559219	C	T	4.98851e-06	Alkaline Phosphatase
12	rs4766567	0	111707556	A	G	4.98481e-06	Alkaline Phosphatase
3	rs35726701	0	49740895	G	A	4.95677e-06	Alkaline Phosphatase
22	rs713729	0	38455469	A	T	5.14856e-06	Alkaline Phosphatase
2	rs7558863	0	169807362	C	T	5.14977e-06	Alkaline Phosphatase
5	rs17790400	0	81721838	G	A	5.16074e-06	Alkaline Phosphatase
13	rs17521782	0	42898193	C	T	5.17262e-06	Alkaline Phosphatase
7	rs4731531	0	128562647	A	G	5.45126e-06	Alkaline Phosphatase
6	rs78945013	0	35487659	T	C	5.44057e-06	Alkaline Phosphatase
10	rs79962861	0	65346889	T	C	5.43182e-06	Alkaline Phosphatase
16	rs11642782	0	71426861	C	T	5.42027e-06	Alkaline Phosphatase
6	rs6901830	0	33098344	A	G	5.40458e-06	Alkaline Phosphatase
9	rs12684650	0	139110654	T	C	5.39874e-06	Alkaline Phosphatase
19	rs4802073	0	40843264	A	G	5.39377e-06	Alkaline Phosphatase
20	rs6061152	0	30660621	T	C	4.9409e-06	Alkaline Phosphatase
2	rs111294659	0	199411794	G	A	5.36254e-06	Alkaline Phosphatase
16	rs17669489	0	72325673	A	G	5.29376e-06	Alkaline Phosphatase
17	rs73242017	0	6964810	C	A	5.27525e-06	Alkaline Phosphatase
6	rs115065904	0	24585063	G	A	5.272e-06	Alkaline Phosphatase
2	rs115442409	0	192203315	A	G	5.23846e-06	Alkaline Phosphatase
10	rs10824685	0	80740543	C	T	5.228e-06	Alkaline Phosphatase
8	rs4244612	0	145741702	G	C	5.22592e-06	Alkaline Phosphatase
8	rs8191620	0	11639188	A	C	5.17961e-06	Alkaline Phosphatase
14	rs4905179	0	94795492	G	A	5.34311e-06	Alkaline Phosphatase
11	rs12363232	0	47623890	T	C	5.45783e-06	Alkaline Phosphatase
16	rs904800	0	88516940	G	A	4.9386e-06	Alkaline Phosphatase
14	rs362429	0	73572825	A	G	4.91047e-06	Alkaline Phosphatase
9	rs113495277	0	123675895	G	A	4.55368e-06	Alkaline Phosphatase
1	rs61772626	0	57015668	G	A	4.53898e-06	Alkaline Phosphatase
16	rs36086613	0	71407198	A	G	4.53219e-06	Alkaline Phosphatase
8	rs55709232	0	126447844	G	C	4.50177e-06	Alkaline Phosphatase
8	rs36087332	0	8966305	A	C	4.5016e-06	Alkaline Phosphatase
4	rs3733251	0	77192838	C	A	4.49983e-06	Alkaline Phosphatase
15	rs148818002	0	43571463	A	G	4.49611e-06	Alkaline Phosphatase
1	rs12030843	0	93720070	G	C	4.48572e-06	Alkaline Phosphatase
1	rs112944567	0	22310811	A	G	4.47572e-06	Alkaline Phosphatase
4	rs13109093	0	148983139	C	A	4.4684e-06	Alkaline Phosphatase
22	rs11705329	0	32135812	A	G	4.46799e-06	Alkaline Phosphatase
17	Affx-13929749	0	44071851	A	G	4.44464e-06	Alkaline Phosphatase
17	rs7209772	0	2608488	A	G	4.42375e-06	Alkaline Phosphatase
6	rs213199	0	33235755	A	G	4.41248e-06	Alkaline Phosphatase
20	rs6083610	0	24748932	G	A	4.39944e-06	Alkaline Phosphatase
17	rs8073498	0	7569698	C	A	4.56331e-06	Alkaline Phosphatase
7	rs10378	0	150501455	T	G	4.58002e-06	Alkaline Phosphatase
16	rs9940433	0	71363421	A	C	4.5948e-06	Alkaline Phosphatase
8	rs72722651	0	126481061	G	A	4.60529e-06	Alkaline Phosphatase
3	rs7610825	0	5037635	T	C	4.90582e-06	Alkaline Phosphatase
9	rs77457770	0	104589009	T	C	4.88821e-06	Alkaline Phosphatase
6	rs2508046	0	29833033	T	C	4.88581e-06	Alkaline Phosphatase
6	rs115631729	0	24825124	T	C	4.88081e-06	Alkaline Phosphatase
2	rs11539575	0	58387258	G	A	4.84934e-06	Alkaline Phosphatase
8	rs36114822	0	10485812	C	A	4.80887e-06	Alkaline Phosphatase
20	rs6065347	0	40021959	C	T	4.76819e-06	Alkaline Phosphatase
4	rs904092	0	100214164	A	G	4.93068e-06	Alkaline Phosphatase
2	rs1919125	0	27801403	G	C	4.76448e-06	Alkaline Phosphatase
21	rs2823650	0	17584300	T	G	4.7378e-06	Alkaline Phosphatase
4	rs79985276	0	753746	C	T	4.7363e-06	Alkaline Phosphatase
8	rs10110146	0	9685362	C	A	4.73374e-06	Alkaline Phosphatase
22	rs117647168	0	36477019	T	C	4.73187e-06	Alkaline Phosphatase
3	rs9861271	0	12707620	C	A	4.7194e-06	Alkaline Phosphatase
10	rs12784396	0	102027407	T	C	4.70738e-06	Alkaline Phosphatase
2	rs7572443	0	108979702	C	A	4.65855e-06	Alkaline Phosphatase
1	rs146297864	0	211846979	T	C	4.7384e-06	Alkaline Phosphatase
2	rs55735499	0	43820201	C	T	5.46045e-06	Alkaline Phosphatase
13	rs78418678	0	42950626	A	G	5.46389e-06	Alkaline Phosphatase
19	rs76157475	0	42538896	G	C	5.53092e-06	Alkaline Phosphatase
1	rs3768410	0	226910570	T	C	6.76692e-06	Alkaline Phosphatase
3	rs114452756	0	136150869	A	G	6.7652e-06	Alkaline Phosphatase
19	rs4805885	0	33906123	T	C	6.74851e-06	Alkaline Phosphatase
3	rs4012256	0	186730341	T	C	6.74519e-06	Alkaline Phosphatase
3	rs1042779	0	52821011	G	A	6.69587e-06	Alkaline Phosphatase
2	rs80326661	0	25384113	C	T	6.69391e-06	Alkaline Phosphatase
13	rs9566993	0	43175221	T	C	6.69249e-06	Alkaline Phosphatase
8	rs6601694	0	8248058	A	G	6.68679e-06	Alkaline Phosphatase
1	rs141127873	0	21976289	T	C	6.68307e-06	Alkaline Phosphatase
19	rs56278472	0	49061608	T	C	6.67724e-06	Alkaline Phosphatase
10	rs12769652	0	101885536	G	A	6.6567e-06	Alkaline Phosphatase
6	rs4273712	0	126964510	G	A	6.63137e-06	Alkaline Phosphatase
2	rs6750251	0	169967174	G	C	6.60149e-06	Alkaline Phosphatase
4	rs4693186	0	88782841	G	A	6.59522e-06	Alkaline Phosphatase
1	rs12135725	0	177934467	C	T	6.45409e-06	Alkaline Phosphatase
8	rs7013120	0	74881674	A	G	6.77066e-06	Alkaline Phosphatase
8	rs79538163	0	33374265	A	G	6.79379e-06	Alkaline Phosphatase
9	rs189324275	0	5875134	T	C	6.80734e-06	Alkaline Phosphatase
8	rs17155242	0	8966606	G	A	6.81895e-06	Alkaline Phosphatase
1	rs1803531	0	22310824	T	C	7.41788e-06	Alkaline Phosphatase
11	rs3751057	0	9051475	C	G	7.40836e-06	Alkaline Phosphatase
4	rs116165902	0	100113316	G	T	7.32654e-06	Alkaline Phosphatase
16	rs4782865	0	83983071	C	T	7.30201e-06	Alkaline Phosphatase
1	rs2282232	0	39568765	T	C	7.26178e-06	Alkaline Phosphatase
11	rs10766302	0	16237468	T	C	7.25954e-06	Alkaline Phosphatase
12	rs10771280	0	26532354	C	T	7.22565e-06	Alkaline Phosphatase
17	rs62090014	0	1619815	C	T	6.45027e-06	Alkaline Phosphatase
11	rs214084	0	17298814	A	G	7.21258e-06	Alkaline Phosphatase
22	rs117361049	0	37977612	C	G	7.10895e-06	Alkaline Phosphatase
18	rs78271834	0	39906100	T	C	7.06306e-06	Alkaline Phosphatase
19	rs3733829	0	41310571	G	A	6.91546e-06	Alkaline Phosphatase
6	rs33914824	0	24302046	C	G	6.87407e-06	Alkaline Phosphatase
20	rs13040315	0	44585793	G	A	6.87136e-06	Alkaline Phosphatase
2	rs12474404	0	27141584	A	T	6.82923e-06	Alkaline Phosphatase
18	rs34800162	0	42808059	G	T	6.82878e-06	Alkaline Phosphatase
8	rs1485296	0	119982081	G	A	7.17521e-06	Alkaline Phosphatase
6	rs204987	0	32168932	T	C	6.35938e-06	Alkaline Phosphatase
11	rs11038546	0	5671623	A	C	6.35686e-06	Alkaline Phosphatase
4	rs199619522	0	169341519	A	G	6.31585e-06	Alkaline Phosphatase
7	rs4722551	0	25991826	C	T	5.90549e-06	Alkaline Phosphatase
12	rs117780561	0	124002299	A	G	5.89787e-06	Alkaline Phosphatase
14	rs10136398	0	31614373	C	T	5.88594e-06	Alkaline Phosphatase
11	rs689233	0	30270667	G	A	5.88311e-06	Alkaline Phosphatase
14	rs117962455	0	25572793	T	C	5.87578e-06	Alkaline Phosphatase
7	rs2701678	0	107283711	A	G	5.86792e-06	Alkaline Phosphatase
6	rs761101	0	24632532	G	A	5.85991e-06	Alkaline Phosphatase
3	rs7611217	0	142844453	G	A	5.92795e-06	Alkaline Phosphatase
19	rs1985622	0	43680388	A	C	5.85417e-06	Alkaline Phosphatase
6	rs4715447	0	54010681	A	G	5.73786e-06	Alkaline Phosphatase
4	rs3822179	0	70356195	A	C	5.72029e-06	Alkaline Phosphatase
1	rs79219014	0	154415675	T	G	5.66337e-06	Alkaline Phosphatase
4	rs3775140	0	782301	A	G	5.65499e-06	Alkaline Phosphatase
20	rs118136828	0	25922436	C	A	5.64681e-06	Alkaline Phosphatase
3	rs11929440	0	142756907	G	A	5.63756e-06	Alkaline Phosphatase
19	rs8104483	0	45372354	G	T	5.61091e-06	Alkaline Phosphatase
3	rs35939242	0	12301893	C	A	5.73809e-06	Alkaline Phosphatase
6	rs116042783	0	25779000	T	C	1.08449e-06	Alkaline Phosphatase
9	rs17734412	0	102210176	T	C	5.96626e-06	Alkaline Phosphatase
2	rs11695641	0	27354419	T	C	6.04611e-06	Alkaline Phosphatase
6	rs115487693	0	31805600	C	T	6.29835e-06	Alkaline Phosphatase
6	rs7766452	0	31249792	A	G	6.2692e-06	Alkaline Phosphatase
9	Affx-33934731	0	5921844	T	G	6.26573e-06	Alkaline Phosphatase
8	rs3896980	0	8234714	T	C	6.25265e-06	Alkaline Phosphatase
20	rs6040282	0	10984105	T	C	6.2508e-06	Alkaline Phosphatase
6	rs1200426	0	45526942	T	G	6.23783e-06	Alkaline Phosphatase
17	rs1509123	0	6683878	T	C	6.21852e-06	Alkaline Phosphatase
10	rs1262217	0	65483262	G	A	5.99078e-06	Alkaline Phosphatase
20	rs73907728	0	26166052	T	C	6.20034e-06	Alkaline Phosphatase
7	rs1524058	0	38136277	T	C	6.13162e-06	Alkaline Phosphatase
22	rs3827354	0	38523065	T	C	6.12482e-06	Alkaline Phosphatase
2	rs62182126	0	219279230	A	G	6.12052e-06	Alkaline Phosphatase
6	rs3106189	0	33282002	C	T	6.11238e-06	Alkaline Phosphatase
12	rs1600	0	14656768	C	G	6.10102e-06	Alkaline Phosphatase
20	rs6026468	0	57290347	C	G	6.09811e-06	Alkaline Phosphatase
10	rs17697930	0	103563470	G	A	6.06985e-06	Alkaline Phosphatase
3	rs7636294	0	49868804	G	C	6.1692e-06	Alkaline Phosphatase
1	rs76243843	0	22012208	T	C	9.26303e-09	Alkaline Phosphatase
18	rs10514883	0	56120654	T	C	1.08086e-06	Alkaline Phosphatase
1	rs143669458	0	22206977	T	C	1.0679e-06	Alkaline Phosphatase
10	rs74942995	0	102105630	C	T	7.38417e-08	Alkaline Phosphatase
9	rs690528	0	98638288	G	A	7.33847e-08	Alkaline Phosphatase
9	rs7040564	0	136039936	T	C	7.33485e-08	Alkaline Phosphatase
16	rs75914405	0	68165961	C	G	7.20649e-08	Alkaline Phosphatase
2	rs4850836	0	199122020	A	C	7.20545e-08	Alkaline Phosphatase
12	rs76475417	0	120870774	A	G	7.16377e-08	Alkaline Phosphatase
4	rs11946787	0	151294622	G	A	7.12641e-08	Alkaline Phosphatase
1	rs16826452	0	22403107	C	T	7.11907e-08	Alkaline Phosphatase
17	rs1544287	0	27676363	C	T	7.00419e-08	Alkaline Phosphatase
19	rs7251950	0	41482742	T	C	7.00052e-08	Alkaline Phosphatase
1	rs114384494	0	161653554	T	C	6.81325e-08	Alkaline Phosphatase
16	rs78302875	0	71609856	T	C	6.73711e-08	Alkaline Phosphatase
10	rs7908745	0	45953767	G	A	6.73693e-08	Alkaline Phosphatase
8	rs79848451	0	9151066	C	A	6.65796e-08	Alkaline Phosphatase
4	rs4835477	0	148973230	T	C	6.57569e-08	Alkaline Phosphatase
6	rs12528678	0	158398815	T	G	7.55954e-08	Alkaline Phosphatase
6	rs13214836	0	24105273	C	T	7.73782e-08	Alkaline Phosphatase
16	rs217180	0	72184629	T	C	7.7423e-08	Alkaline Phosphatase
16	rs2361989	0	390780	A	G	8.00466e-08	Alkaline Phosphatase
12	rs78176045	0	550660	G	C	8.76438e-08	Alkaline Phosphatase
2	rs4672886	0	219185545	A	G	8.74644e-08	Alkaline Phosphatase
1	rs61779064	0	21351885	T	C	8.74157e-08	Alkaline Phosphatase
8	rs79104394	0	10837336	A	G	8.63007e-08	Alkaline Phosphatase
4	rs2928330	0	37516608	G	A	8.61091e-08	Alkaline Phosphatase
17	rs79109517	0	47963502	A	G	8.58654e-08	Alkaline Phosphatase
8	rs7821875	0	9359312	G	T	8.56518e-08	Alkaline Phosphatase
2	rs2718726	0	109080623	G	A	6.5409e-08	Alkaline Phosphatase
3	rs730566	0	48487048	A	C	8.50846e-08	Alkaline Phosphatase
6	rs9466930	0	23841132	C	G	8.42243e-08	Alkaline Phosphatase
1	rs12044132	0	154462360	T	C	8.2964e-08	Alkaline Phosphatase
15	rs1373655	0	58611859	T	G	8.26895e-08	Alkaline Phosphatase
4	rs4834211	0	128632445	C	T	8.26319e-08	Alkaline Phosphatase
1	rs661428	0	42451518	A	C	8.17807e-08	Alkaline Phosphatase
2	rs77532628	0	27907444	C	T	8.12404e-08	Alkaline Phosphatase
12	rs868795	0	121371233	T	C	8.01273e-08	Alkaline Phosphatase
6	rs12204962	0	24383966	C	T	8.4461e-08	Alkaline Phosphatase
2	rs72817538	0	27498844	A	G	8.86068e-08	Alkaline Phosphatase
2	rs2676151	0	171876212	A	G	6.36964e-08	Alkaline Phosphatase
3	rs370476	0	5258431	G	A	6.33501e-08	Alkaline Phosphatase
8	rs4128260	0	10335262	T	C	5.70441e-08	Alkaline Phosphatase
16	rs62053965	0	72327495	G	T	5.68455e-08	Alkaline Phosphatase
4	rs1230027	0	100183423	C	T	5.67747e-08	Alkaline Phosphatase
22	rs4822455	0	24255296	C	T	5.61911e-08	Alkaline Phosphatase
8	rs2030280	0	8266309	G	A	5.56299e-08	Alkaline Phosphatase
6	rs4583980	0	24846263	T	C	5.41575e-08	Alkaline Phosphatase
16	rs7187517	0	72250217	G	T	5.39179e-08	Alkaline Phosphatase
18	rs9989553	0	77230355	C	G	5.38213e-08	Alkaline Phosphatase
8	rs72722639	0	126438141	C	T	5.35252e-08	Alkaline Phosphatase
3	rs17633378	0	142778355	T	C	5.32571e-08	Alkaline Phosphatase
8	rs898137	0	9261356	A	T	5.31017e-08	Alkaline Phosphatase
7	rs799160	0	73060006	T	C	5.27956e-08	Alkaline Phosphatase
4	rs283413	0	100268190	A	C	5.27647e-08	Alkaline Phosphatase
17	rs858520	0	7530271	T	C	5.26918e-08	Alkaline Phosphatase
22	rs9619724	0	38517880	G	T	5.26263e-08	Alkaline Phosphatase
2	rs4233823	0	169890891	A	G	5.74657e-08	Alkaline Phosphatase
11	rs140226575	0	74978732	A	G	5.75939e-08	Alkaline Phosphatase
12	rs1215603	0	106516877	T	C	5.77988e-08	Alkaline Phosphatase
8	rs2740443	0	11648722	G	A	5.78746e-08	Alkaline Phosphatase
10	rs61874824	0	103918171	G	A	6.33399e-08	Alkaline Phosphatase
6	rs9271588	0	32590953	C	T	6.29028e-08	Alkaline Phosphatase
6	rs55731467	0	25370509	G	T	6.23986e-08	Alkaline Phosphatase
11	rs34191466	0	9078676	T	C	6.20107e-08	Alkaline Phosphatase
11	rs190929	0	16335038	G	A	6.1928e-08	Alkaline Phosphatase
4	rs7668847	0	149076195	G	A	6.0527e-08	Alkaline Phosphatase
8	rs7017212	0	10022938	T	G	5.94716e-08	Alkaline Phosphatase
9	rs7020024	0	136475183	C	T	6.34789e-08	Alkaline Phosphatase
19	rs3786527	0	41109456	A	G	5.94124e-08	Alkaline Phosphatase
17	rs77312413	0	7929172	C	G	5.90062e-08	Alkaline Phosphatase
4	rs999784	0	151208778	C	T	5.87723e-08	Alkaline Phosphatase
20	rs6084306	0	3193617	A	G	5.85686e-08	Alkaline Phosphatase
10	rs78592316	0	65047270	T	C	5.82284e-08	Alkaline Phosphatase
3	rs12487736	0	47459679	C	T	5.81253e-08	Alkaline Phosphatase
19	rs837642	0	49307999	G	A	5.81163e-08	Alkaline Phosphatase
17	rs113342378	0	7251839	A	G	5.78958e-08	Alkaline Phosphatase
6	rs370748	0	24944217	G	T	5.92912e-08	Alkaline Phosphatase
2	rs72820479	0	48651595	G	A	5.25559e-08	Alkaline Phosphatase
1	rs78865488	0	20883983	C	T	8.88567e-08	Alkaline Phosphatase
16	rs62053104	0	71663532	T	G	9.04077e-08	Alkaline Phosphatase
17	rs199453	0	44800946	T	C	1.35457e-07	Alkaline Phosphatase
10	rs61853632	0	65259833	A	G	1.33402e-07	Alkaline Phosphatase
8	rs28709984	0	11604659	T	C	1.3273e-07	Alkaline Phosphatase
19	rs8109054	0	49082265	A	G	1.31714e-07	Alkaline Phosphatase
16	rs1573735	0	423696	C	T	1.31503e-07	Alkaline Phosphatase
6	rs13194491	0	27037080	T	C	1.26916e-07	Alkaline Phosphatase
8	rs747751	0	9152517	G	A	1.26652e-07	Alkaline Phosphatase
11	rs11605349	0	126305755	C	T	1.26614e-07	Alkaline Phosphatase
6	rs34314832	0	24423277	C	T	1.26251e-07	Alkaline Phosphatase
8	rs13275541	0	10541179	G	A	1.2617e-07	Alkaline Phosphatase
8	rs2409744	0	11072549	T	C	1.25881e-07	Alkaline Phosphatase
6	rs11755266	0	35162141	T	C	1.25716e-07	Alkaline Phosphatase
19	rs117956764	0	41187973	G	A	1.25653e-07	Alkaline Phosphatase
7	rs4731530	0	128562578	T	C	1.25465e-07	Alkaline Phosphatase
10	rs2842280	0	64760530	G	A	1.24912e-07	Alkaline Phosphatase
7	rs729302	0	128568960	C	A	1.37074e-07	Alkaline Phosphatase
6	rs13215399	0	54477184	A	G	1.39816e-07	Alkaline Phosphatase
16	rs12923684	0	28245027	A	G	1.4025e-07	Alkaline Phosphatase
1	rs56383975	0	161403307	T	G	1.42277e-07	Alkaline Phosphatase
17	rs11655773	0	16030299	A	G	1.60822e-07	Alkaline Phosphatase
12	rs12818213	0	54072007	G	A	1.59431e-07	Alkaline Phosphatase
22	rs1006771	0	24314006	G	T	1.59131e-07	Alkaline Phosphatase
12	rs11172156	0	57705853	C	T	1.55171e-07	Alkaline Phosphatase
2	rs55669835	0	203525968	G	A	1.52956e-07	Alkaline Phosphatase
3	rs13066322	0	12269266	T	C	1.52023e-07	Alkaline Phosphatase
1	rs209714	0	22871312	A	G	1.51779e-07	Alkaline Phosphatase
1	rs3026802	0	21671184	G	A	1.24613e-07	Alkaline Phosphatase
17	rs4795406	0	38100134	C	G	1.5138e-07	Alkaline Phosphatase
4	rs115155371	0	70387482	A	G	1.5125e-07	Alkaline Phosphatase
8	rs13259910	0	71352148	T	C	1.50895e-07	Alkaline Phosphatase
10	rs76519798	0	64998049	C	T	1.49573e-07	Alkaline Phosphatase
8	rs2251301	0	11119037	T	C	1.47829e-07	Alkaline Phosphatase
10	rs10995388	0	64760686	T	C	1.47653e-07	Alkaline Phosphatase
18	rs113649585	0	59889453	A	G	1.47003e-07	Alkaline Phosphatase
19	rs1227731	0	18497903	A	G	1.45982e-07	Alkaline Phosphatase
6	rs4412193	0	26338056	G	A	1.51303e-07	Alkaline Phosphatase
5	rs72801433	0	132360653	G	A	8.90043e-08	Alkaline Phosphatase
1	rs6698806	0	161456186	G	T	1.24559e-07	Alkaline Phosphatase
1	rs76568001	0	21731478	C	T	1.23056e-07	Alkaline Phosphatase
16	rs1035543	0	71983772	C	G	1.07141e-07	Alkaline Phosphatase
3	rs62255889	0	5218638	G	A	1.06329e-07	Alkaline Phosphatase
8	rs17149592	0	9095896	A	G	1.06027e-07	Alkaline Phosphatase
8	rs73198985	0	11065489	G	A	1.05493e-07	Alkaline Phosphatase
19	rs10405693	0	45326664	T	C	1.05039e-07	Alkaline Phosphatase
10	rs1772183	0	93602605	A	G	1.02823e-07	Alkaline Phosphatase
1	rs75505577	0	21145379	A	G	1.0084e-07	Alkaline Phosphatase
1	rs113645786	0	21392684	T	C	9.991e-08	Alkaline Phosphatase
16	rs56311083	0	30557392	A	C	9.88624e-08	Alkaline Phosphatase
8	rs117071983	0	10966142	C	T	9.85524e-08	Alkaline Phosphatase
2	rs72814468	0	28359016	C	T	9.73394e-08	Alkaline Phosphatase
8	rs750472	0	145701453	A	C	9.65807e-08	Alkaline Phosphatase
1	rs114015043	0	22150130	T	C	9.51648e-08	Alkaline Phosphatase
9	rs3025343	0	136478355	A	G	9.44479e-08	Alkaline Phosphatase
14	rs96358	0	75572265	A	G	9.25185e-08	Alkaline Phosphatase
6	rs195521	0	116244114	C	T	1.08571e-07	Alkaline Phosphatase
22	rs17752670	0	38282897	T	C	1.09012e-07	Alkaline Phosphatase
9	rs11145967	0	139312972	T	G	1.10655e-07	Alkaline Phosphatase
19	rs2904239	0	57079948	G	A	1.10884e-07	Alkaline Phosphatase
1	rs67730681	0	22014549	T	G	1.2252e-07	Alkaline Phosphatase
8	rs79240495	0	9731627	C	G	1.20363e-07	Alkaline Phosphatase
10	rs10885313	0	113921889	G	A	1.194e-07	Alkaline Phosphatase
19	rs3745726	0	49094856	T	C	1.18014e-07	Alkaline Phosphatase
12	rs718314	0	26453283	G	A	1.16916e-07	Alkaline Phosphatase
19	rs115577056	0	48959869	A	G	1.16876e-07	Alkaline Phosphatase
17	rs1058018	0	47000251	C	T	1.16718e-07	Alkaline Phosphatase
1	rs1171265	0	66003252	A	G	1.24481e-07	Alkaline Phosphatase
19	rs873870	0	19738554	A	G	1.16451e-07	Alkaline Phosphatase
9	rs28575689	0	136377425	G	T	1.15698e-07	Alkaline Phosphatase
17	rs35192659	0	7098434	G	A	1.15069e-07	Alkaline Phosphatase
5	rs6452453	0	71713199	G	A	1.14522e-07	Alkaline Phosphatase
19	rs10426377	0	49092234	A	C	1.14492e-07	Alkaline Phosphatase
6	rs3105254	0	54846043	C	T	1.13735e-07	Alkaline Phosphatase
5	rs164577	0	68417755	G	A	1.13618e-07	Alkaline Phosphatase
17	rs11078921	0	37908867	A	C	1.10985e-07	Alkaline Phosphatase
20	rs6111174	0	16532541	T	C	1.15825e-07	Alkaline Phosphatase
8	rs2928619	0	6569927	C	T	1.61759e-07	Alkaline Phosphatase
20	rs2618566	0	17844684	G	T	5.24935e-08	Alkaline Phosphatase
6	rs9275312	0	32665728	G	A	5.13432e-08	Alkaline Phosphatase
6	rs9271489	0	32589051	A	C	2.01215e-08	Alkaline Phosphatase
3	rs9810934	0	45954352	A	G	1.99345e-08	Alkaline Phosphatase
9	rs117993921	0	136006849	T	C	1.9703e-08	Alkaline Phosphatase
20	rs932489	0	39462473	A	G	1.94912e-08	Alkaline Phosphatase
22	rs10854810	0	29375026	T	C	1.91702e-08	Alkaline Phosphatase
1	rs74816778	0	22641134	A	G	1.90987e-08	Alkaline Phosphatase
19	rs72654472	0	45414392	T	G	1.84665e-08	Alkaline Phosphatase
12	rs7306651	0	121820110	T	C	1.8466e-08	Alkaline Phosphatase
8	rs1047643	0	11660362	C	T	1.78702e-08	Alkaline Phosphatase
2	rs2240479	0	242350466	G	A	1.77377e-08	Alkaline Phosphatase
16	rs8056929	0	30570011	G	T	1.75814e-08	Alkaline Phosphatase
6	rs114754605	0	24487169	C	T	1.75362e-08	Alkaline Phosphatase
2	rs4617998	0	28623047	T	C	1.74289e-08	Alkaline Phosphatase
2	rs1038693	0	28532309	A	G	1.72042e-08	Alkaline Phosphatase
20	rs2224073	0	25085760	A	G	1.65961e-08	Alkaline Phosphatase
1	rs115351721	0	22220638	A	G	2.05596e-08	Alkaline Phosphatase
13	rs238340	0	42821270	C	A	2.06594e-08	Alkaline Phosphatase
16	rs117521817	0	79662183	T	G	2.06758e-08	Alkaline Phosphatase
8	rs78029111	0	8805805	A	G	2.08165e-08	Alkaline Phosphatase
9	rs7872599	0	104222989	C	A	2.45286e-08	Alkaline Phosphatase
8	rs7814667	0	11105761	G	A	2.43967e-08	Alkaline Phosphatase
11	rs878830	0	126310082	A	T	2.43936e-08	Alkaline Phosphatase
16	rs35340520	0	4945687	T	G	2.43819e-08	Alkaline Phosphatase
17	rs35135505	0	7035470	C	T	2.40413e-08	Alkaline Phosphatase
10	rs17696674	0	103415063	A	T	2.39641e-08	Alkaline Phosphatase
1	rs7524946	0	101604781	A	G	2.37998e-08	Alkaline Phosphatase
19	rs17295412	0	48841185	A	G	1.64664e-08	Alkaline Phosphatase
2	rs11127150	0	28627629	T	C	2.37664e-08	Alkaline Phosphatase
19	rs150420714	0	50017538	C	G	2.29162e-08	Alkaline Phosphatase
2	rs55744465	0	48632455	T	G	2.27651e-08	Alkaline Phosphatase
19	rs117284921	0	41397853	C	T	2.24037e-08	Alkaline Phosphatase
14	rs72700362	0	94447966	A	C	2.19313e-08	Alkaline Phosphatase
20	rs6124285	0	39498917	T	C	2.13636e-08	Alkaline Phosphatase
1	rs4925663	0	247614617	T	C	2.12287e-08	Alkaline Phosphatase
2	rs7569408	0	134851277	T	C	2.09391e-08	Alkaline Phosphatase
11	rs10895280	0	102108422	A	C	2.31003e-08	Alkaline Phosphatase
16	rs164749	0	89708224	G	T	2.52291e-08	Alkaline Phosphatase
6	rs2690110	0	25328567	G	A	1.64317e-08	Alkaline Phosphatase
9	rs78779410	0	104197049	A	G	1.58842e-08	Alkaline Phosphatase
4	rs3114047	0	100261120	A	G	1.17642e-08	Alkaline Phosphatase
20	rs6083730	0	25027526	G	A	1.17488e-08	Alkaline Phosphatase
9	rs9777051	0	136415608	A	G	1.16275e-08	Alkaline Phosphatase
10	rs77067794	0	64956414	C	T	1.15789e-08	Alkaline Phosphatase
17	rs76423862	0	6967514	G	A	1.13745e-08	Alkaline Phosphatase
3	rs36285	0	142694463	A	G	1.13442e-08	Alkaline Phosphatase
11	rs4938576	0	118746769	T	G	1.10769e-08	Alkaline Phosphatase
7	rs111641448	0	92609879	A	G	1.09003e-08	Alkaline Phosphatase
17	rs8066131	0	66505019	G	A	1.06851e-08	Alkaline Phosphatase
8	rs2975735	0	10089454	T	G	1.03079e-08	Alkaline Phosphatase
7	rs7812088	0	150919829	A	G	9.99836e-09	Alkaline Phosphatase
2	rs3755326	0	242173882	A	G	9.95057e-09	Alkaline Phosphatase
6	rs2814982	0	34546560	T	C	9.60433e-09	Alkaline Phosphatase
6	rs9393674	0	25889530	G	A	9.54615e-09	Alkaline Phosphatase
10	rs12776515	0	103840987	A	G	9.33457e-09	Alkaline Phosphatase
2	rs17511075	0	192097552	T	C	1.18922e-08	Alkaline Phosphatase
8	rs73200708	0	10519037	T	C	1.19016e-08	Alkaline Phosphatase
6	Affx-28502500	0	32682137	G	A	1.2165e-08	Alkaline Phosphatase
12	rs2859266	0	121075606	A	C	1.21983e-08	Alkaline Phosphatase
8	rs10097483	0	8762496	C	T	1.58366e-08	Alkaline Phosphatase
10	rs3763695	0	102269206	G	A	1.492e-08	Alkaline Phosphatase
9	rs117322380	0	136022263	C	T	1.49196e-08	Alkaline Phosphatase
12	rs11540353	0	53708910	G	A	1.48598e-08	Alkaline Phosphatase
9	rs7031621	0	139101772	A	G	1.44616e-08	Alkaline Phosphatase
8	rs7011400	0	8174504	T	C	1.41225e-08	Alkaline Phosphatase
6	rs9467075	0	24205236	A	G	1.39989e-08	Alkaline Phosphatase
13	rs17457881	0	43034284	G	A	1.62921e-08	Alkaline Phosphatase
19	rs8105174	0	10347032	T	C	1.37027e-08	Alkaline Phosphatase
19	rs436857	0	18197635	A	G	1.32986e-08	Alkaline Phosphatase
6	rs72842323	0	23920050	T	C	1.32715e-08	Alkaline Phosphatase
6	rs764284	0	27312078	A	G	1.31921e-08	Alkaline Phosphatase
6	rs12197222	0	24579083	A	C	1.30183e-08	Alkaline Phosphatase
11	rs530213	0	126051316	C	T	1.29897e-08	Alkaline Phosphatase
18	rs12954567	0	60046204	T	C	1.28738e-08	Alkaline Phosphatase
3	Affx-22369538	0	46010077	C	T	1.26287e-08	Alkaline Phosphatase
6	rs566530	0	25878361	T	C	1.36688e-08	Alkaline Phosphatase
8	rs2954007	0	126417614	T	G	5.2249e-08	Alkaline Phosphatase
19	rs296390	0	48368777	C	A	2.52684e-08	Alkaline Phosphatase
8	rs2450058	0	120079244	C	T	2.55686e-08	Alkaline Phosphatase
8	rs62488751	0	11221539	G	C	4.30646e-08	Alkaline Phosphatase
4	rs17216080	0	99959932	C	T	4.25687e-08	Alkaline Phosphatase
10	rs1463597	0	81139141	G	A	4.24766e-08	Alkaline Phosphatase
11	rs6578668	0	5646904	C	T	4.19401e-08	Alkaline Phosphatase
2	rs66489250	0	28431037	C	T	4.17529e-08	Alkaline Phosphatase
10	rs3071	0	102114463	C	A	4.16071e-08	Alkaline Phosphatase
16	rs4782863	0	83982460	A	G	4.16021e-08	Alkaline Phosphatase
2	rs13383691	0	54666650	A	G	4.12232e-08	Alkaline Phosphatase
16	rs116977380	0	2263836	T	C	4.04976e-08	Alkaline Phosphatase
13	rs73174448	0	43170856	A	G	3.98425e-08	Alkaline Phosphatase
19	rs204906	0	45461980	T	C	3.98019e-08	Alkaline Phosphatase
5	rs12054750	0	71729221	A	G	3.93438e-08	Alkaline Phosphatase
6	rs3128965	0	33055899	A	G	3.87718e-08	Alkaline Phosphatase
6	rs115609282	0	24727936	A	G	3.86788e-08	Alkaline Phosphatase
20	rs16981149	0	56152650	C	T	3.82885e-08	Alkaline Phosphatase
9	rs12351799	0	136481158	A	G	4.55449e-08	Alkaline Phosphatase
19	rs4803348	0	41118707	C	G	4.55601e-08	Alkaline Phosphatase
2	rs77319662	0	202991651	C	T	4.58117e-08	Alkaline Phosphatase
12	rs1148428	0	106514116	C	T	4.60619e-08	Alkaline Phosphatase
6	rs56244403	0	24017867	T	C	5.12374e-08	Alkaline Phosphatase
2	rs12466968	0	199182325	T	C	5.09687e-08	Alkaline Phosphatase
19	rs4801172	0	57051287	A	G	5.09329e-08	Alkaline Phosphatase
12	rs4767915	0	120999127	A	G	5.07812e-08	Alkaline Phosphatase
8	rs6996950	0	10469817	G	A	5.01876e-08	Alkaline Phosphatase
1	rs10798588	0	177940209	C	T	4.91732e-08	Alkaline Phosphatase
4	rs6837957	0	151241258	G	T	4.84186e-08	Alkaline Phosphatase
1	rs4916009	0	65371418	T	C	3.70334e-08	Alkaline Phosphatase
6	rs2284176	0	30875622	C	T	4.80245e-08	Alkaline Phosphatase
15	rs7175309	0	89497949	C	T	4.75332e-08	Alkaline Phosphatase
16	rs17616063	0	51436882	G	A	4.72507e-08	Alkaline Phosphatase
15	rs11073922	0	90814664	T	C	4.70054e-08	Alkaline Phosphatase
7	rs2908290	0	44216137	A	G	4.68429e-08	Alkaline Phosphatase
12	rs35788371	0	628076	C	T	4.67028e-08	Alkaline Phosphatase
12	rs11611673	0	121451150	G	A	4.63747e-08	Alkaline Phosphatase
7	rs314316	0	100428437	G	A	4.61457e-08	Alkaline Phosphatase
3	rs1052618	0	136574501	A	G	4.76447e-08	Alkaline Phosphatase
1	rs113814907	0	22645511	C	T	2.54284e-08	Alkaline Phosphatase
20	rs817355	0	62614338	G	A	3.62779e-08	Alkaline Phosphatase
9	rs4740820	0	5610381	T	C	3.58324e-08	Alkaline Phosphatase
21	rs2836878	0	40465534	A	G	2.94448e-08	Alkaline Phosphatase
6	rs35999285	0	24538627	C	T	2.92197e-08	Alkaline Phosphatase
4	rs1036788	0	77201487	C	T	2.84762e-08	Alkaline Phosphatase
8	rs73195039	0	11807080	G	A	2.82799e-08	Alkaline Phosphatase
7	rs7789908	0	150530196	T	G	2.8052e-08	Alkaline Phosphatase
2	rs4439925	0	181942440	C	T	2.7902e-08	Alkaline Phosphatase
16	rs255052	0	68024995	A	G	2.78228e-08	Alkaline Phosphatase
17	rs1057355	0	1657899	T	G	2.77317e-08	Alkaline Phosphatase
11	rs10741693	0	16268498	A	G	2.75266e-08	Alkaline Phosphatase
9	rs16923640	0	5898829	A	G	2.7502e-08	Alkaline Phosphatase
5	rs1422668	0	158506134	G	A	2.74525e-08	Alkaline Phosphatase
8	rs1736088	0	11705342	G	C	2.73552e-08	Alkaline Phosphatase
20	rs8123716	0	25062715	A	C	2.61652e-08	Alkaline Phosphatase
10	rs10883478	0	102162852	T	C	2.57686e-08	Alkaline Phosphatase
6	rs4599626	0	24341357	A	C	2.56816e-08	Alkaline Phosphatase
8	rs56009433	0	10768102	T	G	2.99877e-08	Alkaline Phosphatase
19	rs684959	0	49296654	T	C	3.10128e-08	Alkaline Phosphatase
8	rs62501971	0	30182929	G	A	3.12157e-08	Alkaline Phosphatase
8	rs4490835	0	10128929	C	G	3.13672e-08	Alkaline Phosphatase
4	rs17483687	0	149081992	C	A	3.56764e-08	Alkaline Phosphatase
1	rs2229474	0	22182115	A	G	3.54904e-08	Alkaline Phosphatase
2	rs2194754	0	166539042	A	G	3.54784e-08	Alkaline Phosphatase
9	rs2149564	0	98607989	T	G	3.53477e-08	Alkaline Phosphatase
9	rs117623774	0	136412720	T	C	3.49078e-08	Alkaline Phosphatase
17	rs12601859	0	6739534	T	C	3.45204e-08	Alkaline Phosphatase
19	rs2561563	0	41149644	C	A	3.39259e-08	Alkaline Phosphatase
12	rs36043205	0	53266520	G	A	3.59265e-08	Alkaline Phosphatase
4	rs228614	0	103578637	A	G	3.34418e-08	Alkaline Phosphatase
19	rs73585339	0	48802144	A	G	3.28469e-08	Alkaline Phosphatase
10	rs79672037	0	102203541	G	C	3.22237e-08	Alkaline Phosphatase
6	rs145440760	0	25773877	T	C	3.22148e-08	Alkaline Phosphatase
1	rs12751606	0	22556224	C	T	3.20701e-08	Alkaline Phosphatase
2	rs11895131	0	30835910	A	G	3.20271e-08	Alkaline Phosphatase
2	rs10207361	0	171963550	T	C	3.18602e-08	Alkaline Phosphatase
10	rs56088422	0	79681130	A	C	3.14557e-08	Alkaline Phosphatase
1	rs2843128	0	2315680	A	G	3.34405e-08	Alkaline Phosphatase
15	rs4932171	0	90794102	A	G	1.62465e-07	Alkaline Phosphatase
18	rs2075404	0	56037488	C	T	1.63553e-07	Alkaline Phosphatase
14	rs11626895	0	73313472	A	G	1.64511e-07	Alkaline Phosphatase
2	rs72806904	0	27193078	T	C	6.5498e-07	Alkaline Phosphatase
6	rs116354825	0	29294876	C	T	6.51221e-07	Alkaline Phosphatase
12	rs10842713	0	26485639	A	G	6.50826e-07	Alkaline Phosphatase
16	rs139491786	0	2086421	T	C	6.48693e-07	Alkaline Phosphatase
8	rs75022420	0	8723009	A	G	6.48022e-07	Alkaline Phosphatase
17	rs208009	0	46229691	C	T	6.46561e-07	Alkaline Phosphatase
16	rs1559401	0	72011181	G	T	6.44523e-07	Alkaline Phosphatase
20	rs116879137	0	25650787	A	G	6.43442e-07	Alkaline Phosphatase
6	rs17307478	0	24605024	C	T	6.33633e-07	Alkaline Phosphatase
2	rs6544944	0	47192368	T	G	6.30501e-07	Alkaline Phosphatase
15	rs1122208	0	58623525	C	T	6.23679e-07	Alkaline Phosphatase
12	rs2682312	0	53268943	G	A	6.21732e-07	Alkaline Phosphatase
20	rs11908096	0	25737116	T	C	6.17531e-07	Alkaline Phosphatase
6	rs16891146	0	25903308	A	C	6.13515e-07	Alkaline Phosphatase
6	rs3822921	0	35057331	A	G	5.98135e-07	Alkaline Phosphatase
8	rs2952194	0	10118004	G	A	6.56146e-07	Alkaline Phosphatase
1	rs708723	0	205739266	C	T	6.58449e-07	Alkaline Phosphatase
16	rs35794819	0	72130103	G	C	6.62961e-07	Alkaline Phosphatase
1	rs1538345	0	65542831	T	C	6.69337e-07	Alkaline Phosphatase
1	rs3026815	0	21664475	T	C	7.18269e-07	Alkaline Phosphatase
8	rs61591712	0	8731236	G	A	7.15299e-07	Alkaline Phosphatase
6	rs1431399	0	33041034	G	A	7.06221e-07	Alkaline Phosphatase
6	rs3916765	0	32685550	A	G	7.05518e-07	Alkaline Phosphatase
19	rs67602344	0	4056207	A	C	7.01068e-07	Alkaline Phosphatase
9	rs607344	0	98781861	A	G	7.01007e-07	Alkaline Phosphatase
16	rs76424707	0	71004735	A	G	6.95167e-07	Alkaline Phosphatase
8	rs1864585	0	10732905	A	G	5.90992e-07	Alkaline Phosphatase
4	rs1154436	0	100285351	A	G	6.94897e-07	Alkaline Phosphatase
8	rs1814796	0	8632320	T	G	6.8859e-07	Alkaline Phosphatase
8	rs11782559	0	11804882	G	T	6.87533e-07	Alkaline Phosphatase
6	rs17596719	0	26097194	A	G	6.85998e-07	Alkaline Phosphatase
2	rs2030746	0	121309488	T	C	6.84072e-07	Alkaline Phosphatase
6	rs36018387	0	35386872	T	C	6.83151e-07	Alkaline Phosphatase
19	rs731839	0	33899065	G	A	6.79945e-07	Alkaline Phosphatase
6	rs7754411	0	27359584	T	A	6.71263e-07	Alkaline Phosphatase
7	rs7789085	0	100472826	T	C	6.93207e-07	Alkaline Phosphatase
11	rs11220487	0	126291579	A	G	7.21855e-07	Alkaline Phosphatase
8	rs7013418	0	8501322	G	T	5.90855e-07	Alkaline Phosphatase
7	rs6956301	0	971124	G	A	5.88989e-07	Alkaline Phosphatase
6	rs72828723	0	25244076	T	C	5.38471e-07	Alkaline Phosphatase
10	rs111962010	0	93600297	A	ATGTTG	5.37388e-07	Alkaline Phosphatase
6	rs2240066	0	31114335	G	A	5.29613e-07	Alkaline Phosphatase
18	rs4464148	0	46459032	C	T	5.27318e-07	Alkaline Phosphatase
10	rs7096645	0	64583149	G	T	5.26959e-07	Alkaline Phosphatase
6	rs4712056	0	53989526	G	A	5.23588e-07	Alkaline Phosphatase
5	rs104893941	0	179263445	T	C	5.10101e-07	Alkaline Phosphatase
1	rs58820853	0	22071623	C	T	5.0822e-07	Alkaline Phosphatase
22	rs5997320	0	28270372	G	T	5.06811e-07	Alkaline Phosphatase
19	rs7250425	0	18201757	T	C	5.00712e-07	Alkaline Phosphatase
3	rs13075579	0	135690784	C	T	4.92014e-07	Alkaline Phosphatase
8	rs16937025	0	71352113	A	G	4.90974e-07	Alkaline Phosphatase
17	rs75016991	0	67424508	A	C	4.86137e-07	Alkaline Phosphatase
7	rs17863294	0	127044946	G	A	4.74092e-07	Alkaline Phosphatase
21	rs9984474	0	47559610	A	G	4.73611e-07	Alkaline Phosphatase
1	rs2282713	0	21588116	A	G	5.42465e-07	Alkaline Phosphatase
2	rs1371614	0	27152874	T	C	5.45675e-07	Alkaline Phosphatase
4	rs2726459	0	106184597	A	C	5.46125e-07	Alkaline Phosphatase
3	rs3617	0	52833805	A	C	5.51673e-07	Alkaline Phosphatase
11	rs1866768	0	134274710	G	A	5.87809e-07	Alkaline Phosphatase
5	rs6867983	0	55854153	T	C	5.86634e-07	Alkaline Phosphatase
11	rs948052	0	126294817	G	A	5.83796e-07	Alkaline Phosphatase
6	rs1418432	0	44691372	C	T	5.83237e-07	Alkaline Phosphatase
3	rs4683184	0	46187707	G	A	5.82097e-07	Alkaline Phosphatase
19	rs3745220	0	41450609	C	T	5.79777e-07	Alkaline Phosphatase
8	rs79845597	0	10319327	G	A	5.75433e-07	Alkaline Phosphatase
12	rs61755050	0	100926308	C	T	5.90104e-07	Alkaline Phosphatase
21	rs1389073	0	17631636	T	G	5.73323e-07	Alkaline Phosphatase
11	rs555649	0	118651809	C	T	5.6992e-07	Alkaline Phosphatase
4	Affx-24849994	0	69577395	T	C	5.67436e-07	Alkaline Phosphatase
14	rs3181251	0	24805824	T	C	5.64393e-07	Alkaline Phosphatase
12	rs145153320	0	665822	T	C	5.60212e-07	Alkaline Phosphatase
12	rs56186643	0	98872605	A	G	5.5438e-07	Alkaline Phosphatase
8	rs2954006	0	126417243	G	C	5.54321e-07	Alkaline Phosphatase
2	rs312966	0	21360583	G	A	5.53468e-07	Alkaline Phosphatase
10	rs7906688	0	64918575	G	A	5.72007e-07	Alkaline Phosphatase
14	rs56082702	0	24847783	A	C	4.69347e-07	Alkaline Phosphatase
10	rs74808043	0	104738011	T	C	7.23294e-07	Alkaline Phosphatase
19	rs17878533	0	18172841	G	A	7.357e-07	Alkaline Phosphatase
14	rs11624635	0	26573851	A	G	9.42832e-07	Alkaline Phosphatase
17	rs4793605	0	47035869	T	C	9.33137e-07	Alkaline Phosphatase
3	rs2341683	0	98788651	G	A	9.25803e-07	Alkaline Phosphatase
8	rs4841062	0	8739569	C	A	9.23871e-07	Alkaline Phosphatase
3	rs4683297	0	46973673	C	T	9.1806e-07	Alkaline Phosphatase
20	rs6034554	0	16597324	A	C	9.17348e-07	Alkaline Phosphatase
13	rs9516448	0	95270392	G	A	9.16008e-07	Alkaline Phosphatase
12	rs10783812	0	57308723	C	T	9.11902e-07	Alkaline Phosphatase
16	rs114632091	0	55862791	T	C	9.09366e-07	Alkaline Phosphatase
9	rs35898523	0	136029645	T	G	9.04667e-07	Alkaline Phosphatase
13	rs2296504	0	42806429	A	G	8.95266e-07	Alkaline Phosphatase
15	rs2899472	0	51516055	A	C	8.94917e-07	Alkaline Phosphatase
8	rs2019960	0	129192271	C	T	8.93974e-07	Alkaline Phosphatase
9	rs78970294	0	18989578	C	A	8.91512e-07	Alkaline Phosphatase
11	rs3751006	0	5625847	A	G	8.90496e-07	Alkaline Phosphatase
21	rs77658669	0	16507044	A	G	9.49061e-07	Alkaline Phosphatase
10	rs2218983	0	130910213	G	T	9.66306e-07	Alkaline Phosphatase
19	rs35750250	0	18164546	T	C	9.70831e-07	Alkaline Phosphatase
18	rs75880130	0	55097852	T	C	9.76768e-07	Alkaline Phosphatase
2	rs10209795	0	114050116	G	T	1.06236e-06	Alkaline Phosphatase
20	rs2228246	0	39792063	G	A	1.05797e-06	Alkaline Phosphatase
2	rs75017471	0	27187217	A	G	1.04528e-06	Alkaline Phosphatase
13	rs7984937	0	111090909	C	T	1.04426e-06	Alkaline Phosphatase
12	rs10771336	0	27470788	T	C	1.0428e-06	Alkaline Phosphatase
17	rs74415860	0	2310332	A	G	1.0267e-06	Alkaline Phosphatase
19	rs57339473	0	41452921	T	C	1.02233e-06	Alkaline Phosphatase
14	rs4903104	0	73735366	T	C	8.82094e-07	Alkaline Phosphatase
1	rs2296224	0	21011552	T	C	1.01881e-06	Alkaline Phosphatase
10	rs16918178	0	64850388	C	T	1.01363e-06	Alkaline Phosphatase
12	rs56232344	0	98903591	G	T	1.0045e-06	Alkaline Phosphatase
12	rs2686552	0	121075426	T	C	1.00406e-06	Alkaline Phosphatase
1	rs165316	0	91533297	G	A	9.94381e-07	Alkaline Phosphatase
7	rs1524068	0	38110626	T	C	9.813e-07	Alkaline Phosphatase
22	rs132684	0	36576223	G	A	9.78586e-07	Alkaline Phosphatase
8	rs74528454	0	10830704	T	C	9.77708e-07	Alkaline Phosphatase
10	rs1712517	0	105033015	T	C	1.01417e-06	Alkaline Phosphatase
9	rs4836835	0	123757412	G	A	7.32223e-07	Alkaline Phosphatase
19	rs117471111	0	48399316	C	T	8.81685e-07	Alkaline Phosphatase
7	rs747632	0	97859060	T	C	8.69848e-07	Alkaline Phosphatase
11	rs10894864	0	134611935	A	G	7.78399e-07	Alkaline Phosphatase
6	rs2328793	0	23736981	A	C	7.758e-07	Alkaline Phosphatase
19	rs7251046	0	54686322	G	A	7.73665e-07	Alkaline Phosphatase
18	rs9947684	0	47166694	A	G	7.72422e-07	Alkaline Phosphatase
20	rs35066096	0	57346972	G	A	7.71141e-07	Alkaline Phosphatase
16	rs78457313	0	47975774	C	T	7.69018e-07	Alkaline Phosphatase
19	rs62115906	0	43769344	G	A	7.68879e-07	Alkaline Phosphatase
20	rs73107469	0	25374223	T	G	7.63274e-07	Alkaline Phosphatase
8	rs117216148	0	9602168	G	A	7.54756e-07	Alkaline Phosphatase
16	rs35331976	0	71427106	A	C	7.52886e-07	Alkaline Phosphatase
3	rs2242304	0	53269275	C	T	7.47906e-07	Alkaline Phosphatase
16	Affx-80285083	0	88781619	G	GTC	7.46886e-07	Alkaline Phosphatase
20	rs2378337	0	33771435	G	A	7.43963e-07	Alkaline Phosphatase
6	rs61517331	0	24729897	T	G	7.39636e-07	Alkaline Phosphatase
12	rs17434647	0	121579024	G	T	7.36342e-07	Alkaline Phosphatase
16	rs150635654	0	83992895	G	A	7.78747e-07	Alkaline Phosphatase
17	rs7502233	0	38218804	G	A	7.81242e-07	Alkaline Phosphatase
4	rs6533058	0	104130986	A	C	7.85471e-07	Alkaline Phosphatase
17	rs1558080	0	53295273	G	A	7.86622e-07	Alkaline Phosphatase
9	rs117509822	0	136240909	G	A	8.65074e-07	Alkaline Phosphatase
19	rs10423754	0	54604822	T	C	8.60187e-07	Alkaline Phosphatase
8	rs17179200	0	120100589	G	A	8.58714e-07	Alkaline Phosphatase
10	rs2419616	0	114048030	T	C	8.58483e-07	Alkaline Phosphatase
1	rs56186096	0	68054494	A	G	8.52652e-07	Alkaline Phosphatase
17	rs7213942	0	7625775	C	A	8.48366e-07	Alkaline Phosphatase
5	rs77745910	0	81905703	T	C	8.37894e-07	Alkaline Phosphatase
17	rs12942113	0	7085367	T	C	8.78823e-07	Alkaline Phosphatase
16	rs7201228	0	71791429	T	A	8.26532e-07	Alkaline Phosphatase
2	rs62161288	0	113906692	T	C	8.21827e-07	Alkaline Phosphatase
12	rs4767891	0	120863422	A	G	8.14387e-07	Alkaline Phosphatase
10	rs41274068	0	64973978	A	G	8.00123e-07	Alkaline Phosphatase
15	rs34127110	0	77313571	A	G	7.99697e-07	Alkaline Phosphatase
19	rs12162222	0	45348522	T	G	7.97897e-07	Alkaline Phosphatase
10	rs2252732	0	65704117	G	A	7.95438e-07	Alkaline Phosphatase
17	rs35343613	0	2227655	T	G	7.93633e-07	Alkaline Phosphatase
7	rs34058374	0	18008582	G	A	8.24524e-07	Alkaline Phosphatase
13	rs9315953	0	43351947	G	A	4.6583e-07	Alkaline Phosphatase
10	rs7475343	0	5349871	T	C	4.65005e-07	Alkaline Phosphatase
10	rs2274223	0	96066341	G	A	4.62457e-07	Alkaline Phosphatase
2	rs218312	0	172060198	A	G	2.43729e-07	Alkaline Phosphatase
8	rs117357349	0	9459933	T	C	2.42709e-07	Alkaline Phosphatase
10	rs11190469	0	102065572	C	T	2.40191e-07	Alkaline Phosphatase
6	rs12199640	0	15598880	T	C	2.38114e-07	Alkaline Phosphatase
6	rs115989377	0	24821831	A	G	2.38034e-07	Alkaline Phosphatase
13	rs111510149	0	95250546	A	C	2.3567e-07	Alkaline Phosphatase
8	rs34270982	0	10854864	A	G	2.35549e-07	Alkaline Phosphatase
7	rs116940641	0	92565748	A	G	2.34796e-07	Alkaline Phosphatase
10	rs117407693	0	65735321	A	C	2.33049e-07	Alkaline Phosphatase
2	rs4505569	0	54668200	T	C	2.32656e-07	Alkaline Phosphatase
7	rs62463394	0	72362481	G	A	2.32344e-07	Alkaline Phosphatase
13	rs17063286	0	42990193	G	A	2.31679e-07	Alkaline Phosphatase
8	rs73207465	0	11244159	A	G	2.3071e-07	Alkaline Phosphatase
1	Affx-80210218	0	1248167	A	G	2.20066e-07	Alkaline Phosphatase
5	rs3797570	0	115169920	A	G	2.19175e-07	Alkaline Phosphatase
20	rs1800961	0	43042364	T	C	2.4734e-07	Alkaline Phosphatase
6	rs12523806	0	24164911	C	T	2.47734e-07	Alkaline Phosphatase
11	rs12363505	0	16484699	A	G	2.50233e-07	Alkaline Phosphatase
16	rs7187035	0	2295265	T	C	2.50524e-07	Alkaline Phosphatase
9	rs1159310	0	117151539	C	G	2.70108e-07	Alkaline Phosphatase
11	rs11821808	0	75451187	T	C	2.68651e-07	Alkaline Phosphatase
7	rs3807307	0	128579202	C	T	2.68019e-07	Alkaline Phosphatase
6	rs2855459	0	33154656	A	G	2.66461e-07	Alkaline Phosphatase
17	rs7224429	0	72473774	C	A	2.63399e-07	Alkaline Phosphatase
1	rs79091515	0	185026908	A	G	2.62878e-07	Alkaline Phosphatase
9	rs34170541	0	135977366	G	T	2.62837e-07	Alkaline Phosphatase
7	rs314313	0	100423365	C	T	2.17183e-07	Alkaline Phosphatase
6	rs11757517	0	34514207	T	C	2.60214e-07	Alkaline Phosphatase
8	rs1062048	0	103851052	C	T	2.56015e-07	Alkaline Phosphatase
1	rs2873296	0	21721038	A	G	2.55219e-07	Alkaline Phosphatase
1	rs2229238	0	154437896	T	C	2.55103e-07	Alkaline Phosphatase
8	rs17091905	0	19849757	A	G	2.53726e-07	Alkaline Phosphatase
12	rs11057250	0	123787811	T	C	2.5315e-07	Alkaline Phosphatase
20	rs66817095	0	25038484	T	G	2.53e-07	Alkaline Phosphatase
8	rs79336077	0	126469424	A	G	2.51869e-07	Alkaline Phosphatase
3	rs10935473	0	98416900	T	G	2.58914e-07	Alkaline Phosphatase
6	rs9275224	0	32659878	G	A	2.7991e-07	Alkaline Phosphatase
6	rs2229768	0	26104280	C	T	2.1647e-07	Alkaline Phosphatase
11	rs521274	0	125998207	G	A	2.14643e-07	Alkaline Phosphatase
1	rs212525	0	21584585	A	G	1.82349e-07	Alkaline Phosphatase
1	rs112203594	0	154553430	A	C	1.80522e-07	Alkaline Phosphatase
2	rs1374161	0	114034627	A	G	1.793e-07	Alkaline Phosphatase
10	rs2495722	0	102367733	A	G	1.76494e-07	Alkaline Phosphatase
12	rs2229357	0	57843711	A	G	1.76272e-07	Alkaline Phosphatase
7	rs73158930	0	135083225	T	C	1.72491e-07	Alkaline Phosphatase
8	rs7386860	0	11079437	A	G	1.71107e-07	Alkaline Phosphatase
8	rs4840427	0	9435825	C	T	1.70561e-07	Alkaline Phosphatase
1	rs115379227	0	21684387	A	G	1.70168e-07	Alkaline Phosphatase
16	rs78985803	0	30812608	A	G	1.68869e-07	Alkaline Phosphatase
1	rs1137101	0	66058513	G	A	1.68247e-07	Alkaline Phosphatase
4	rs76231713	0	62017914	G	A	1.6778e-07	Alkaline Phosphatase
22	rs695797	0	28849749	G	A	1.66972e-07	Alkaline Phosphatase
7	Affx-80276065	0	48278853	T	TC	1.6651e-07	Alkaline Phosphatase
10	rs2489003	0	102360855	G	A	1.64911e-07	Alkaline Phosphatase
1	rs61778482	0	20982913	C	T	1.84327e-07	Alkaline Phosphatase
1	rs137998895	0	34033193	A	G	1.86375e-07	Alkaline Phosphatase
18	rs601278	0	60270175	A	G	1.88142e-07	Alkaline Phosphatase
7	rs1734907	0	100315517	A	G	1.88708e-07	Alkaline Phosphatase
8	rs76936579	0	119910094	A	G	2.1417e-07	Alkaline Phosphatase
3	rs17345563	0	132209203	G	A	2.11765e-07	Alkaline Phosphatase
8	rs4841161	0	9357874	G	A	2.10905e-07	Alkaline Phosphatase
8	rs9987351	0	10460840	G	A	2.08916e-07	Alkaline Phosphatase
8	rs12682276	0	10099240	C	A	2.08633e-07	Alkaline Phosphatase
8	rs74494561	0	11222919	A	G	2.07684e-07	Alkaline Phosphatase
17	rs76708468	0	62206299	C	T	2.03462e-07	Alkaline Phosphatase
7	rs7811597	0	985996	G	A	2.16353e-07	Alkaline Phosphatase
8	rs73542355	0	11882401	T	C	2.03192e-07	Alkaline Phosphatase
1	rs35402075	0	154392674	TA	T	1.94401e-07	Alkaline Phosphatase
8	Affx-32723568	0	8570452	C	T	1.94326e-07	Alkaline Phosphatase
2	rs76362353	0	27513678	T	C	1.92638e-07	Alkaline Phosphatase
20	rs73307905	0	44545773	C	A	1.91877e-07	Alkaline Phosphatase
10	rs10883514	0	102381636	G	A	1.90965e-07	Alkaline Phosphatase
8	rs2980874	0	126444788	A	G	1.90469e-07	Alkaline Phosphatase
5	rs234262	0	68425035	T	C	1.89823e-07	Alkaline Phosphatase
6	rs4078356	0	24803317	C	T	1.97439e-07	Alkaline Phosphatase
1	rs6672627	0	154346967	A	C	2.80227e-07	Alkaline Phosphatase
8	rs202036490	0	94784818	C	G	2.81835e-07	Alkaline Phosphatase
19	rs2561544	0	41187337	C	T	2.83778e-07	Alkaline Phosphatase
7	rs1724299	0	96648811	G	A	3.98566e-07	Alkaline Phosphatase
7	rs2004640	0	128578301	G	T	3.98284e-07	Alkaline Phosphatase
3	rs3181077	0	46250652	C	T	3.97558e-07	Alkaline Phosphatase
8	rs3134079	0	119839850	T	C	3.9704e-07	Alkaline Phosphatase
19	rs111390860	0	41383115	A	G	3.95205e-07	Alkaline Phosphatase
20	rs11591	0	3171337	T	C	3.95057e-07	Alkaline Phosphatase
6	rs7756233	0	24808771	A	G	3.93708e-07	Alkaline Phosphatase
17	rs41316667	0	48270355	A	G	3.92934e-07	Alkaline Phosphatase
16	rs77629109	0	80099143	C	A	3.91391e-07	Alkaline Phosphatase
8	rs6601475	0	10354972	A	G	3.90219e-07	Alkaline Phosphatase
4	rs2647268	0	106211443	G	A	3.89511e-07	Alkaline Phosphatase
7	rs221798	0	100287495	C	G	3.86345e-07	Alkaline Phosphatase
17	rs7212938	0	38122680	G	T	3.81616e-07	Alkaline Phosphatase
4	rs4699700	0	99998335	G	A	3.80936e-07	Alkaline Phosphatase
8	rs2102978	0	119722725	A	C	3.80211e-07	Alkaline Phosphatase
8	rs3748141	0	8749729	C	G	4.01399e-07	Alkaline Phosphatase
5	rs17562385	0	88293805	C	T	4.01986e-07	Alkaline Phosphatase
22	rs199824322	0	50989747	C	G	4.02382e-07	Alkaline Phosphatase
8	Affx-52343806	0	19822809	G	GC	4.04165e-07	Alkaline Phosphatase
2	rs115640879	0	28268742	T	C	4.61964e-07	Alkaline Phosphatase
14	rs2293801	0	73726385	C	T	4.59731e-07	Alkaline Phosphatase
19	rs74421545	0	5833113	C	G	4.54608e-07	Alkaline Phosphatase
20	rs680379	0	12969400	A	G	4.49417e-07	Alkaline Phosphatase
6	rs1046080	0	31595882	C	A	4.47059e-07	Alkaline Phosphatase
20	rs17217119	0	52742590	G	A	4.45449e-07	Alkaline Phosphatase
8	rs73523154	0	9155030	A	G	4.39784e-07	Alkaline Phosphatase
1	rs818202	0	20916791	A	G	3.79967e-07	Alkaline Phosphatase
6	rs1986731	0	25174070	C	T	4.30298e-07	Alkaline Phosphatase
17	rs72827854	0	46460525	T	C	4.2506e-07	Alkaline Phosphatase
12	rs78783790	0	572836	T	C	4.24791e-07	Alkaline Phosphatase
19	rs12610057	0	19315180	A	G	4.22255e-07	Alkaline Phosphatase
2	rs17007356	0	61465504	T	G	4.21051e-07	Alkaline Phosphatase
12	rs7959743	0	120859417	T	C	4.18407e-07	Alkaline Phosphatase
15	rs2970353	0	90693053	A	G	4.17179e-07	Alkaline Phosphatase
17	rs60454289	0	2399542	C	T	4.1282e-07	Alkaline Phosphatase
6	rs116662209	0	23864345	C	T	4.27786e-07	Alkaline Phosphatase
16	rs74024145	0	68153382	C	G	3.7789e-07	Alkaline Phosphatase
17	rs73977632	0	7213579	G	A	3.77616e-07	Alkaline Phosphatase
21	rs990074	0	36911152	T	C	3.74098e-07	Alkaline Phosphatase
22	rs132667	0	36565029	G	A	3.22655e-07	Alkaline Phosphatase
8	rs75133981	0	8939064	C	T	3.19687e-07	Alkaline Phosphatase
8	rs35315747	0	10877258	A	C	3.18913e-07	Alkaline Phosphatase
5	rs1283614	0	88361042	T	C	3.18481e-07	Alkaline Phosphatase
8	rs62492306	0	10505047	A	G	3.16749e-07	Alkaline Phosphatase
11	Affx-5771458	0	68562328	T	C	3.11459e-07	Alkaline Phosphatase
13	rs12854131	0	42765400	C	A	3.1004e-07	Alkaline Phosphatase
13	rs9516452	0	95297876	C	T	3.37604e-07	Alkaline Phosphatase
4	Affx-35294860	0	103611845	T	C	3.09296e-07	Alkaline Phosphatase
10	rs61743258	0	93465201	G	A	3.07493e-07	Alkaline Phosphatase
4	rs1514298	0	128539022	A	G	3.0686e-07	Alkaline Phosphatase
6	rs77587944	0	34503644	G	T	3.03273e-07	Alkaline Phosphatase
17	rs3815154	0	29654974	G	A	2.95986e-07	Alkaline Phosphatase
9	rs114480732	0	139351941	T	C	2.93462e-07	Alkaline Phosphatase
2	rs826682	0	109232388	C	A	2.85271e-07	Alkaline Phosphatase
6	rs499466	0	23961431	C	T	2.85243e-07	Alkaline Phosphatase
17	rs56030650	0	38131187	A	C	3.07786e-07	Alkaline Phosphatase
4	rs2866152	0	100251067	C	G	1.07708e-06	Alkaline Phosphatase
8	rs76892809	0	9493692	C	A	3.38185e-07	Alkaline Phosphatase
7	rs113296769	0	72924064	G	A	3.40986e-07	Alkaline Phosphatase
19	rs116980959	0	41267073	C	T	3.73652e-07	Alkaline Phosphatase
6	rs2185631	0	43408005	A	G	3.71114e-07	Alkaline Phosphatase
8	rs28404324	0	8518962	T	C	3.70682e-07	Alkaline Phosphatase
2	rs72804880	0	27173314	A	G	3.67707e-07	Alkaline Phosphatase
2	rs1154707	0	199119197	T	C	3.67328e-07	Alkaline Phosphatase
18	rs3786189	0	77201837	C	T	3.64298e-07	Alkaline Phosphatase
3	rs62246404	0	47095733	C	T	3.62267e-07	Alkaline Phosphatase
2	rs10210302	0	234158839	C	T	3.38249e-07	Alkaline Phosphatase
1	rs6672331	0	65975847	C	G	3.61063e-07	Alkaline Phosphatase
17	rs117175198	0	7012342	T	C	3.52478e-07	Alkaline Phosphatase
2	rs72920116	0	199293849	C	T	3.51674e-07	Alkaline Phosphatase
2	rs17758075	0	28145159	T	G	3.51031e-07	Alkaline Phosphatase
13	rs117697199	0	42910478	T	C	3.49292e-07	Alkaline Phosphatase
18	rs6567287	0	60194844	C	T	3.4786e-07	Alkaline Phosphatase
7	rs38129	0	20071114	G	C	3.47448e-07	Alkaline Phosphatase
19	rs117422348	0	41344466	T	C	3.46477e-07	Alkaline Phosphatase
4	rs13106227	0	77418681	G	A	3.54011e-07	Alkaline Phosphatase
14	rs4981504	0	24791136	A	G	1.16084e-05	Alkaline Phosphatase
5	rs72800312	0	133991647	G	T	0.000446551	Alkaline Phosphatase
17	rs17138478	0	36073320	A	C	0.000446668	Alkaline Phosphatase
9	rs78879180	0	19072745	C	T	0.00215157	Alkaline Phosphatase
6	rs57660261	0	99271591	G	A	0.00214922	Alkaline Phosphatase
8	rs56229112	0	219576	A	G	0.0021491	Alkaline Phosphatase
14	rs79419996	0	72886267	G	A	0.00214602	Alkaline Phosphatase
2	rs116340057	0	109238756	G	A	0.00214575	Alkaline Phosphatase
11	rs75212415	0	46376384	C	T	0.00214553	Alkaline Phosphatase
7	rs12669528	0	21498621	G	C	0.0021446	Alkaline Phosphatase
17	rs11556624	0	37815304	C	G	0.00214437	Alkaline Phosphatase
8	rs72658282	0	70535902	A	C	0.00214403	Alkaline Phosphatase
14	rs34284059	0	44480245	A	G	0.00214333	Alkaline Phosphatase
10	rs16917994	0	64740148	T	C	0.00214276	Alkaline Phosphatase
12	rs118170661	0	124056029	A	G	0.0021426	Alkaline Phosphatase
10	rs11013444	0	18591090	G	A	0.00214232	Alkaline Phosphatase
11	rs115542540	0	133210952	C	T	0.0021423	Alkaline Phosphatase
4	rs6840529	0	75686605	T	G	0.00214146	Alkaline Phosphatase
3	rs4916421	0	196002067	C	A	0.00215166	Alkaline Phosphatase
11	rs34079079	0	125482982	C	T	0.00215176	Alkaline Phosphatase
14	rs142399331	0	23826790	C	T	0.00215199	Alkaline Phosphatase
19	rs7251067	0	18600056	A	G	0.00215228	Alkaline Phosphatase
5	rs72707013	0	664978	A	G	0.00216636	Alkaline Phosphatase
1	rs10914632	0	33361287	A	G	0.00216538	Alkaline Phosphatase
11	rs4131943	0	339969	G	A	0.00216433	Alkaline Phosphatase
18	rs17064859	0	56020793	A	G	0.00216413	Alkaline Phosphatase
17	rs11871756	0	70726244	G	C	0.00216292	Alkaline Phosphatase
2	rs17476956	0	202857337	C	T	0.00216287	Alkaline Phosphatase
10	rs332153	0	28880160	G	A	0.00216198	Alkaline Phosphatase
1	rs78248328	0	214272242	C	A	0.00214084	Alkaline Phosphatase
8	rs17811822	0	117838833	T	C	0.00216182	Alkaline Phosphatase
6	rs894120	0	158984761	A	G	0.00215914	Alkaline Phosphatase
8	rs117528267	0	10876887	C	G	0.0021591	Alkaline Phosphatase
13	rs78059020	0	43018794	G	T	0.00215793	Alkaline Phosphatase
11	Affx-80240615	0	298710	A	G	0.0021571	Alkaline Phosphatase
5	rs353233	0	148833295	A	G	0.00215701	Alkaline Phosphatase
12	rs78336059	0	121046606	G	A	0.0021562	Alkaline Phosphatase
4	rs13104556	0	35688845	T	C	0.00215435	Alkaline Phosphatase
8	rs17241866	0	129939466	C	T	0.00215935	Alkaline Phosphatase
6	rs113411083	0	24566953	A	G	0.00216651	Alkaline Phosphatase
6	rs35625121	0	46539252	A	C	0.00213908	Alkaline Phosphatase
1	rs72708144	0	149815740	C	T	0.00213789	Alkaline Phosphatase
3	rs7617157	0	86570685	G	A	0.00212621	Alkaline Phosphatase
1	rs75805192	0	14674266	C	T	0.0021262	Alkaline Phosphatase
10	rs1679436	0	4475692	A	G	0.00212585	Alkaline Phosphatase
4	rs1124359	0	151119353	A	G	0.00212581	Alkaline Phosphatase
1	rs77064391	0	209620874	T	C	0.00212563	Alkaline Phosphatase
7	rs6962289	0	28161379	C	A	0.00212452	Alkaline Phosphatase
17	rs4794008	0	47048961	T	C	0.00212442	Alkaline Phosphatase
7	rs9655281	0	28693962	A	G	0.00212392	Alkaline Phosphatase
4	rs12509467	0	73157917	A	G	0.00212251	Alkaline Phosphatase
6	rs9380152	0	11234035	T	C	0.00212169	Alkaline Phosphatase
1	rs12030989	0	219636284	T	C	0.00212117	Alkaline Phosphatase
7	rs117886106	0	3492992	T	G	0.00212021	Alkaline Phosphatase
9	rs17496153	0	6070037	C	G	0.0021202	Alkaline Phosphatase
1	rs3174820	0	6693097	G	A	0.00211932	Alkaline Phosphatase
13	rs79681827	0	42875089	T	C	0.00211861	Alkaline Phosphatase
1	rs2737659	0	200053219	T	C	0.00212686	Alkaline Phosphatase
11	rs34413537	0	122615753	A	G	0.00212709	Alkaline Phosphatase
2	rs17265836	0	169663297	C	T	0.00212821	Alkaline Phosphatase
2	rs4665481	0	30050389	A	C	0.00212826	Alkaline Phosphatase
6	rs4074236	0	24803825	A	G	0.00213766	Alkaline Phosphatase
20	rs113850503	0	38494544	A	G	0.00213748	Alkaline Phosphatase
1	rs72757974	0	214576454	A	C	0.00213727	Alkaline Phosphatase
3	rs1403498	0	152688974	T	G	0.00213698	Alkaline Phosphatase
6	rs17206708	0	31384431	A	G	0.00213573	Alkaline Phosphatase
7	rs145491977	0	6476161	C	G	0.00213512	Alkaline Phosphatase
8	rs2511692	0	103694272	A	G	0.00213491	Alkaline Phosphatase
4	rs28711908	0	16042866	T	C	0.00213871	Alkaline Phosphatase
11	rs2508426	0	86584946	A	G	0.00213462	Alkaline Phosphatase
1	rs6695772	0	212881939	C	G	0.00213317	Alkaline Phosphatase
1	rs4073054	0	161200487	C	A	0.00213151	Alkaline Phosphatase
16	rs76486715	0	72893581	A	G	0.00213106	Alkaline Phosphatase
8	rs79501645	0	142187872	A	G	0.00212963	Alkaline Phosphatase
6	rs73728585	0	31434028	A	G	0.00212925	Alkaline Phosphatase
4	rs13125215	0	146961679	T	C	0.00212906	Alkaline Phosphatase
8	rs11984461	0	80980662	G	A	0.00212885	Alkaline Phosphatase
1	rs1219663	0	226350367	C	T	0.00213444	Alkaline Phosphatase
12	rs10744666	0	631301	C	A	0.00211856	Alkaline Phosphatase
8	rs13272313	0	100767142	T	C	0.00216658	Alkaline Phosphatase
7	rs73238074	0	127669584	C	T	0.00216881	Alkaline Phosphatase
13	rs17065868	0	45055091	C	T	0.00219483	Alkaline Phosphatase
1	rs77373691	0	170146623	T	G	0.00219386	Alkaline Phosphatase
5	rs34075691	0	153985711	G	C	0.00219351	Alkaline Phosphatase
6	rs6941837	0	43101670	T	C	0.00219207	Alkaline Phosphatase
9	rs643531	0	15296034	C	A	0.00219188	Alkaline Phosphatase
4	rs4916632	0	3706785	G	T	0.00219184	Alkaline Phosphatase
12	rs7958421	0	71173005	T	C	0.00219179	Alkaline Phosphatase
8	rs72721624	0	139110745	A	G	0.00219093	Alkaline Phosphatase
16	rs5564	0	55725975	G	A	0.00219083	Alkaline Phosphatase
17	rs3112524	0	16245778	C	T	0.00218969	Alkaline Phosphatase
2	rs17483466	0	111797458	G	A	0.00218963	Alkaline Phosphatase
16	rs72823287	0	81023480	G	C	0.00218931	Alkaline Phosphatase
1	rs906363	0	212858797	C	T	0.00218848	Alkaline Phosphatase
12	rs1345539	0	96069517	C	T	0.00218793	Alkaline Phosphatase
6	rs116697630	0	40800042	T	C	0.00218751	Alkaline Phosphatase
6	rs117911683	0	114651696	A	G	0.00219532	Alkaline Phosphatase
11	rs117423653	0	34650768	A	G	0.00219611	Alkaline Phosphatase
5	rs6864906	0	10579714	C	T	0.00219799	Alkaline Phosphatase
11	rs2646727	0	86039086	G	A	0.00219821	Alkaline Phosphatase
12	rs117776523	0	113121242	C	T	0.00221231	Alkaline Phosphatase
17	rs11080285	0	32919557	G	C	0.00221119	Alkaline Phosphatase
6	rs2229784	0	33136310	T	G	0.00221075	Alkaline Phosphatase
20	rs11906047	0	35938765	G	A	0.00220988	Alkaline Phosphatase
2	rs112969279	0	149248536	A	G	0.00220868	Alkaline Phosphatase
2	rs78675381	0	239464785	T	C	0.00220821	Alkaline Phosphatase
5	rs11745596	0	137834139	T	C	0.00220682	Alkaline Phosphatase
1	rs9440631	0	109394524	A	G	0.00218732	Alkaline Phosphatase
4	rs2291182	0	71201648	G	T	0.00220566	Alkaline Phosphatase
19	rs73054247	0	56906405	T	G	0.00220464	Alkaline Phosphatase
4	rs17012216	0	87889437	T	G	0.00220446	Alkaline Phosphatase
2	rs55977320	0	171945691	G	A	0.00220228	Alkaline Phosphatase
13	rs73185396	0	42602487	G	C	0.00220194	Alkaline Phosphatase
4	rs76626845	0	62329742	A	G	0.00220105	Alkaline Phosphatase
7	rs117069681	0	72042704	T	C	0.00219931	Alkaline Phosphatase
13	rs7993957	0	95147833	T	C	0.00219844	Alkaline Phosphatase
1	rs4415562	0	116338835	G	A	0.00220515	Alkaline Phosphatase
4	rs147503078	0	2661676	T	C	0.00216796	Alkaline Phosphatase
16	rs17850402	0	30566747	A	G	0.00218721	Alkaline Phosphatase
8	rs11996662	0	18036404	C	T	0.00218663	Alkaline Phosphatase
11	rs4756846	0	16403511	C	T	0.002179	Alkaline Phosphatase
11	rs7929431	0	134587122	C	A	0.00217826	Alkaline Phosphatase
1	rs116781971	0	31845154	T	C	0.00217686	Alkaline Phosphatase
21	rs17183241	0	47665116	G	GAAGA	0.00217632	Alkaline Phosphatase
17	rs138167652	0	46847447	T	C	0.00217596	Alkaline Phosphatase
15	rs183195999	0	58477506	C	A	0.00217587	Alkaline Phosphatase
7	rs13224671	0	6736332	T	C	0.00217426	Alkaline Phosphatase
9	rs7860834	0	127603434	G	A	0.00217322	Alkaline Phosphatase
16	rs11075084	0	9076936	A	G	0.00217114	Alkaline Phosphatase
7	rs547203	0	29049494	T	G	0.00217114	Alkaline Phosphatase
18	rs16955345	0	9637381	A	G	0.00217088	Alkaline Phosphatase
19	rs117843888	0	10913286	G	C	0.00216996	Alkaline Phosphatase
9	rs11137299	0	140800950	A	G	0.00216995	Alkaline Phosphatase
17	rs9916427	0	66677575	T	C	0.00216941	Alkaline Phosphatase
7	rs117039365	0	19002896	T	C	0.0021694	Alkaline Phosphatase
7	rs116922441	0	95134718	A	G	0.00217901	Alkaline Phosphatase
4	rs76899670	0	154112381	G	A	0.00217959	Alkaline Phosphatase
6	rs34048058	0	15204855	A	C	0.00217979	Alkaline Phosphatase
2	rs13015901	0	47247119	T	A	0.00218042	Alkaline Phosphatase
7	rs34586461	0	130520586	T	C	0.00218495	Alkaline Phosphatase
4	rs116283991	0	28662010	A	C	0.00218469	Alkaline Phosphatase
3	rs4682804	0	46126332	A	G	0.00218448	Alkaline Phosphatase
10	rs4319434	0	50345140	A	G	0.00218431	Alkaline Phosphatase
13	rs12873870	0	48545973	T	C	0.00218399	Alkaline Phosphatase
20	rs45539436	0	23805953	T	C	0.00218372	Alkaline Phosphatase
8	rs9298210	0	73889320	C	A	0.00218369	Alkaline Phosphatase
18	rs3826616	0	61654463	A	G	0.00218675	Alkaline Phosphatase
16	rs80307327	0	53258019	T	G	0.0021828	Alkaline Phosphatase
1	rs56126149	0	202675641	C	A	0.00218189	Alkaline Phosphatase
21	rs2828478	0	25105211	A	G	0.00218157	Alkaline Phosphatase
2	rs12615934	0	59649424	C	A	0.00218147	Alkaline Phosphatase
2	rs72988895	0	237465930	T	C	0.00218122	Alkaline Phosphatase
16	rs17771656	0	4928257	A	G	0.00218102	Alkaline Phosphatase
12	rs78871158	0	102654076	T	G	0.00218078	Alkaline Phosphatase
17	rs149810017	0	43922681	A	C	0.0021807	Alkaline Phosphatase
1	rs55976853	0	19982352	A	C	0.00218227	Alkaline Phosphatase
6	rs9471207	0	39889240	A	G	0.00221234	Alkaline Phosphatase
13	rs73161831	0	29404802	G	A	0.00211853	Alkaline Phosphatase
6	rs6569648	0	130349119	C	T	0.00211754	Alkaline Phosphatase
18	rs242640	0	58852362	T	C	0.00204629	Alkaline Phosphatase
1	rs76647964	0	31749064	C	T	0.00204578	Alkaline Phosphatase
14	rs17180132	0	65209909	A	G	0.00204489	Alkaline Phosphatase
13	rs9592166	0	62582564	G	A	0.00204463	Alkaline Phosphatase
16	rs76959607	0	5493269	G	C	0.0020444	Alkaline Phosphatase
3	rs73153841	0	150631326	G	A	0.0020442	Alkaline Phosphatase
2	rs78654040	0	51016137	C	T	0.00204369	Alkaline Phosphatase
2	rs13424398	0	43494221	T	G	0.00204191	Alkaline Phosphatase
7	rs147889591	0	12263971	A	G	0.00204105	Alkaline Phosphatase
2	rs17031102	0	43822518	A	C	0.00204094	Alkaline Phosphatase
6	rs12524378	0	81479114	A	G	0.00204041	Alkaline Phosphatase
2	rs7591043	0	125124709	G	T	0.00203985	Alkaline Phosphatase
6	rs113286964	0	30104989	A	C	0.00203949	Alkaline Phosphatase
6	rs62432291	0	159621087	T	C	0.00203736	Alkaline Phosphatase
11	rs73020226	0	118322924	C	A	0.00203726	Alkaline Phosphatase
7	rs10227814	0	153246979	G	T	0.00204823	Alkaline Phosphatase
5	rs7444183	0	107865111	C	T	0.00204876	Alkaline Phosphatase
3	rs55692140	0	170631635	G	A	0.002049	Alkaline Phosphatase
11	rs11823410	0	75436116	A	G	0.00204918	Alkaline Phosphatase
2	rs624853	0	166287801	G	C	0.00206216	Alkaline Phosphatase
16	rs117133016	0	2816627	C	G	0.00206127	Alkaline Phosphatase
7	rs71576259	0	125644184	T	C	0.00206088	Alkaline Phosphatase
9	rs77538591	0	13277260	G	A	0.00206079	Alkaline Phosphatase
10	rs7090266	0	102901263	G	T	0.00206026	Alkaline Phosphatase
3	rs17184798	0	132127681	C	T	0.00205871	Alkaline Phosphatase
15	rs117974635	0	43800938	T	C	0.00205858	Alkaline Phosphatase
4	rs2389955	0	120703104	C	T	0.00203593	Alkaline Phosphatase
3	rs4234179	0	73634447	G	T	0.00205818	Alkaline Phosphatase
1	rs596363	0	199383678	A	G	0.00205385	Alkaline Phosphatase
2	Affx-80216599	0	28849420	C	T	0.00205306	Alkaline Phosphatase
3	rs7633003	0	121747645	G	A	0.00205292	Alkaline Phosphatase
5	rs13163590	0	68266066	C	T	0.00205221	Alkaline Phosphatase
2	rs60561472	0	174922916	T	C	0.00205102	Alkaline Phosphatase
7	rs37989	0	8027038	A	G	0.0020499	Alkaline Phosphatase
20	rs73905537	0	36672195	G	T	0.00204982	Alkaline Phosphatase
6	rs7887	0	31864547	T	G	0.00205687	Alkaline Phosphatase
7	rs2566508	0	150700515	G	T	0.00206239	Alkaline Phosphatase
17	rs76031667	0	6862098	A	G	0.00203526	Alkaline Phosphatase
9	rs3739915	0	135277130	A	C	0.00203203	Alkaline Phosphatase
17	rs55946648	0	7013791	G	A	0.00201955	Alkaline Phosphatase
6	rs1205019	0	3580235	C	T	0.00201888	Alkaline Phosphatase
20	rs34142456	0	61088415	T	C	0.00201846	Alkaline Phosphatase
11	rs117015566	0	18576278	T	C	0.00201806	Alkaline Phosphatase
13	rs41290738	0	26144755	A	G	0.00201765	Alkaline Phosphatase
17	rs9916472	0	47109998	T	C	0.00201644	Alkaline Phosphatase
6	rs145583110	0	31083945	T	C	0.00201609	Alkaline Phosphatase
22	rs75640101	0	28517782	A	G	0.00201605	Alkaline Phosphatase
22	rs9611204	0	40010383	G	A	0.00201577	Alkaline Phosphatase
3	rs17056854	0	56525355	G	A	0.00201492	Alkaline Phosphatase
3	rs77147659	0	37783896	T	C	0.00201461	Alkaline Phosphatase
15	rs62002708	0	32068396	A	G	0.00201399	Alkaline Phosphatase
3	rs6438712	0	121933505	A	G	0.0020126	Alkaline Phosphatase
22	rs79858848	0	21926884	G	A	0.00201193	Alkaline Phosphatase
7	rs145900055	0	117171097	T	C	0.00201147	Alkaline Phosphatase
2	rs17041868	0	111894720	C	T	0.00201989	Alkaline Phosphatase
3	rs73233892	0	141832683	A	G	0.00202036	Alkaline Phosphatase
17	rs2040558	0	43147351	T	C	0.00202096	Alkaline Phosphatase
14	rs78534345	0	105140071	T	G	0.00202186	Alkaline Phosphatase
3	rs41284017	0	14523296	A	G	0.00203174	Alkaline Phosphatase
1	rs11209839	0	41773004	C	T	0.00203125	Alkaline Phosphatase
3	rs34429284	0	141497368	A	G	0.00203073	Alkaline Phosphatase
2	rs114279719	0	137753574	C	A	0.00203071	Alkaline Phosphatase
17	rs16942674	0	56187807	G	A	0.00203065	Alkaline Phosphatase
17	rs141296367	0	61299699	C	T	0.00203064	Alkaline Phosphatase
18	rs10048316	0	11802504	T	C	0.00203026	Alkaline Phosphatase
1	rs9436188	0	60257931	G	A	0.00203466	Alkaline Phosphatase
1	rs7525784	0	19635377	T	C	0.00203009	Alkaline Phosphatase
17	rs12938297	0	736927	T	C	0.00202814	Alkaline Phosphatase
1	rs4652335	0	178915052	T	C	0.00202795	Alkaline Phosphatase
14	rs112490518	0	35243557	A	G	0.00202763	Alkaline Phosphatase
1	rs12122419	0	169843017	T	C	0.00202737	Alkaline Phosphatase
4	rs13119659	0	76720885	T	C	0.00202598	Alkaline Phosphatase
7	rs10264967	0	23775477	T	G	0.00202302	Alkaline Phosphatase
17	rs11549830	0	1690752	A	G	0.00202243	Alkaline Phosphatase
1	rs1294213	0	233522810	G	A	0.002029	Alkaline Phosphatase
20	rs7274878	0	45089066	C	T	0.00211851	Alkaline Phosphatase
14	rs17592043	0	98162422	G	A	0.00206262	Alkaline Phosphatase
19	Affx-16161312	0	54492973	T	C	0.00206467	Alkaline Phosphatase
12	rs61953430	0	121704685	G	A	0.00210543	Alkaline Phosphatase
6	rs41267728	0	17873560	C	A	0.00210518	Alkaline Phosphatase
1	rs11208750	0	66257838	A	C	0.00210501	Alkaline Phosphatase
4	rs114499243	0	127697999	A	C	0.00210085	Alkaline Phosphatase
16	rs16971543	0	73075092	G	A	0.00209988	Alkaline Phosphatase
10	rs2490681	0	6939944	T	C	0.00209944	Alkaline Phosphatase
2	rs3812718	0	166909544	C	T	0.00209776	Alkaline Phosphatase
10	rs4962525	0	127929138	G	A	0.00209773	Alkaline Phosphatase
8	rs35389900	0	134648528	C	A	0.00209642	Alkaline Phosphatase
20	rs852361	0	46837422	T	C	0.00209407	Alkaline Phosphatase
6	rs2844477	0	31578772	C	T	0.00209348	Alkaline Phosphatase
3	Affx-80271974	0	129140271	A	ATG	0.0020934	Alkaline Phosphatase
7	rs35523587	0	100550191	T	C	0.00209255	Alkaline Phosphatase
15	rs78477401	0	24172964	T	C	0.00209226	Alkaline Phosphatase
20	rs2207309	0	39577742	G	A	0.00209211	Alkaline Phosphatase
16	rs1424211	0	26328263	T	C	0.00210586	Alkaline Phosphatase
7	rs10248295	0	95128676	T	G	0.00210604	Alkaline Phosphatase
3	rs4273371	0	108119071	C	T	0.00210627	Alkaline Phosphatase
1	rs202063984	0	170934292	A	G	0.00210652	Alkaline Phosphatase
16	rs79616748	0	48721647	A	G	0.00211655	Alkaline Phosphatase
2	rs115469961	0	136323321	G	A	0.00211537	Alkaline Phosphatase
22	rs5747211	0	17990852	A	G	0.00211409	Alkaline Phosphatase
22	rs5760089	0	24232507	A	G	0.00211272	Alkaline Phosphatase
6	rs3131061	0	30763656	T	A	0.00211217	Alkaline Phosphatase
10	rs4388822	0	86646491	C	T	0.00211164	Alkaline Phosphatase
22	rs136846	0	40049724	T	C	0.00211044	Alkaline Phosphatase
9	rs13298201	0	135154341	G	T	0.00209115	Alkaline Phosphatase
6	rs73021403	0	163951653	G	T	0.00210908	Alkaline Phosphatase
12	rs2239015	0	2283195	T	C	0.00210816	Alkaline Phosphatase
4	rs12507641	0	55283481	C	T	0.0021076	Alkaline Phosphatase
13	rs17530232	0	40385457	A	G	0.00210746	Alkaline Phosphatase
8	rs117033088	0	11776838	G	A	0.00210735	Alkaline Phosphatase
12	rs12833644	0	83450963	C	T	0.00210734	Alkaline Phosphatase
3	rs917934	0	137411496	C	T	0.00210708	Alkaline Phosphatase
15	rs72769732	0	96721855	A	C	0.00210673	Alkaline Phosphatase
7	rs7796747	0	127017001	G	A	0.00210854	Alkaline Phosphatase
3	rs4488775	0	98463808	G	A	0.00206374	Alkaline Phosphatase
16	rs153359	0	63039689	T	C	0.00208966	Alkaline Phosphatase
4	rs13150736	0	151446347	C	T	0.00208873	Alkaline Phosphatase
16	rs72801778	0	71931995	C	T	0.00207122	Alkaline Phosphatase
8	rs80145248	0	142201544	A	G	0.0020712	Alkaline Phosphatase
10	rs117482002	0	65595073	A	G	0.00207051	Alkaline Phosphatase
1	rs75948156	0	113965643	T	C	0.00206991	Alkaline Phosphatase
2	rs35466723	0	26214857	C	A	0.00206894	Alkaline Phosphatase
1	rs59657202	0	228104559	T	C	0.00206802	Alkaline Phosphatase
17	Affx-14280948	0	70721707	G	A	0.00206759	Alkaline Phosphatase
14	rs2235961	0	54863577	G	A	0.00206681	Alkaline Phosphatase
14	rs11851944	0	94479835	T	C	0.00206678	Alkaline Phosphatase
8	rs56215812	0	8185746	C	T	0.00206605	Alkaline Phosphatase
4	rs61361928	0	69962375	C	T	0.00206605	Alkaline Phosphatase
8	Affx-31291797	0	108225020	A	AG	0.00206578	Alkaline Phosphatase
6	rs56329086	0	12457450	A	C	0.00206575	Alkaline Phosphatase
12	rs10774278	0	629655	C	T	0.00206555	Alkaline Phosphatase
6	rs429916	0	32978587	A	C	0.00206477	Alkaline Phosphatase
9	rs4430148	0	110231817	T	C	0.00207235	Alkaline Phosphatase
12	rs61941851	0	62046129	T	C	0.00207235	Alkaline Phosphatase
18	rs1131709	0	32887914	A	G	0.00207239	Alkaline Phosphatase
4	rs7679745	0	104266305	T	C	0.0020729	Alkaline Phosphatase
6	rs537581	0	25886497	C	A	0.0020873	Alkaline Phosphatase
19	rs78269692	0	13158277	C	T	0.00208662	Alkaline Phosphatase
6	rs9467703	0	26318903	A	G	0.00208372	Alkaline Phosphatase
3	rs140630401	0	121491530	T	C	0.00208317	Alkaline Phosphatase
15	rs55868793	0	73956856	G	T	0.00208299	Alkaline Phosphatase
11	rs5744025	0	1297335	T	C	0.00208279	Alkaline Phosphatase
17	rs2279729	0	71353790	A	G	0.00208278	Alkaline Phosphatase
7	rs73191136	0	108634920	T	C	0.00208933	Alkaline Phosphatase
16	rs8047316	0	26526619	G	A	0.00208244	Alkaline Phosphatase
14	rs142138768	0	21990897	G	A	0.00208044	Alkaline Phosphatase
13	rs9515211	0	111074436	A	G	0.00207636	Alkaline Phosphatase
6	rs3132954	0	32311459	A	G	0.00207548	Alkaline Phosphatase
18	rs117903271	0	77542455	T	C	0.00207482	Alkaline Phosphatase
2	rs138892317	0	102965608	A	G	0.00207401	Alkaline Phosphatase
5	rs3822730	0	171174254	G	C	0.00207388	Alkaline Phosphatase
11	rs201900204	0	111636107	C	A	0.00207342	Alkaline Phosphatase
7	rs10246805	0	38156102	T	C	0.00208197	Alkaline Phosphatase
22	rs201975358	0	32111456	T	C	0.00221335	Alkaline Phosphatase
1	rs12023075	0	226916385	T	C	0.00221402	Alkaline Phosphatase
4	rs76953519	0	130990145	G	T	0.00221416	Alkaline Phosphatase
6	rs117591909	0	77537880	T	C	0.00236165	Alkaline Phosphatase
18	rs33969768	0	56191053	A	G	0.00236141	Alkaline Phosphatase
8	rs7845951	0	11666791	C	A	0.00235996	Alkaline Phosphatase
11	rs71477500	0	49273538	C	T	0.0023593	Alkaline Phosphatase
17	Affx-13927258	0	43924412	T	C	0.00235914	Alkaline Phosphatase
13	rs550525	0	109813010	G	C	0.00235786	Alkaline Phosphatase
10	rs74720391	0	11886337	G	A	0.0023569	Alkaline Phosphatase
10	rs117599033	0	88704606	T	C	0.00235684	Alkaline Phosphatase
16	rs7195186	0	85699527	G	A	0.0023547	Alkaline Phosphatase
7	rs77174882	0	19020966	A	G	0.00235451	Alkaline Phosphatase
6	rs6939429	0	23901984	G	A	0.00235427	Alkaline Phosphatase
11	rs1945616	0	15264166	A	G	0.00235357	Alkaline Phosphatase
13	rs9525326	0	115075715	G	A	0.00235279	Alkaline Phosphatase
6	rs35330592	0	25478541	T	C	0.00234913	Alkaline Phosphatase
3	rs35156360	0	123451932	A	G	0.00234867	Alkaline Phosphatase
9	rs1001265	0	17628726	G	C	0.00236186	Alkaline Phosphatase
18	rs17219054	0	69199434	G	A	0.00236287	Alkaline Phosphatase
6	rs2490239	0	80826289	G	A	0.00236314	Alkaline Phosphatase
2	rs2304572	0	25353279	T	C	0.00236319	Alkaline Phosphatase
2	rs7349353	0	49990017	G	A	0.00237639	Alkaline Phosphatase
4	rs11730456	0	127564095	T	C	0.00237578	Alkaline Phosphatase
12	rs116914846	0	69449211	C	T	0.00237374	Alkaline Phosphatase
12	rs61938910	0	95194556	A	G	0.00237248	Alkaline Phosphatase
19	rs145144275	0	58861808	G	A	0.00237161	Alkaline Phosphatase
7	rs2159236	0	150017214	G	A	0.00237148	Alkaline Phosphatase
16	rs2549860	0	81027142	G	A	0.00237109	Alkaline Phosphatase
14	rs79208951	0	106946077	C	T	0.00234859	Alkaline Phosphatase
6	rs75007513	0	35949799	G	A	0.00237058	Alkaline Phosphatase
4	rs17029508	0	153946745	T	C	0.00236909	Alkaline Phosphatase
7	rs10215263	0	34925661	G	A	0.00236787	Alkaline Phosphatase
17	rs117055878	0	16197916	C	G	0.0023652	Alkaline Phosphatase
2	rs146408073	0	75100982	T	C	0.00236462	Alkaline Phosphatase
17	rs216450	0	28878817	A	G	0.00236455	Alkaline Phosphatase
12	rs34883993	0	27337107	G	A	0.00236353	Alkaline Phosphatase
8	rs6651252	0	129567181	C	T	0.00236341	Alkaline Phosphatase
3	rs12495100	0	29498599	C	A	0.00236945	Alkaline Phosphatase
5	rs6450801	0	30815873	A	G	0.00237693	Alkaline Phosphatase
2	rs112149736	0	228466247	G	A	0.00234841	Alkaline Phosphatase
13	rs9536533	0	54316099	T	C	0.00234649	Alkaline Phosphatase
20	rs117578064	0	55538350	T	G	0.00233122	Alkaline Phosphatase
9	rs115127912	0	111973406	T	C	0.00233088	Alkaline Phosphatase
15	rs17509472	0	50666309	C	T	0.00233087	Alkaline Phosphatase
18	rs77033241	0	2895935	T	G	0.00233085	Alkaline Phosphatase
18	rs833514	0	46534938	A	G	0.00232852	Alkaline Phosphatase
6	rs12195350	0	43365360	G	A	0.00232562	Alkaline Phosphatase
13	rs9558942	0	107700218	C	T	0.00232551	Alkaline Phosphatase
20	rs16988735	0	3573541	G	A	0.00232514	Alkaline Phosphatase
7	rs217373	0	44612454	A	C	0.00232501	Alkaline Phosphatase
11	rs2647543	0	5496811	A	C	0.00232488	Alkaline Phosphatase
8	rs117637028	0	70358133	A	G	0.00232408	Alkaline Phosphatase
16	rs391773	0	89672582	A	G	0.00232388	Alkaline Phosphatase
8	rs1695702	0	118249035	C	T	0.00232248	Alkaline Phosphatase
8	rs12056772	0	30213209	T	C	0.00232191	Alkaline Phosphatase
19	rs56734203	0	33317421	A	C	0.00232052	Alkaline Phosphatase
3	rs6441583	0	100871443	G	A	0.00233126	Alkaline Phosphatase
13	rs10508198	0	108942788	C	G	0.00233136	Alkaline Phosphatase
6	rs12211197	0	117744792	G	A	0.0023322	Alkaline Phosphatase
9	rs4838254	0	128008537	A	G	0.00233239	Alkaline Phosphatase
1	rs12035005	0	163774100	A	C	0.00234408	Alkaline Phosphatase
9	rs697449	0	138467959	T	G	0.00234318	Alkaline Phosphatase
9	rs10982144	0	117075811	T	C	0.00234111	Alkaline Phosphatase
17	rs7212989	0	7674850	C	T	0.00233955	Alkaline Phosphatase
6	rs34530779	0	32946029	A	G	0.00233938	Alkaline Phosphatase
19	rs11547806	0	44303066	C	G	0.00233926	Alkaline Phosphatase
17	rs364492	0	6935079	G	A	0.00233917	Alkaline Phosphatase
6	rs76281844	0	54977709	A	G	0.00234715	Alkaline Phosphatase
11	rs681223	0	125975854	A	G	0.00233903	Alkaline Phosphatase
16	rs950844	0	58621042	G	A	0.00233657	Alkaline Phosphatase
1	rs114177384	0	236040141	C	A	0.00233605	Alkaline Phosphatase
2	rs13388538	0	79725618	G	T	0.0023354	Alkaline Phosphatase
11	rs73569219	0	128479055	T	C	0.00233518	Alkaline Phosphatase
7	rs17234336	0	1220005	T	C	0.00233444	Alkaline Phosphatase
12	rs10777534	0	94084878	C	T	0.00233442	Alkaline Phosphatase
4	rs77056937	0	18799353	A	C	0.00233309	Alkaline Phosphatase
3	rs2317365	0	100811938	T	C	0.00233711	Alkaline Phosphatase
1	rs41266001	0	22110155	A	G	0.00231911	Alkaline Phosphatase
6	rs1737604	0	163892317	A	G	0.00237697	Alkaline Phosphatase
2	rs12713843	0	21238367	T	C	0.00238071	Alkaline Phosphatase
12	rs79275633	0	47698096	T	C	0.00242539	Alkaline Phosphatase
15	rs2305364	0	85452275	T	C	0.00242535	Alkaline Phosphatase
8	rs11777319	0	60855711	G	A	0.00242278	Alkaline Phosphatase
4	rs141930897	0	128767290	G	A	0.00242189	Alkaline Phosphatase
10	rs10822272	0	65794114	C	G	0.00242066	Alkaline Phosphatase
11	rs12272846	0	19382058	T	G	0.00242037	Alkaline Phosphatase
12	rs143798221	0	21690094	G	A	0.00241933	Alkaline Phosphatase
13	rs9534996	0	48800949	A	G	0.00241867	Alkaline Phosphatase
8	rs61753737	0	113276030	A	G	0.00241715	Alkaline Phosphatase
2	rs59775523	0	166576342	T	C	0.00241533	Alkaline Phosphatase
13	rs17531150	0	52162408	C	T	0.00241443	Alkaline Phosphatase
8	rs7817760	0	71346171	T	C	0.00241294	Alkaline Phosphatase
17	rs94598	0	75385269	C	T	0.00241242	Alkaline Phosphatase
16	rs138151515	0	48724819	A	C	0.00241241	Alkaline Phosphatase
14	rs78508388	0	89879048	C	T	0.00241225	Alkaline Phosphatase
19	rs34626245	0	33372814	A	G	0.00242543	Alkaline Phosphatase
16	rs75548428	0	79817376	T	C	0.00242653	Alkaline Phosphatase
7	rs62460464	0	44678283	G	A	0.00242767	Alkaline Phosphatase
1	rs145828067	0	152285860	T	C	0.00242793	Alkaline Phosphatase
7	rs73165073	0	154451805	C	T	0.00244012	Alkaline Phosphatase
19	rs12980121	0	54515415	C	G	0.00243933	Alkaline Phosphatase
5	rs77363425	0	139263987	A	G	0.00243851	Alkaline Phosphatase
9	rs202171778	0	135946390	G	C	0.00243838	Alkaline Phosphatase
11	rs704729	0	35615422	C	T	0.00243687	Alkaline Phosphatase
7	rs1548607	0	50901491	G	A	0.0024368	Alkaline Phosphatase
12	rs34790089	0	57561993	T	C	0.00243538	Alkaline Phosphatase
6	rs12194443	0	24808548	A	G	0.00241183	Alkaline Phosphatase
6	rs75879534	0	101626090	G	A	0.00243527	Alkaline Phosphatase
6	rs6921207	0	131327956	A	G	0.00243366	Alkaline Phosphatase
3	rs116149916	0	184025069	T	C	0.00243339	Alkaline Phosphatase
1	rs78248443	0	65155172	T	C	0.00243156	Alkaline Phosphatase
1	rs17486657	0	23007175	T	C	0.00243112	Alkaline Phosphatase
12	rs76762027	0	123358382	A	G	0.00242926	Alkaline Phosphatase
11	rs56277831	0	9089554	A	C	0.002429	Alkaline Phosphatase
6	rs986522	0	33135962	G	C	0.00242862	Alkaline Phosphatase
13	rs9532376	0	39984228	C	T	0.00243393	Alkaline Phosphatase
19	rs79810822	0	14256345	A	G	0.00238025	Alkaline Phosphatase
14	rs117023749	0	96747697	T	C	0.00241069	Alkaline Phosphatase
1	rs59711991	0	68240280	T	C	0.00240952	Alkaline Phosphatase
19	rs2301736	0	36582270	A	G	0.00239312	Alkaline Phosphatase
2	rs116761072	0	148681521	T	C	0.00239266	Alkaline Phosphatase
20	rs6028945	0	38820805	T	G	0.00239225	Alkaline Phosphatase
19	rs3204440	0	50168940	G	A	0.00239209	Alkaline Phosphatase
19	rs7248226	0	2923160	G	A	0.00239202	Alkaline Phosphatase
12	rs79862694	0	61521367	T	C	0.00239117	Alkaline Phosphatase
16	rs34835	0	28499291	G	A	0.00239075	Alkaline Phosphatase
15	rs77124518	0	38362264	C	T	0.0023855	Alkaline Phosphatase
14	rs7148892	0	22730641	A	G	0.00238444	Alkaline Phosphatase
8	rs6988451	0	145247168	A	G	0.00238417	Alkaline Phosphatase
8	rs182778288	0	88364017	G	A	0.00238404	Alkaline Phosphatase
1	rs4233335	0	89408073	C	A	0.00238335	Alkaline Phosphatase
17	rs117161673	0	9171803	A	G	0.00238162	Alkaline Phosphatase
12	rs56319121	0	53098285	T	C	0.00238139	Alkaline Phosphatase
7	rs12530775	0	148991132	T	C	0.002381	Alkaline Phosphatase
5	rs13175457	0	170982902	A	G	0.00239376	Alkaline Phosphatase
10	rs61839303	0	18790906	G	T	0.00239378	Alkaline Phosphatase
5	rs75629692	0	104392156	T	C	0.00239552	Alkaline Phosphatase
6	rs12197755	0	45387495	G	T	0.00239572	Alkaline Phosphatase
2	rs78134137	0	86226433	C	A	0.00240934	Alkaline Phosphatase
12	rs12316944	0	64926748	T	G	0.00240922	Alkaline Phosphatase
19	Affx-16060358	0	48244401	A	G	0.00240864	Alkaline Phosphatase
6	rs12192146	0	52462731	T	C	0.00240815	Alkaline Phosphatase
7	rs40902	0	108172885	G	T	0.00240803	Alkaline Phosphatase
2	rs114993449	0	131659443	G	A	0.00240792	Alkaline Phosphatase
2	rs72777889	0	6844493	A	C	0.00240544	Alkaline Phosphatase
8	rs78659349	0	95868480	A	G	0.00241066	Alkaline Phosphatase
15	rs71416216	0	102050811	T	C	0.00240419	Alkaline Phosphatase
4	rs13147255	0	125499906	A	G	0.00240253	Alkaline Phosphatase
14	rs117191267	0	103981683	T	G	0.00240232	Alkaline Phosphatase
22	rs10154656	0	36034818	A	G	0.00240227	Alkaline Phosphatase
1	rs11210640	0	42883151	T	C	0.00240185	Alkaline Phosphatase
10	rs117825039	0	5177145	C	T	0.00240045	Alkaline Phosphatase
20	rs73104662	0	30677633	A	C	0.00240041	Alkaline Phosphatase
12	rs117290108	0	115255966	A	G	0.00239918	Alkaline Phosphatase
19	rs16984547	0	53682042	C	T	0.00240342	Alkaline Phosphatase
6	rs9295844	0	30281402	C	G	0.00231895	Alkaline Phosphatase
1	rs7524102	0	22698447	G	A	0.00231833	Alkaline Phosphatase
8	rs7834323	0	10671984	C	T	0.00231781	Alkaline Phosphatase
20	rs1989019	0	17092041	C	T	0.00224595	Alkaline Phosphatase
7	rs77162569	0	148264987	T	C	0.00224539	Alkaline Phosphatase
12	rs12817243	0	7854839	T	C	0.00224341	Alkaline Phosphatase
5	rs80235762	0	31705466	G	T	0.00224312	Alkaline Phosphatase
5	rs115946194	0	131774449	T	C	0.0022429	Alkaline Phosphatase
15	rs56014507	0	70475138	T	C	0.00224284	Alkaline Phosphatase
1	rs61760806	0	6273919	A	G	0.00224198	Alkaline Phosphatase
12	rs141619382	0	133225607	C	T	0.00224193	Alkaline Phosphatase
15	rs9652531	0	26042618	C	T	0.00224161	Alkaline Phosphatase
20	rs41283572	0	47782882	A	C	0.00224122	Alkaline Phosphatase
2	rs12472051	0	114732241	G	A	0.00224042	Alkaline Phosphatase
14	rs1499517	0	65229006	G	A	0.00224035	Alkaline Phosphatase
7	rs78256678	0	140156723	A	G	0.00223984	Alkaline Phosphatase
3	rs73212431	0	128895514	G	C	0.00223927	Alkaline Phosphatase
5	rs10044809	0	81917702	A	G	0.00223832	Alkaline Phosphatase
12	rs117505557	0	2313094	T	C	0.00224788	Alkaline Phosphatase
9	rs2787372	0	103050407	T	C	0.0022481	Alkaline Phosphatase
10	rs2151971	0	106445916	T	C	0.00224921	Alkaline Phosphatase
6	rs1074707	0	25676397	G	A	0.00225044	Alkaline Phosphatase
2	rs4324352	0	131050242	A	G	0.00225679	Alkaline Phosphatase
1	rs11118430	0	219999251	C	T	0.00225642	Alkaline Phosphatase
11	rs11022371	0	12504592	A	G	0.00225613	Alkaline Phosphatase
8	rs7813833	0	12630744	G	T	0.00225585	Alkaline Phosphatase
9	rs7036196	0	123479457	A	G	0.00225531	Alkaline Phosphatase
15	rs116864043	0	75206155	C	G	0.00225511	Alkaline Phosphatase
20	rs41309917	0	25281027	T	C	0.00225472	Alkaline Phosphatase
12	rs117468623	0	120688572	C	T	0.00223501	Alkaline Phosphatase
10	rs118127014	0	63810829	T	C	0.00225442	Alkaline Phosphatase
14	rs8015401	0	86243914	C	T	0.00225243	Alkaline Phosphatase
10	rs3730477	0	103340056	A	G	0.00225178	Alkaline Phosphatase
4	rs17627325	0	137890058	A	C	0.00225163	Alkaline Phosphatase
11	rs4756258	0	35871007	A	G	0.00225147	Alkaline Phosphatase
5	rs72799186	0	152182121	T	G	0.00225147	Alkaline Phosphatase
17	rs35961643	0	66665566	A	G	0.00225066	Alkaline Phosphatase
2	rs115160435	0	69778066	A	G	0.00225058	Alkaline Phosphatase
9	rs199586193	0	140008769	G	C	0.00225354	Alkaline Phosphatase
19	rs281414	0	10450285	A	G	0.00225833	Alkaline Phosphatase
2	rs116503630	0	179865561	G	A	0.00223477	Alkaline Phosphatase
11	rs3741042	0	10631247	T	C	0.00223362	Alkaline Phosphatase
1	rs34838901	0	37427453	A	G	0.0022221	Alkaline Phosphatase
5	rs72815289	0	114814289	T	C	0.00222012	Alkaline Phosphatase
17	rs2586485	0	48258321	C	T	0.0022201	Alkaline Phosphatase
18	rs72872890	0	20117337	G	A	0.0022196	Alkaline Phosphatase
16	rs4782378	0	88669347	C	A	0.00221891	Alkaline Phosphatase
6	rs73566985	0	139704543	G	A	0.0022189	Alkaline Phosphatase
6	rs115049461	0	43405760	T	C	0.00221888	Alkaline Phosphatase
10	rs2060560	0	52127483	T	C	0.00221883	Alkaline Phosphatase
15	rs77512125	0	42394185	C	T	0.00221869	Alkaline Phosphatase
20	rs117071971	0	20266062	G	C	0.00221739	Alkaline Phosphatase
13	Affx-9469857	0	52176195	C	A	0.00221728	Alkaline Phosphatase
2	rs45507096	0	223113463	G	A	0.00221725	Alkaline Phosphatase
1	rs12127418	0	223828777	T	C	0.0022167	Alkaline Phosphatase
12	Affx-52373094	0	121132816	GC	T	0.00221536	Alkaline Phosphatase
12	rs7134186	0	69285421	A	G	0.00221464	Alkaline Phosphatase
16	rs4066744	0	87074902	C	T	0.00222213	Alkaline Phosphatase
15	rs78378705	0	32051609	T	G	0.00222368	Alkaline Phosphatase
10	rs61856787	0	52186476	T	C	0.0022241	Alkaline Phosphatase
2	rs11694113	0	198115646	A	G	0.00222476	Alkaline Phosphatase
19	rs7259046	0	18417378	T	C	0.00223322	Alkaline Phosphatase
1	rs61767580	0	73568531	C	T	0.0022331	Alkaline Phosphatase
16	rs117906172	0	71847305	G	T	0.00223289	Alkaline Phosphatase
11	rs10834964	0	26361574	G	T	0.00223274	Alkaline Phosphatase
2	rs10175143	0	112845395	G	A	0.00223256	Alkaline Phosphatase
7	rs2058059	0	72311817	C	T	0.00223197	Alkaline Phosphatase
17	rs2331547	0	62243647	C	T	0.0022304	Alkaline Phosphatase
19	rs10402066	0	17921015	A	C	0.00223435	Alkaline Phosphatase
4	rs114784321	0	129802281	G	A	0.00222832	Alkaline Phosphatase
18	rs79722819	0	70308948	T	C	0.00222762	Alkaline Phosphatase
14	rs76107358	0	45265954	C	T	0.00222699	Alkaline Phosphatase
14	rs8013529	0	23649792	G	A	0.00222652	Alkaline Phosphatase
1	rs12409525	0	78708393	C	T	0.00222586	Alkaline Phosphatase
2	rs7566466	0	121920145	G	A	0.00222548	Alkaline Phosphatase
18	rs7359730	0	6082338	A	G	0.00222515	Alkaline Phosphatase
14	rs61988556	0	73439258	C	T	0.00222484	Alkaline Phosphatase
10	rs10788575	0	89768584	A	G	0.00222798	Alkaline Phosphatase
17	rs536327	0	27857698	T	C	0.00225838	Alkaline Phosphatase
15	rs1657800	0	60965915	C	T	0.00225978	Alkaline Phosphatase
10	rs10821926	0	63613870	C	T	0.00226149	Alkaline Phosphatase
1	rs75924941	0	154801670	A	G	0.00230012	Alkaline Phosphatase
2	rs72817905	0	47916065	T	C	0.00229928	Alkaline Phosphatase
20	rs2103656	0	30489670	G	A	0.00229779	Alkaline Phosphatase
4	rs116311691	0	156693994	G	A	0.00229558	Alkaline Phosphatase
18	rs78484010	0	32814545	C	G	0.00229517	Alkaline Phosphatase
2	rs72926788	0	203820923	C	T	0.00229501	Alkaline Phosphatase
22	rs12483850	0	18046944	G	A	0.0022946	Alkaline Phosphatase
2	rs12478327	0	20374249	C	A	0.00229438	Alkaline Phosphatase
18	rs12957261	0	11877050	A	G	0.00229394	Alkaline Phosphatase
5	rs79852354	0	140201798	T	G	0.00229376	Alkaline Phosphatase
15	rs34000146	0	99126851	A	T	0.00229203	Alkaline Phosphatase
13	rs117762529	0	65133521	A	G	0.00229191	Alkaline Phosphatase
1	rs173180	0	68115186	C	T	0.00229097	Alkaline Phosphatase
15	rs1486898	0	47642503	T	C	0.0022906	Alkaline Phosphatase
1	rs74509412	0	220073009	C	T	0.0022901	Alkaline Phosphatase
1	rs3026825	0	21652351	T	C	0.0023049	Alkaline Phosphatase
19	rs2288958	0	2917287	A	C	0.00230529	Alkaline Phosphatase
4	rs115105621	0	3345153	A	G	0.00230535	Alkaline Phosphatase
11	rs11220329	0	125924669	C	T	0.0023055	Alkaline Phosphatase
4	rs1117139	0	160589307	C	T	0.002317	Alkaline Phosphatase
6	rs3927461	0	17829932	T	C	0.00231691	Alkaline Phosphatase
2	rs7562325	0	182399097	T	C	0.00231689	Alkaline Phosphatase
2	rs72933264	0	207353794	C	G	0.0023159	Alkaline Phosphatase
9	rs117702286	0	91547760	A	C	0.00231568	Alkaline Phosphatase
5	rs72730805	0	38799003	G	T	0.0023152	Alkaline Phosphatase
19	rs6510386	0	33953743	G	A	0.00231386	Alkaline Phosphatase
3	rs78807522	0	49056150	A	C	0.00228863	Alkaline Phosphatase
4	rs28483498	0	5754579	T	C	0.00231199	Alkaline Phosphatase
22	rs116850448	0	28637160	A	G	0.00231031	Alkaline Phosphatase
3	rs17550187	0	29762928	A	G	0.00230995	Alkaline Phosphatase
12	rs78820474	0	27522240	T	G	0.00230774	Alkaline Phosphatase
4	rs1993958	0	37467628	G	A	0.0023074	Alkaline Phosphatase
10	rs10826229	0	60504932	A	G	0.00230676	Alkaline Phosphatase
16	rs2156	0	82864466	C	A	0.00230583	Alkaline Phosphatase
2	rs72931713	0	206356460	A	G	0.0023057	Alkaline Phosphatase
5	rs34133735	0	12836913	C	G	0.00231091	Alkaline Phosphatase
4	rs36020433	0	7829708	C	A	0.00228859	Alkaline Phosphatase
4	rs12643763	0	129305650	C	T	0.00228603	Alkaline Phosphatase
1	rs3101522	0	226365910	C	T	0.00228454	Alkaline Phosphatase
13	rs3783193	0	42034597	G	A	0.00227171	Alkaline Phosphatase
1	rs6667695	0	24707669	A	G	0.00227072	Alkaline Phosphatase
1	rs34173893	0	94907022	A	AT	0.00227026	Alkaline Phosphatase
2	rs80338282	0	144482269	A	G	0.00227015	Alkaline Phosphatase
18	rs206434	0	10354902	T	C	0.00226915	Alkaline Phosphatase
12	rs11608738	0	124483614	G	C	0.00226851	Alkaline Phosphatase
15	rs2715575	0	26494732	T	G	0.00226803	Alkaline Phosphatase
16	rs76992684	0	83972845	T	C	0.00227176	Alkaline Phosphatase
5	rs114278054	0	72409195	T	C	0.00226653	Alkaline Phosphatase
6	rs72957237	0	54791389	C	T	0.00226493	Alkaline Phosphatase
4	rs10517086	0	26085511	A	G	0.00226448	Alkaline Phosphatase
22	rs9604911	0	18924956	T	G	0.00226351	Alkaline Phosphatase
6	rs74580015	0	40107732	C	T	0.00226217	Alkaline Phosphatase
16	rs62052926	0	72593915	A	G	0.002262	Alkaline Phosphatase
8	rs1551788	0	9206929	A	C	0.00226184	Alkaline Phosphatase
7	rs114386737	0	149476742	A	C	0.00226164	Alkaline Phosphatase
14	Affx-10353465	0	30298774	C	T	0.00226567	Alkaline Phosphatase
6	rs7772160	0	27412386	C	T	0.00201025	Alkaline Phosphatase
6	rs74411605	0	123892504	A	C	0.00227264	Alkaline Phosphatase
10	rs3824613	0	45875980	T	C	0.00227305	Alkaline Phosphatase
1	rs116080492	0	21096594	G	C	0.00228453	Alkaline Phosphatase
10	rs1480601	0	45197861	C	A	0.00228401	Alkaline Phosphatase
2	rs116390597	0	227184743	T	C	0.00228359	Alkaline Phosphatase
15	rs4633676	0	76731072	T	C	0.00228244	Alkaline Phosphatase
6	rs7452920	0	21387852	C	A	0.00228198	Alkaline Phosphatase
7	rs2710804	0	36084529	C	T	0.00228173	Alkaline Phosphatase
5	rs144384727	0	121759040	G	A	0.00228088	Alkaline Phosphatase
4	rs6812103	0	119933997	A	C	0.00227294	Alkaline Phosphatase
12	rs11109758	0	99602385	G	A	0.00228088	Alkaline Phosphatase
2	rs10193032	0	74051612	T	C	0.00227949	Alkaline Phosphatase
22	rs201513526	0	50616402	A	C	0.00227948	Alkaline Phosphatase
3	rs76596499	0	114772779	T	C	0.00227855	Alkaline Phosphatase
5	rs4075890	0	178997373	T	C	0.00227829	Alkaline Phosphatase
19	rs74649479	0	33786749	T	C	0.00227828	Alkaline Phosphatase
1	rs78141276	0	12528523	A	G	0.00227514	Alkaline Phosphatase
18	rs62092069	0	40735531	A	G	0.00227372	Alkaline Phosphatase
8	rs118185357	0	126744720	A	G	0.00228037	Alkaline Phosphatase
9	rs79318397	0	135875568	A	C	0.00244097	Alkaline Phosphatase
2	rs2970937	0	17559846	G	C	0.00200977	Alkaline Phosphatase
12	rs7308029	0	13257838	A	C	0.00200905	Alkaline Phosphatase
4	rs1281138	0	8220029	A	G	0.00174486	Alkaline Phosphatase
10	rs72809619	0	28756016	A	G	0.0017444	Alkaline Phosphatase
6	rs75173487	0	142778364	G	C	0.00174337	Alkaline Phosphatase
8	rs75237278	0	11363206	T	C	0.00174333	Alkaline Phosphatase
10	rs2501677	0	6946752	T	A	0.00174211	Alkaline Phosphatase
2	rs41288829	0	27590666	T	C	0.00174209	Alkaline Phosphatase
2	rs34340090	0	115143757	C	A	0.00174208	Alkaline Phosphatase
1	rs188301220	0	94393310	C	T	0.00174179	Alkaline Phosphatase
13	rs76105487	0	74882708	A	C	0.00174133	Alkaline Phosphatase
5	rs13185121	0	65506262	G	A	0.00174093	Alkaline Phosphatase
4	rs55633696	0	99624733	T	G	0.00173994	Alkaline Phosphatase
15	rs143622542	0	82336154	A	G	0.00173895	Alkaline Phosphatase
1	rs72659611	0	35844449	T	C	0.00173815	Alkaline Phosphatase
6	rs9364559	0	160976148	G	A	0.00173809	Alkaline Phosphatase
11	rs2647571	0	5444793	C	A	0.001738	Alkaline Phosphatase
3	Affx-80271572	0	52771552	T	TA	0.00174505	Alkaline Phosphatase
16	rs2432414	0	80892483	T	C	0.00174544	Alkaline Phosphatase
5	rs17339367	0	38338761	T	C	0.00174593	Alkaline Phosphatase
2	rs13029001	0	36641737	C	G	0.00174662	Alkaline Phosphatase
8	rs13253415	0	96478140	C	T	0.00175523	Alkaline Phosphatase
11	rs56278685	0	126410828	G	C	0.00175484	Alkaline Phosphatase
18	rs9960552	0	20133518	T	C	0.00175427	Alkaline Phosphatase
4	rs13105384	0	168293581	A	G	0.00175426	Alkaline Phosphatase
12	rs2896498	0	84974976	C	A	0.00175267	Alkaline Phosphatase
3	rs80043346	0	154729650	T	C	0.00175219	Alkaline Phosphatase
12	rs73132471	0	61929211	T	C	0.00175192	Alkaline Phosphatase
10	rs117914519	0	79612590	T	C	0.00173791	Alkaline Phosphatase
17	rs4603591	0	1621714	A	G	0.00175137	Alkaline Phosphatase
22	rs140289	0	24336327	T	C	0.00175013	Alkaline Phosphatase
10	rs117664315	0	103454423	T	G	0.00175006	Alkaline Phosphatase
21	rs8133819	0	30458754	C	T	0.00174887	Alkaline Phosphatase
5	rs6887358	0	52114702	C	A	0.00174856	Alkaline Phosphatase
19	rs10426177	0	56269096	T	C	0.00174781	Alkaline Phosphatase
10	rs1223586	0	95766049	A	G	0.00174768	Alkaline Phosphatase
11	rs12418562	0	45373480	C	G	0.00174752	Alkaline Phosphatase
2	rs17396558	0	33245903	C	T	0.00175042	Alkaline Phosphatase
6	rs17445480	0	143514381	C	T	0.00175538	Alkaline Phosphatase
16	rs11075021	0	11913383	C	T	0.00173766	Alkaline Phosphatase
19	rs34547501	0	41149159	C	T	0.0017372	Alkaline Phosphatase
17	rs11077382	0	76585513	C	A	0.00172041	Alkaline Phosphatase
7	rs13242348	0	37488988	G	A	0.00172015	Alkaline Phosphatase
22	rs2092168	0	39947068	T	C	0.00172001	Alkaline Phosphatase
10	rs11188743	0	98151594	C	T	0.00171939	Alkaline Phosphatase
15	Affx-12104956	0	86278479	A	G	0.00171927	Alkaline Phosphatase
6	rs6906687	0	8505401	T	C	0.00171811	Alkaline Phosphatase
2	rs72842634	0	117642404	G	A	0.00171789	Alkaline Phosphatase
15	rs28757184	0	51514572	A	G	0.00171749	Alkaline Phosphatase
14	rs7153192	0	93117443	G	A	0.00171724	Alkaline Phosphatase
17	rs77481819	0	28200904	A	G	0.00171709	Alkaline Phosphatase
21	rs378108	0	40469520	G	A	0.00171694	Alkaline Phosphatase
19	rs142299823	0	35434582	T	G	0.0017168	Alkaline Phosphatase
13	rs7332115	0	33147548	G	T	0.00171654	Alkaline Phosphatase
20	rs77972399	0	58627428	T	C	0.0017165	Alkaline Phosphatase
20	rs79315751	0	25030730	T	C	0.00171608	Alkaline Phosphatase
5	rs6859834	0	161390022	C	A	0.00172129	Alkaline Phosphatase
13	rs76557224	0	43579154	T	C	0.00172146	Alkaline Phosphatase
21	rs2226818	0	25955673	A	G	0.0017217	Alkaline Phosphatase
12	rs12322335	0	49698894	C	T	0.00172458	Alkaline Phosphatase
3	rs9875105	0	106582908	C	T	0.00173705	Alkaline Phosphatase
18	rs11151596	0	53810122	A	C	0.00173671	Alkaline Phosphatase
12	rs11831449	0	6154469	G	A	0.00173482	Alkaline Phosphatase
18	rs9956585	0	41333004	A	G	0.00173258	Alkaline Phosphatase
18	rs603313	0	5311143	C	T	0.001732	Alkaline Phosphatase
4	rs1991839	0	124745047	C	A	0.00173142	Alkaline Phosphatase
8	rs73207474	0	11258872	A	G	0.00173006	Alkaline Phosphatase
11	rs72981516	0	72670900	G	T	0.00173766	Alkaline Phosphatase
3	rs35409692	0	130889683	A	G	0.00172987	Alkaline Phosphatase
1	rs3851294	0	205130413	A	G	0.00172928	Alkaline Phosphatase
11	rs2736558	0	5376812	C	A	0.00172864	Alkaline Phosphatase
16	rs113511793	0	8724319	A	G	0.00172722	Alkaline Phosphatase
11	rs1716022	0	30250177	T	C	0.00172665	Alkaline Phosphatase
1	rs61839816	0	246636543	A	G	0.001726	Alkaline Phosphatase
3	rs10513852	0	190167533	T	C	0.00172503	Alkaline Phosphatase
6	rs7756177	0	32289358	A	G	0.00172463	Alkaline Phosphatase
12	rs79120851	0	12796969	C	T	0.00172973	Alkaline Phosphatase
19	rs890935	0	41089390	C	G	0.00171605	Alkaline Phosphatase
20	rs13043745	0	58595191	T	G	0.00175562	Alkaline Phosphatase
22	rs2871050	0	20106104	C	T	0.00175576	Alkaline Phosphatase
2	rs4853047	0	75008144	G	C	0.00179001	Alkaline Phosphatase
1	rs9430075	0	211777757	G	A	0.00178742	Alkaline Phosphatase
16	rs4781699	0	16049633	T	G	0.0017871	Alkaline Phosphatase
22	rs5752639	0	28200176	G	A	0.0017871	Alkaline Phosphatase
16	rs62640905	0	83999548	C	T	0.00178497	Alkaline Phosphatase
10	rs78407012	0	97913520	A	G	0.00178411	Alkaline Phosphatase
22	rs74729600	0	32306245	T	G	0.0017825	Alkaline Phosphatase
11	rs118057886	0	103412605	T	C	0.00178237	Alkaline Phosphatase
16	Affx-13094348	0	69748869	A	G	0.00178069	Alkaline Phosphatase
10	rs2298037	0	96746078	T	C	0.00178024	Alkaline Phosphatase
6	rs9461728	0	31848280	A	G	0.00177943	Alkaline Phosphatase
13	Affx-89013590	0	53307452	A	G	0.00177926	Alkaline Phosphatase
12	rs12425791	0	783484	A	G	0.00177871	Alkaline Phosphatase
9	rs117492258	0	110519846	A	G	0.00177866	Alkaline Phosphatase
10	rs2894056	0	69614373	C	G	0.00177851	Alkaline Phosphatase
1	rs1412622	0	62365217	C	T	0.00179058	Alkaline Phosphatase
11	rs74550015	0	95120024	A	G	0.00179066	Alkaline Phosphatase
10	rs2862926	0	101817341	G	A	0.00179111	Alkaline Phosphatase
12	rs34412222	0	13366504	A	G	0.00179123	Alkaline Phosphatase
20	rs657499	0	753468	C	A	0.00180398	Alkaline Phosphatase
16	rs60949950	0	970803	A	G	0.0018034	Alkaline Phosphatase
15	rs79027527	0	91168261	G	A	0.00180307	Alkaline Phosphatase
10	rs79483145	0	85565246	A	G	0.00180189	Alkaline Phosphatase
4	rs4833163	0	121456770	T	C	0.00180121	Alkaline Phosphatase
6	rs915894	0	32190390	G	T	0.00180001	Alkaline Phosphatase
17	rs9915486	0	68517997	T	C	0.00179996	Alkaline Phosphatase
9	rs56310223	0	107695882	A	G	0.00177788	Alkaline Phosphatase
2	rs1972957	0	215623084	C	T	0.00179844	Alkaline Phosphatase
6	rs6926745	0	17744329	G	A	0.00179757	Alkaline Phosphatase
4	rs3805343	0	108584371	T	C	0.00179742	Alkaline Phosphatase
5	rs115096520	0	84665715	A	G	0.00179696	Alkaline Phosphatase
1	rs28788308	0	66127075	T	C	0.00179592	Alkaline Phosphatase
16	rs2241774	0	58072153	T	C	0.00179503	Alkaline Phosphatase
7	rs118020284	0	41916813	A	G	0.00179431	Alkaline Phosphatase
6	rs3763308	0	32374640	A	G	0.0017916	Alkaline Phosphatase
3	rs145408647	0	141226409	T	G	0.0017978	Alkaline Phosphatase
12	rs2340375	0	25569629	T	C	0.00175572	Alkaline Phosphatase
5	rs73304795	0	124324096	G	A	0.00177633	Alkaline Phosphatase
2	rs72934241	0	159013307	G	T	0.00177551	Alkaline Phosphatase
16	rs2858014	0	248357	T	C	0.00176469	Alkaline Phosphatase
13	rs9525276	0	114890515	T	C	0.00176239	Alkaline Phosphatase
4	rs10518533	0	129458258	T	G	0.00176231	Alkaline Phosphatase
22	rs17421076	0	27234114	G	A	0.00176126	Alkaline Phosphatase
1	rs72643672	0	15800519	C	T	0.00176117	Alkaline Phosphatase
1	rs76772516	0	153372687	C	T	0.00176087	Alkaline Phosphatase
19	rs10880	0	41128309	T	C	0.0017606	Alkaline Phosphatase
1	rs783625	0	42365548	C	T	0.00176005	Alkaline Phosphatase
6	rs36221133	0	31912523	C	T	0.00175919	Alkaline Phosphatase
3	rs4928064	0	100270619	G	A	0.0017588	Alkaline Phosphatase
4	rs79867602	0	129787046	G	A	0.00175715	Alkaline Phosphatase
7	rs73159874	0	130513722	T	C	0.00175692	Alkaline Phosphatase
2	rs1550116	0	25022598	G	A	0.00175672	Alkaline Phosphatase
2	rs4972595	0	174472265	A	G	0.00175664	Alkaline Phosphatase
10	rs72778710	0	44263699	C	T	0.00175608	Alkaline Phosphatase
10	rs4934485	0	91335920	C	T	0.00176484	Alkaline Phosphatase
2	rs72865188	0	37703119	T	C	0.00176506	Alkaline Phosphatase
12	rs55829746	0	125243901	C	G	0.00176567	Alkaline Phosphatase
4	rs2970872	0	23889813	A	G	0.00176658	Alkaline Phosphatase
3	rs115616073	0	81456288	A	G	0.00177454	Alkaline Phosphatase
2	rs62156347	0	98993342	A	T	0.00177382	Alkaline Phosphatase
14	rs17185189	0	68086741	G	A	0.00177321	Alkaline Phosphatase
3	rs116544381	0	130291106	A	C	0.00177191	Alkaline Phosphatase
6	rs2299851	0	31718602	A	G	0.00177142	Alkaline Phosphatase
1	rs199840109	0	226180227	C	T	0.00177065	Alkaline Phosphatase
8	rs76861578	0	25942294	G	T	0.0017698	Alkaline Phosphatase
10	rs75375288	0	83902426	A	G	0.00177603	Alkaline Phosphatase
3	rs4686837	0	186739677	A	G	0.00176955	Alkaline Phosphatase
15	rs3816661	0	74005600	T	C	0.00176918	Alkaline Phosphatase
3	rs5404	0	170724955	T	C	0.00176853	Alkaline Phosphatase
4	rs56325913	0	153957789	C	T	0.00176847	Alkaline Phosphatase
1	rs12137179	0	42558552	T	C	0.00176842	Alkaline Phosphatase
6	rs7775031	0	170907734	A	G	0.00176828	Alkaline Phosphatase
3	rs55944516	0	130932628	T	G	0.00176801	Alkaline Phosphatase
10	rs192999091	0	117172842	G	A	0.001768	Alkaline Phosphatase
10	rs7478211	0	45548366	A	G	0.00176918	Alkaline Phosphatase
1	rs2997337	0	41869462	C	T	0.00180422	Alkaline Phosphatase
11	rs12803066	0	100043420	G	A	0.00171561	Alkaline Phosphatase
1	rs9428194	0	116810245	A	G	0.00171549	Alkaline Phosphatase
11	rs55736057	0	78742528	T	C	0.00166648	Alkaline Phosphatase
4	rs115058250	0	88720717	A	C	0.00166622	Alkaline Phosphatase
7	rs1732001	0	37475424	T	C	0.00166577	Alkaline Phosphatase
7	rs12704705	0	93578679	A	G	0.0016639	Alkaline Phosphatase
17	rs11867353	0	7291404	C	G	0.00166355	Alkaline Phosphatase
3	rs62276205	0	149007351	G	A	0.0016631	Alkaline Phosphatase
11	rs79825424	0	62361266	T	C	0.00166298	Alkaline Phosphatase
3	rs1476332	0	195952731	G	C	0.00166279	Alkaline Phosphatase
2	rs147905840	0	169939914	G	A	0.00166275	Alkaline Phosphatase
8	rs11777880	0	9634022	C	G	0.00166232	Alkaline Phosphatase
13	rs9533256	0	43404854	C	T	0.00166212	Alkaline Phosphatase
7	rs370760	0	101715222	G	A	0.00166171	Alkaline Phosphatase
6	rs56056026	0	41980937	C	G	0.00166082	Alkaline Phosphatase
20	rs137981542	0	17617260	A	G	0.00166081	Alkaline Phosphatase
8	rs117379258	0	126543098	G	A	0.00166078	Alkaline Phosphatase
22	rs79256915	0	36803933	A	G	0.00166688	Alkaline Phosphatase
18	rs45467295	0	21752415	A	G	0.001668	Alkaline Phosphatase
7	rs1637446	0	28672599	T	C	0.00166823	Alkaline Phosphatase
22	rs8141744	0	46930107	T	C	0.00167013	Alkaline Phosphatase
4	rs13134014	0	99104879	A	G	0.001677	Alkaline Phosphatase
13	rs111764795	0	31804176	T	C	0.00167688	Alkaline Phosphatase
7	rs9639203	0	14549462	A	G	0.00167665	Alkaline Phosphatase
14	rs17110745	0	26589554	C	T	0.00167616	Alkaline Phosphatase
8	rs779133	0	4052093	G	A	0.00167468	Alkaline Phosphatase
6	rs35742417	0	7247344	A	C	0.00167455	Alkaline Phosphatase
6	rs9268402	0	32341353	A	G	0.00167443	Alkaline Phosphatase
11	rs2280543	0	203788	T	C	0.00166043	Alkaline Phosphatase
12	rs75031954	0	14431168	A	C	0.00167387	Alkaline Phosphatase
7	rs79044914	0	39739457	T	C	0.00167329	Alkaline Phosphatase
7	rs17340358	0	106709102	G	A	0.00167328	Alkaline Phosphatase
6	rs1799910	0	33139328	T	C	0.00167289	Alkaline Phosphatase
11	rs116908319	0	5989282	A	G	0.00167272	Alkaline Phosphatase
3	rs62274583	0	100301531	A	G	0.00167253	Alkaline Phosphatase
6	rs487624	0	25879539	A	C	0.00167167	Alkaline Phosphatase
22	rs75265108	0	51109717	A	G	0.00167116	Alkaline Phosphatase
7	rs6946044	0	71362200	A	C	0.00167335	Alkaline Phosphatase
9	rs7026705	0	107331504	A	C	0.00167736	Alkaline Phosphatase
8	rs4398905	0	42617910	T	C	0.00166013	Alkaline Phosphatase
6	rs17237548	0	147323042	G	A	0.00165953	Alkaline Phosphatase
7	rs1859621	0	101252554	T	C	0.00164685	Alkaline Phosphatase
12	rs11609211	0	8133373	T	C	0.00164581	Alkaline Phosphatase
18	rs1530380	0	25530375	C	T	0.00164579	Alkaline Phosphatase
1	rs7513351	0	156213921	T	C	0.00164404	Alkaline Phosphatase
6	rs76336490	0	25351821	G	T	0.00164372	Alkaline Phosphatase
3	rs558376	0	120533368	C	T	0.001643	Alkaline Phosphatase
1	rs1131498	0	169676486	G	A	0.00164263	Alkaline Phosphatase
6	rs34919380	0	84289251	C	T	0.00164231	Alkaline Phosphatase
12	rs10842673	0	26241860	C	T	0.0016421	Alkaline Phosphatase
16	rs6500745	0	6113694	A	G	0.00164139	Alkaline Phosphatase
14	rs72691808	0	88198408	A	G	0.00164059	Alkaline Phosphatase
2	rs359250	0	60480973	G	T	0.00163927	Alkaline Phosphatase
22	rs5751614	0	23593051	A	G	0.00163921	Alkaline Phosphatase
17	rs34534703	0	74918050	T	C	0.00163792	Alkaline Phosphatase
6	rs80143858	0	167730734	C	T	0.00163618	Alkaline Phosphatase
20	rs6036744	0	24332731	A	G	0.00164811	Alkaline Phosphatase
1	rs1503124	0	176354126	G	A	0.0016492	Alkaline Phosphatase
15	rs2120445	0	53166409	G	A	0.00164954	Alkaline Phosphatase
6	rs118052586	0	108721547	C	T	0.00165092	Alkaline Phosphatase
12	Affx-8290781	0	62314424	A	C	0.0016594	Alkaline Phosphatase
5	rs12522955	0	639231	A	C	0.00165785	Alkaline Phosphatase
6	rs76095811	0	3046884	G	A	0.0016565	Alkaline Phosphatase
4	rs72642139	0	58968465	A	C	0.00165649	Alkaline Phosphatase
1	rs74691586	0	161245487	C	G	0.00165637	Alkaline Phosphatase
4	rs61741104	0	77675925	A	G	0.00165606	Alkaline Phosphatase
17	rs3853818	0	7346302	T	C	0.00165438	Alkaline Phosphatase
1	rs55760352	0	110275210	A	G	0.00165967	Alkaline Phosphatase
6	rs2523414	0	29765087	C	T	0.00165438	Alkaline Phosphatase
1	rs6686842	0	41530871	T	C	0.00165392	Alkaline Phosphatase
3	rs1558991	0	8775847	G	C	0.00165301	Alkaline Phosphatase
8	rs7016153	0	80992223	T	C	0.00165296	Alkaline Phosphatase
20	rs62204599	0	29989958	T	C	0.00165291	Alkaline Phosphatase
7	rs34280758	0	148907506	T	C	0.00165204	Alkaline Phosphatase
8	rs74544416	0	82657745	G	A	0.00165162	Alkaline Phosphatase
19	rs2232801	0	44676148	G	C	0.00165147	Alkaline Phosphatase
2	rs13018470	0	59694749	T	C	0.00165432	Alkaline Phosphatase
16	rs9933823	0	85155843	A	G	0.00171558	Alkaline Phosphatase
7	rs62470380	0	96310595	C	T	0.00167824	Alkaline Phosphatase
15	rs62024310	0	88946237	A	G	0.0016808	Alkaline Phosphatase
3	rs607784	0	124929502	A	G	0.001706	Alkaline Phosphatase
4	rs10520183	0	171229083	G	A	0.00170556	Alkaline Phosphatase
6	rs913022	0	11972606	T	C	0.00170552	Alkaline Phosphatase
6	rs9263871	0	31170528	G	A	0.00170491	Alkaline Phosphatase
8	rs73197317	0	11425034	T	C	0.00170486	Alkaline Phosphatase
1	rs1411701	0	94635028	A	G	0.00170416	Alkaline Phosphatase
6	rs114626053	0	41577979	A	G	0.00170409	Alkaline Phosphatase
3	rs17320695	0	43289838	C	T	0.0017039	Alkaline Phosphatase
1	rs114730474	0	93948033	T	G	0.00170339	Alkaline Phosphatase
6	rs114817040	0	31367936	A	G	0.00170268	Alkaline Phosphatase
11	rs12785840	0	56185224	G	A	0.00170207	Alkaline Phosphatase
11	rs76853730	0	84194972	G	A	0.00170182	Alkaline Phosphatase
7	rs11760229	0	72077109	G	C	0.00170157	Alkaline Phosphatase
6	rs9885833	0	168616839	C	T	0.00170093	Alkaline Phosphatase
14	rs4290395	0	34958589	G	A	0.00170054	Alkaline Phosphatase
13	rs1329520	0	41638611	G	A	0.00170612	Alkaline Phosphatase
3	rs112646336	0	29068994	T	C	0.00170628	Alkaline Phosphatase
10	rs75139213	0	85724214	A	G	0.00170659	Alkaline Phosphatase
2	rs75466549	0	69787268	G	C	0.00170702	Alkaline Phosphatase
2	rs699482	0	166552272	C	T	0.00171541	Alkaline Phosphatase
20	rs6013474	0	36561311	T	C	0.00171366	Alkaline Phosphatase
4	rs114821066	0	41875943	A	G	0.00171315	Alkaline Phosphatase
1	rs4581298	0	101656160	T	C	0.00171184	Alkaline Phosphatase
4	rs7697012	0	61444067	G	A	0.00171089	Alkaline Phosphatase
10	rs1925634	0	100105182	G	A	0.00171072	Alkaline Phosphatase
10	rs55645800	0	101665071	G	A	0.00171023	Alkaline Phosphatase
1	rs4654180	0	246148791	A	C	0.00170045	Alkaline Phosphatase
14	rs75672838	0	90798969	C	T	0.00170975	Alkaline Phosphatase
2	rs75856092	0	129483818	T	G	0.00170926	Alkaline Phosphatase
12	rs10842224	0	23954383	C	T	0.00170918	Alkaline Phosphatase
2	rs116717526	0	158896810	G	T	0.0017086	Alkaline Phosphatase
11	rs144649932	0	31447864	G	A	0.00170806	Alkaline Phosphatase
7	rs73069263	0	17982646	C	T	0.00170788	Alkaline Phosphatase
4	rs1395099	0	18382212	T	G	0.00170786	Alkaline Phosphatase
5	rs7711245	0	150470403	G	A	0.00170773	Alkaline Phosphatase
14	rs1061838	0	24660406	G	C	0.00170969	Alkaline Phosphatase
18	rs8083933	0	5718931	A	G	0.00167862	Alkaline Phosphatase
1	rs72751219	0	237784755	T	G	0.00169934	Alkaline Phosphatase
16	rs117405158	0	71390460	A	G	0.00169872	Alkaline Phosphatase
19	rs4806939	0	3487533	C	T	0.00168755	Alkaline Phosphatase
3	rs1386478	0	113680951	G	A	0.00168705	Alkaline Phosphatase
13	rs12428035	0	96300872	T	C	0.00168681	Alkaline Phosphatase
22	rs144351956	0	20937201	T	C	0.00168677	Alkaline Phosphatase
4	rs17488087	0	150178533	G	T	0.00168636	Alkaline Phosphatase
1	rs6695189	0	31354077	T	C	0.00168553	Alkaline Phosphatase
19	rs71337555	0	39425681	G	T	0.00168369	Alkaline Phosphatase
1	rs77190890	0	112586032	T	C	0.00168358	Alkaline Phosphatase
1	rs72683410	0	113347892	C	G	0.00168322	Alkaline Phosphatase
9	rs2233176	0	5890825	T	C	0.00168299	Alkaline Phosphatase
5	rs1465405	0	148116202	G	T	0.00168298	Alkaline Phosphatase
12	rs2686340	0	121682051	T	C	0.00168297	Alkaline Phosphatase
1	rs142071466	0	22211150	A	G	0.00168289	Alkaline Phosphatase
5	rs76555869	0	126782845	T	C	0.00168284	Alkaline Phosphatase
3	rs114940870	0	156697028	T	C	0.00168159	Alkaline Phosphatase
1	rs7530862	0	211736470	C	T	0.00168775	Alkaline Phosphatase
4	rs77620291	0	150987104	A	G	0.00168834	Alkaline Phosphatase
3	rs1472109	0	70054531	A	G	0.001689	Alkaline Phosphatase
1	rs4846463	0	218327546	A	G	0.00168916	Alkaline Phosphatase
5	rs6868223	0	33636594	G	A	0.00169797	Alkaline Phosphatase
19	rs117410798	0	48944238	A	G	0.00169745	Alkaline Phosphatase
2	rs114672428	0	8742989	C	T	0.00169659	Alkaline Phosphatase
19	rs73049826	0	36963743	T	C	0.00169572	Alkaline Phosphatase
2	rs72918798	0	174920606	A	G	0.00169537	Alkaline Phosphatase
19	rs73055464	0	54809990	A	G	0.0016937	Alkaline Phosphatase
1	rs35154152	0	155172725	C	T	0.00169259	Alkaline Phosphatase
6	rs9505086	0	7232186	C	T	0.00169915	Alkaline Phosphatase
17	rs79482161	0	27472574	G	T	0.00169178	Alkaline Phosphatase
10	rs117110682	0	34156901	A	G	0.00169155	Alkaline Phosphatase
2	rs116095108	0	215154267	C	T	0.00169079	Alkaline Phosphatase
6	rs3094127	0	30697447	G	A	0.00169008	Alkaline Phosphatase
5	rs114103789	0	56282692	T	C	0.00169	Alkaline Phosphatase
1	rs1043424	0	20977000	C	A	0.00169	Alkaline Phosphatase
6	rs1408749	0	7290360	C	T	0.0016899	Alkaline Phosphatase
14	rs170679	0	65229364	A	G	0.00168941	Alkaline Phosphatase
11	rs1540225	0	128281184	T	C	0.00169174	Alkaline Phosphatase
2	rs6708491	0	12509020	C	T	0.00180583	Alkaline Phosphatase
6	rs72835695	0	12838483	A	G	0.0018065	Alkaline Phosphatase
2	rs1009608	0	202839429	C	T	0.00180744	Alkaline Phosphatase
14	rs4981683	0	29579407	T	C	0.0019457	Alkaline Phosphatase
16	rs78791450	0	28090187	T	C	0.00194538	Alkaline Phosphatase
9	rs3818711	0	125075782	A	C	0.0019449	Alkaline Phosphatase
17	rs16978165	0	72671620	C	A	0.00194418	Alkaline Phosphatase
6	rs115391134	0	31119497	C	T	0.00194374	Alkaline Phosphatase
12	rs12708367	0	14663757	T	C	0.00194331	Alkaline Phosphatase
4	rs55877190	0	149426562	A	G	0.00194324	Alkaline Phosphatase
20	rs116882855	0	26220833	A	G	0.00194149	Alkaline Phosphatase
1	rs114151005	0	173220949	A	G	0.00194046	Alkaline Phosphatase
14	rs72727481	0	68941046	G	A	0.00194019	Alkaline Phosphatase
2	rs13022931	0	192020729	G	A	0.00193908	Alkaline Phosphatase
1	rs113515663	0	19717338	A	G	0.00193901	Alkaline Phosphatase
11	rs12802285	0	93336949	T	C	0.00193748	Alkaline Phosphatase
1	rs116595145	0	164661688	A	G	0.00193684	Alkaline Phosphatase
19	rs12232839	0	34090242	T	G	0.0019363	Alkaline Phosphatase
6	rs13212094	0	30753455	A	G	0.00194676	Alkaline Phosphatase
10	rs117219521	0	103957883	A	G	0.00194848	Alkaline Phosphatase
1	rs76343087	0	213822171	G	A	0.00194971	Alkaline Phosphatase
5	rs17708733	0	148532829	A	C	0.00195076	Alkaline Phosphatase
18	rs117799218	0	48888310	G	T	0.00196091	Alkaline Phosphatase
18	rs13381583	0	42677468	C	T	0.0019605	Alkaline Phosphatase
5	rs75184973	0	148697850	T	C	0.00196043	Alkaline Phosphatase
4	rs6535385	0	83639847	A	G	0.00196037	Alkaline Phosphatase
20	rs4814512	0	16564210	C	A	0.00196025	Alkaline Phosphatase
1	rs10915585	0	4737890	T	C	0.00196006	Alkaline Phosphatase
1	rs12072348	0	154547292	C	A	0.00195955	Alkaline Phosphatase
10	rs148327573	0	75032735	T	C	0.0019353	Alkaline Phosphatase
12	rs7958865	0	7316029	A	G	0.00195925	Alkaline Phosphatase
8	rs1010848	0	23351759	T	G	0.0019559	Alkaline Phosphatase
1	rs7413155	0	23184206	A	C	0.00195572	Alkaline Phosphatase
13	rs80089392	0	50365706	A	G	0.00195474	Alkaline Phosphatase
7	rs62471875	0	154778171	A	G	0.00195416	Alkaline Phosphatase
10	rs117348349	0	93862351	A	G	0.00195363	Alkaline Phosphatase
12	rs1894814	0	8988777	A	G	0.00195337	Alkaline Phosphatase
3	rs4355260	0	14255967	C	T	0.00195284	Alkaline Phosphatase
10	rs117302013	0	112537267	T	C	0.00195882	Alkaline Phosphatase
10	rs8624	0	114187787	C	T	0.00196223	Alkaline Phosphatase
10	rs11011704	0	18247677	T	G	0.00193514	Alkaline Phosphatase
15	rs2729786	0	63401605	A	C	0.00193411	Alkaline Phosphatase
12	rs117631785	0	65923839	T	C	0.00192525	Alkaline Phosphatase
20	rs658495	0	3737495	G	A	0.00192453	Alkaline Phosphatase
11	rs11031261	0	1531055	A	G	0.00192432	Alkaline Phosphatase
11	rs61746813	0	64677273	T	C	0.00192415	Alkaline Phosphatase
4	rs72653969	0	73137648	A	G	0.0019226	Alkaline Phosphatase
12	rs200089445	0	132688050	T	C	0.00192236	Alkaline Phosphatase
12	rs17503612	0	19191292	G	A	0.00191969	Alkaline Phosphatase
4	rs218831	0	14414984	A	G	0.00191825	Alkaline Phosphatase
22	rs55829948	0	50989742	T	C	0.00191817	Alkaline Phosphatase
15	rs117508732	0	67824170	C	T	0.00191696	Alkaline Phosphatase
9	rs117309720	0	135833900	A	C	0.00191656	Alkaline Phosphatase
8	rs72735985	0	136794473	C	T	0.00191573	Alkaline Phosphatase
9	rs10739894	0	107315104	C	T	0.00191552	Alkaline Phosphatase
6	rs2235144	0	20099913	C	T	0.0019151	Alkaline Phosphatase
15	rs2458585	0	46014444	T	C	0.00191486	Alkaline Phosphatase
17	rs139608801	0	10418185	A	G	0.00192565	Alkaline Phosphatase
7	rs114638924	0	12613084	A	G	0.00192678	Alkaline Phosphatase
2	rs35789178	0	102603925	G	T	0.00192714	Alkaline Phosphatase
6	rs2745455	0	4080154	G	A	0.00192721	Alkaline Phosphatase
17	rs2706536	0	72544663	A	G	0.00193369	Alkaline Phosphatase
8	rs117986729	0	120295702	C	T	0.00193364	Alkaline Phosphatase
8	rs3836	0	103840360	A	G	0.00193307	Alkaline Phosphatase
2	rs34376380	0	38829737	A	G	0.00193287	Alkaline Phosphatase
1	rs72749759	0	204181317	C	A	0.00193282	Alkaline Phosphatase
9	rs1416549	0	78721268	G	T	0.00193118	Alkaline Phosphatase
19	rs141184770	0	19375600	C	A	0.00193035	Alkaline Phosphatase
6	rs115923556	0	49426975	C	T	0.00193479	Alkaline Phosphatase
1	rs112405229	0	240584083	A	G	0.00193035	Alkaline Phosphatase
11	rs117021234	0	128453023	A	C	0.00192898	Alkaline Phosphatase
22	rs190463375	0	36271656	G	T	0.00192896	Alkaline Phosphatase
12	rs12310380	0	104478790	G	A	0.00192888	Alkaline Phosphatase
3	rs6790607	0	1716491	C	T	0.00192824	Alkaline Phosphatase
11	rs76797979	0	56327716	T	G	0.00192802	Alkaline Phosphatase
16	rs17885189	0	70487725	A	G	0.00192778	Alkaline Phosphatase
6	rs34816485	0	25235862	T	C	0.00192766	Alkaline Phosphatase
21	rs2249115	0	37849239	C	A	0.0019303	Alkaline Phosphatase
14	rs45612333	0	55903716	A	C	0.00191428	Alkaline Phosphatase
1	rs60663860	0	234406641	T	C	0.00196278	Alkaline Phosphatase
1	rs11206365	0	54926356	A	G	0.00196442	Alkaline Phosphatase
12	Affx-7015399	0	121691096	A	G	0.00199601	Alkaline Phosphatase
20	rs78603554	0	30876625	C	T	0.00199531	Alkaline Phosphatase
9	rs75674985	0	90190411	A	G	0.0019951	Alkaline Phosphatase
4	rs66786487	0	162907985	T	C	0.00199505	Alkaline Phosphatase
10	rs77964198	0	55901021	T	C	0.001993	Alkaline Phosphatase
1	rs10495335	0	232824691	T	C	0.00199288	Alkaline Phosphatase
20	rs1151918	0	10909042	T	C	0.00199263	Alkaline Phosphatase
19	rs167479	0	11526765	T	G	0.00199232	Alkaline Phosphatase
1	rs28490872	0	16419219	A	G	0.00199097	Alkaline Phosphatase
1	rs76934326	0	22936914	T	G	0.00199054	Alkaline Phosphatase
8	rs2173214	0	101821313	C	T	0.00199015	Alkaline Phosphatase
1	rs12759209	0	213866694	C	T	0.00199014	Alkaline Phosphatase
6	rs2179574	0	16439100	A	G	0.00198915	Alkaline Phosphatase
1	rs79928839	0	22225921	T	C	0.00198915	Alkaline Phosphatase
4	rs3755954	0	994452	T	C	0.00198902	Alkaline Phosphatase
16	rs77360068	0	72390295	C	T	0.00199623	Alkaline Phosphatase
16	rs9928791	0	79694057	T	C	0.00199711	Alkaline Phosphatase
2	rs76472139	0	48907131	A	G	0.00199721	Alkaline Phosphatase
8	rs17744945	0	118028794	G	T	0.0019992	Alkaline Phosphatase
6	rs3800307	0	27185792	A	T	0.00200858	Alkaline Phosphatase
6	rs143984063	0	149208157	G	C	0.00200732	Alkaline Phosphatase
13	rs117145885	0	44903745	T	G	0.00200713	Alkaline Phosphatase
16	rs2290181	0	66614097	C	G	0.00200672	Alkaline Phosphatase
10	rs7073277	0	56317924	A	G	0.00200662	Alkaline Phosphatase
11	rs55874708	0	104585714	A	G	0.00200604	Alkaline Phosphatase
8	rs116922261	0	9842061	T	C	0.00200541	Alkaline Phosphatase
1	rs114290313	0	112902715	A	G	0.00198876	Alkaline Phosphatase
12	rs151243398	0	49888776	A	G	0.00200518	Alkaline Phosphatase
12	rs61750603	0	6125802	T	A	0.00200279	Alkaline Phosphatase
9	rs10759158	0	108761012	C	T	0.00200246	Alkaline Phosphatase
20	rs6127795	0	55150152	G	A	0.00200224	Alkaline Phosphatase
8	rs13250656	0	57738825	C	T	0.00200164	Alkaline Phosphatase
8	rs11783121	0	129403449	A	G	0.00200099	Alkaline Phosphatase
9	rs1571649	0	27332892	A	G	0.00200089	Alkaline Phosphatase
16	rs1684625	0	4712148	A	G	0.00199957	Alkaline Phosphatase
12	rs2231909	0	14577892	T	A	0.00200467	Alkaline Phosphatase
4	rs28375038	0	106538537	C	T	0.0019643	Alkaline Phosphatase
1	rs114724719	0	203825666	T	C	0.00198759	Alkaline Phosphatase
12	rs77623507	0	104972237	C	G	0.00198729	Alkaline Phosphatase
11	rs17399616	0	10395597	G	A	0.00197531	Alkaline Phosphatase
19	rs10416924	0	19719840	G	A	0.0019752	Alkaline Phosphatase
20	rs12625967	0	41307539	G	T	0.00197403	Alkaline Phosphatase
3	rs9815685	0	190358352	A	G	0.00197388	Alkaline Phosphatase
11	rs117491994	0	128485590	T	C	0.00197379	Alkaline Phosphatase
16	rs310333	0	71579667	A	C	0.00197365	Alkaline Phosphatase
2	rs62142419	0	32012730	T	C	0.00197302	Alkaline Phosphatase
20	rs6050198	0	24935048	T	G	0.00197062	Alkaline Phosphatase
12	rs11111460	0	103529601	T	C	0.00196985	Alkaline Phosphatase
19	rs10415811	0	11177408	C	T	0.00196874	Alkaline Phosphatase
9	rs7849614	0	19130209	T	G	0.00196669	Alkaline Phosphatase
4	rs185952321	0	152499143	A	G	0.00196631	Alkaline Phosphatase
8	rs111992593	0	38125067	CCTTA	C	0.00196578	Alkaline Phosphatase
1	rs16833813	0	164650843	C	T	0.00196463	Alkaline Phosphatase
5	rs74491427	0	157581722	T	C	0.00196453	Alkaline Phosphatase
2	rs17573853	0	70176685	C	T	0.00197596	Alkaline Phosphatase
12	Affx-7178945	0	132325239	A	G	0.00197631	Alkaline Phosphatase
19	Affx-80288040	0	43097752	A	AG	0.00197718	Alkaline Phosphatase
3	rs56112390	0	8783072	A	G	0.00197722	Alkaline Phosphatase
12	rs73217375	0	120384989	G	A	0.00198543	Alkaline Phosphatase
6	rs114508013	0	31868765	A	G	0.00198359	Alkaline Phosphatase
7	rs7787179	0	143081833	G	A	0.00198272	Alkaline Phosphatase
3	rs116028368	0	186632822	A	G	0.00198265	Alkaline Phosphatase
2	rs74646943	0	47186150	G	A	0.00198251	Alkaline Phosphatase
3	rs753640	0	3723997	T	C	0.00198114	Alkaline Phosphatase
11	rs542678	0	86866652	G	A	0.00198106	Alkaline Phosphatase
1	rs77192931	0	42192716	C	T	0.00198741	Alkaline Phosphatase
8	rs117198000	0	49882398	G	A	0.00198049	Alkaline Phosphatase
5	rs10039121	0	171048658	A	G	0.00198011	Alkaline Phosphatase
8	rs62523860	0	126498687	A	G	0.00197978	Alkaline Phosphatase
9	rs10733713	0	98877206	T	C	0.00197862	Alkaline Phosphatase
3	rs2724692	0	137851198	T	C	0.00197855	Alkaline Phosphatase
12	rs3847916	0	16338513	T	C	0.00197814	Alkaline Phosphatase
2	rs146291186	0	238287801	A	G	0.00197805	Alkaline Phosphatase
2	rs17309203	0	174902997	A	G	0.00197756	Alkaline Phosphatase
14	rs12884068	0	71304479	G	A	0.00198045	Alkaline Phosphatase
18	rs79244489	0	74625672	A	G	0.00191424	Alkaline Phosphatase
7	rs116992271	0	30107577	G	A	0.00191194	Alkaline Phosphatase
4	rs115620709	0	148953372	T	C	0.00191169	Alkaline Phosphatase
4	rs10003772	0	155003769	C	A	0.00184904	Alkaline Phosphatase
10	rs12356635	0	5026504	G	A	0.0018479	Alkaline Phosphatase
7	rs7804348	0	106982170	T	C	0.00184781	Alkaline Phosphatase
12	rs78901260	0	125096843	A	G	0.00184708	Alkaline Phosphatase
1	rs2225573	0	157419719	T	C	0.00184703	Alkaline Phosphatase
6	rs72896231	0	34979247	T	C	0.00184624	Alkaline Phosphatase
4	rs2726463	0	106338742	G	A	0.00184599	Alkaline Phosphatase
11	rs61899223	0	60776103	C	T	0.00184426	Alkaline Phosphatase
6	rs2247385	0	33421577	C	T	0.00184422	Alkaline Phosphatase
10	rs75065504	0	133923285	A	G	0.00184365	Alkaline Phosphatase
5	rs6874165	0	116921899	T	G	0.00184245	Alkaline Phosphatase
1	rs4912138	0	19993485	A	G	0.00184183	Alkaline Phosphatase
15	rs74567444	0	64635009	A	G	0.00184134	Alkaline Phosphatase
18	rs12326462	0	42875827	C	T	0.00183944	Alkaline Phosphatase
18	rs62083863	0	39902655	T	G	0.00183894	Alkaline Phosphatase
1	Affx-5751253	0	1686040	T	G	0.0018491	Alkaline Phosphatase
2	rs7559873	0	52858270	C	G	0.00184973	Alkaline Phosphatase
21	rs3787728	0	37443893	T	C	0.00184995	Alkaline Phosphatase
2	rs4832613	0	18838621	C	T	0.00185187	Alkaline Phosphatase
9	rs28641468	0	139239585	T	C	0.00186349	Alkaline Phosphatase
18	rs11151000	0	74767839	C	T	0.00186317	Alkaline Phosphatase
9	rs66924647	0	106544653	T	C	0.00186314	Alkaline Phosphatase
15	rs12905371	0	67845930	T	C	0.00186119	Alkaline Phosphatase
8	rs17370473	0	123973663	A	G	0.00186097	Alkaline Phosphatase
13	rs9566946	0	42820124	T	G	0.00186092	Alkaline Phosphatase
18	rs34264102	0	59468629	G	A	0.00186056	Alkaline Phosphatase
8	rs72724699	0	126771303	T	C	0.0018389	Alkaline Phosphatase
6	rs560400	0	81589005	T	C	0.00185907	Alkaline Phosphatase
10	rs2047037	0	105477100	C	T	0.00185769	Alkaline Phosphatase
21	rs73187815	0	28317531	G	A	0.00185708	Alkaline Phosphatase
1	rs77053140	0	224527431	T	C	0.00185696	Alkaline Phosphatase
5	rs1550176	0	67256873	G	A	0.00185689	Alkaline Phosphatase
6	rs4714510	0	41710654	G	A	0.00185621	Alkaline Phosphatase
19	rs7258779	0	47103474	A	C	0.00185405	Alkaline Phosphatase
5	rs7732156	0	6794098	A	G	0.00185222	Alkaline Phosphatase
2	rs66481972	0	23205861	C	T	0.00185865	Alkaline Phosphatase
12	rs11611832	0	125580134	T	C	0.00186399	Alkaline Phosphatase
6	rs71571309	0	38136622	T	C	0.00183846	Alkaline Phosphatase
22	rs73891741	0	45095261	A	G	0.00183779	Alkaline Phosphatase
17	rs17731806	0	6684003	G	C	0.0018211	Alkaline Phosphatase
7	rs1800110	0	117243828	C	T	0.00182072	Alkaline Phosphatase
14	rs17676984	0	83328086	C	A	0.00181946	Alkaline Phosphatase
9	rs75458097	0	35906624	A	G	0.00181937	Alkaline Phosphatase
6	rs56025744	0	24779047	T	C	0.00181907	Alkaline Phosphatase
1	rs114804066	0	110162995	G	A	0.00181882	Alkaline Phosphatase
4	rs73862051	0	168691017	T	G	0.0018185	Alkaline Phosphatase
6	rs12664474	0	25876089	G	A	0.00181656	Alkaline Phosphatase
2	rs2041751	0	102698360	G	A	0.00181637	Alkaline Phosphatase
9	rs11792381	0	128781170	T	C	0.00181462	Alkaline Phosphatase
1	rs2744741	0	22565371	T	C	0.0018143	Alkaline Phosphatase
7	rs726469	0	71361261	C	T	0.00181424	Alkaline Phosphatase
14	rs76098246	0	57463403	T	C	0.00181154	Alkaline Phosphatase
2	rs12623025	0	229021005	C	T	0.00181008	Alkaline Phosphatase
1	rs201196356	0	16256547	C	A	0.00180873	Alkaline Phosphatase
9	rs2772573	0	24528234	C	T	0.00182287	Alkaline Phosphatase
5	rs10062813	0	77579205	C	T	0.00182373	Alkaline Phosphatase
15	rs9788721	0	78802869	C	T	0.00182417	Alkaline Phosphatase
8	rs62519827	0	65481947	C	T	0.00182547	Alkaline Phosphatase
7	rs56226325	0	2078981	T	C	0.00183671	Alkaline Phosphatase
7	rs35122394	0	95147376	A	G	0.00183658	Alkaline Phosphatase
16	rs12149652	0	65364181	G	T	0.00183598	Alkaline Phosphatase
11	rs56257551	0	259575	T	C	0.00183524	Alkaline Phosphatase
6	rs76599989	0	9036923	T	C	0.00183459	Alkaline Phosphatase
4	rs76535386	0	112952999	T	C	0.00183267	Alkaline Phosphatase
14	rs4465542	0	105407798	T	C	0.00183117	Alkaline Phosphatase
11	rs75015734	0	20186756	T	C	0.00183782	Alkaline Phosphatase
10	rs74951738	0	93711787	G	A	0.00183101	Alkaline Phosphatase
1	rs3795498	0	36807481	T	C	0.00182974	Alkaline Phosphatase
19	rs35699176	0	2936535	A	G	0.00182813	Alkaline Phosphatase
17	rs77671274	0	28874852	G	A	0.00182805	Alkaline Phosphatase
20	rs117725244	0	25532467	A	G	0.00182759	Alkaline Phosphatase
10	rs117297278	0	52370833	C	T	0.00182721	Alkaline Phosphatase
4	rs13145058	0	162970379	G	A	0.00182706	Alkaline Phosphatase
2	Affx-52361759	0	207041920	C	CATAGGAATAGTTTTCAAATT	0.00182637	Alkaline Phosphatase
2	rs112402825	0	61272779	A	G	0.00183022	Alkaline Phosphatase
14	rs987513	0	98628718	T	C	0.00186431	Alkaline Phosphatase
2	rs2711304	0	46173504	T	G	0.00186552	Alkaline Phosphatase
1	rs116138661	0	21197546	C	A	0.00186638	Alkaline Phosphatase
19	rs117326714	0	45287103	G	A	0.0018974	Alkaline Phosphatase
16	rs8048100	0	81930532	C	T	0.00189712	Alkaline Phosphatase
3	rs1567092	0	62604010	A	G	0.00189683	Alkaline Phosphatase
14	rs75121560	0	43633524	A	G	0.00189572	Alkaline Phosphatase
12	rs16940122	0	109781415	C	A	0.00189566	Alkaline Phosphatase
6	rs67597629	0	80912585	A	G	0.00189396	Alkaline Phosphatase
2	rs4663916	0	239491403	T	C	0.00189378	Alkaline Phosphatase
8	rs79832570	0	145097720	C	T	0.0018922	Alkaline Phosphatase
17	rs2714023	0	70703071	A	G	0.00189214	Alkaline Phosphatase
12	Affx-89009413	0	6032578	G	C	0.00189196	Alkaline Phosphatase
5	rs6891639	0	117927862	T	C	0.00189188	Alkaline Phosphatase
10	rs72836620	0	113857682	C	G	0.00189174	Alkaline Phosphatase
3	rs9871228	0	187795325	T	G	0.00189118	Alkaline Phosphatase
4	rs13110082	0	107451539	C	T	0.00189069	Alkaline Phosphatase
19	rs112645523	0	10140175	A	G	0.00189065	Alkaline Phosphatase
4	rs28361325	0	38207739	T	C	0.00189774	Alkaline Phosphatase
4	rs79074298	0	145376474	G	A	0.00189888	Alkaline Phosphatase
7	rs78019361	0	151012441	C	A	0.00189914	Alkaline Phosphatase
6	rs75067782	0	151900930	A	G	0.00189919	Alkaline Phosphatase
7	rs17168418	0	135075737	A	G	0.00191143	Alkaline Phosphatase
1	rs58727484	0	219748784	T	G	0.00191126	Alkaline Phosphatase
6	rs28381349	0	31709045	T	C	0.00191069	Alkaline Phosphatase
3	rs76550340	0	108840022	A	G	0.00190986	Alkaline Phosphatase
1	rs4517394	0	31383854	A	G	0.00190913	Alkaline Phosphatase
6	rs241424	0	32804934	A	G	0.00190772	Alkaline Phosphatase
10	rs1864415	0	45850300	A	G	0.00190713	Alkaline Phosphatase
14	rs5508	0	95029852	T	G	0.00189058	Alkaline Phosphatase
3	rs112629818	0	106990245	T	C	0.00190666	Alkaline Phosphatase
7	rs4719742	0	23925448	G	A	0.00190603	Alkaline Phosphatase
1	rs17221744	0	145437310	T	C	0.0019057	Alkaline Phosphatase
18	rs17799852	0	28676823	C	T	0.00190488	Alkaline Phosphatase
7	rs13227082	0	96659653	G	A	0.00190443	Alkaline Phosphatase
9	Affx-52344448	0	123550026	AG	A	0.00190299	Alkaline Phosphatase
3	rs28607988	0	45913338	C	A	0.00190148	Alkaline Phosphatase
2	rs115451388	0	194901534	C	T	0.00190005	Alkaline Phosphatase
16	rs62036153	0	4954712	T	A	0.0019062	Alkaline Phosphatase
1	rs111598268	0	109655637	A	C	0.00189045	Alkaline Phosphatase
16	rs76038087	0	69776680	T	C	0.00188882	Alkaline Phosphatase
6	rs116326751	0	24998348	T	C	0.00188846	Alkaline Phosphatase
8	rs117155206	0	79569789	C	T	0.0018774	Alkaline Phosphatase
1	rs12021788	0	244486658	G	A	0.00187654	Alkaline Phosphatase
11	rs1848589	0	110474527	A	C	0.00187608	Alkaline Phosphatase
13	rs1121122	0	31941210	A	G	0.00187511	Alkaline Phosphatase
6	rs62420274	0	71040110	A	G	0.00187175	Alkaline Phosphatase
8	rs12541731	0	14389301	T	C	0.00187157	Alkaline Phosphatase
1	rs116577023	0	70361491	G	A	0.00187128	Alkaline Phosphatase
15	rs7497064	0	66990159	C	T	0.00187838	Alkaline Phosphatase
7	rs854721	0	94600834	A	G	0.00187033	Alkaline Phosphatase
3	rs79418644	0	124013822	A	G	0.00186916	Alkaline Phosphatase
10	rs61834763	0	2880202	T	C	0.00186901	Alkaline Phosphatase
3	rs73197762	0	190834286	C	T	0.00186856	Alkaline Phosphatase
4	rs12643595	0	184139997	T	C	0.00186742	Alkaline Phosphatase
15	rs1387385	0	63269446	T	C	0.00186741	Alkaline Phosphatase
10	rs72825957	0	110361894	A	G	0.00186694	Alkaline Phosphatase
3	rs114109218	0	197547332	G	A	0.00186655	Alkaline Phosphatase
12	rs117531513	0	57063906	T	G	0.00186925	Alkaline Phosphatase
11	rs7123133	0	95712897	T	G	0.00200933	Alkaline Phosphatase
1	rs139046145	0	17295707	T	C	0.00187945	Alkaline Phosphatase
20	rs77782485	0	10455258	G	A	0.00188071	Alkaline Phosphatase
15	rs35563155	0	63329100	T	C	0.00188728	Alkaline Phosphatase
6	rs9446684	0	73225731	G	A	0.00188656	Alkaline Phosphatase
14	rs4899469	0	73990117	T	C	0.0018862	Alkaline Phosphatase
8	rs16877794	0	31016282	A	G	0.00188487	Alkaline Phosphatase
14	rs755595	0	52105374	C	T	0.0018846	Alkaline Phosphatase
10	rs2475297	0	121670964	C	T	0.00188437	Alkaline Phosphatase
17	rs2290246	0	74083948	A	C	0.00188363	Alkaline Phosphatase
6	rs12192672	0	7229619	A	G	0.00188052	Alkaline Phosphatase
11	rs71487002	0	134209957	A	G	0.00188343	Alkaline Phosphatase
1	rs12028354	0	21446122	C	G	0.00188306	Alkaline Phosphatase
19	rs11668526	0	54749060	C	T	0.00188267	Alkaline Phosphatase
9	rs442246	0	6121504	G	T	0.00188244	Alkaline Phosphatase
6	rs2294748	0	29501182	A	G	0.00188239	Alkaline Phosphatase
12	rs917602	0	3679723	A	G	0.00188236	Alkaline Phosphatase
1	rs79258866	0	91193168	C	T	0.00188205	Alkaline Phosphatase
19	rs7254480	0	20475058	T	C	0.00188121	Alkaline Phosphatase
12	rs10876508	0	54241174	A	G	0.00188335	Alkaline Phosphatase
16	rs4500751	0	15140211	T	C	0.00163608	Alkaline Phosphatase
8	rs75923733	0	8748032	C	G	0.00244117	Alkaline Phosphatase
5	rs7708343	0	107205182	A	G	0.00244141	Alkaline Phosphatase
6	rs3934204	0	20357195	T	C	0.00307692	Alkaline Phosphatase
10	rs10996029	0	66520444	C	A	0.00307688	Alkaline Phosphatase
17	rs77502473	0	19401672	T	C	0.00307609	Alkaline Phosphatase
14	rs1475241	0	62373734	A	G	0.00307524	Alkaline Phosphatase
17	rs75330734	0	9818602	C	T	0.00307502	Alkaline Phosphatase
1	rs4912215	0	60065610	C	G	0.00307437	Alkaline Phosphatase
20	rs77277535	0	52262677	C	A	0.00307433	Alkaline Phosphatase
4	rs988964	0	18329877	G	A	0.00307431	Alkaline Phosphatase
3	rs34354387	0	156506124	C	A	0.00307383	Alkaline Phosphatase
19	rs79456950	0	45329097	T	G	0.00307254	Alkaline Phosphatase
10	rs60068477	0	5653989	A	G	0.00307215	Alkaline Phosphatase
5	rs6895742	0	154203265	C	G	0.0030721	Alkaline Phosphatase
2	rs2909447	0	162864475	T	C	0.00307168	Alkaline Phosphatase
1	rs41309629	0	217665751	C	T	0.00307167	Alkaline Phosphatase
3	rs73140400	0	88490835	C	G	0.00307095	Alkaline Phosphatase
3	rs78849986	0	41489374	A	G	0.00307776	Alkaline Phosphatase
3	rs75033163	0	14631657	A	G	0.00307781	Alkaline Phosphatase
4	rs4861264	0	40594204	C	T	0.00307856	Alkaline Phosphatase
14	rs67888252	0	26671160	A	G	0.00307863	Alkaline Phosphatase
7	rs17165489	0	12044598	C	T	0.00309063	Alkaline Phosphatase
19	rs2974211	0	48140308	G	A	0.00308887	Alkaline Phosphatase
3	rs9990343	0	46339812	A	G	0.00308832	Alkaline Phosphatase
10	rs4746508	0	64408208	T	C	0.00308797	Alkaline Phosphatase
7	rs77340685	0	111383337	C	T	0.00308787	Alkaline Phosphatase
9	rs78718864	0	139468376	A	C	0.00308766	Alkaline Phosphatase
16	rs71386849	0	84558186	T	C	0.00308581	Alkaline Phosphatase
1	rs138996965	0	95530528	C	T	0.00306999	Alkaline Phosphatase
8	rs62523473	0	127274995	T	C	0.00308478	Alkaline Phosphatase
17	Affx-52332250	0	8159231	GA	G	0.00308394	Alkaline Phosphatase
14	rs6574823	0	26665402	C	T	0.00308311	Alkaline Phosphatase
10	rs72636960	0	132998850	T	C	0.00308162	Alkaline Phosphatase
4	rs77695327	0	17414927	C	G	0.00308146	Alkaline Phosphatase
15	rs28607761	0	83384069	G	A	0.00308025	Alkaline Phosphatase
14	rs1243521	0	95302365	C	T	0.00308018	Alkaline Phosphatase
13	rs9508660	0	30737565	T	C	0.00308008	Alkaline Phosphatase
4	rs3775948	0	9995182	G	C	0.003084	Alkaline Phosphatase
15	rs2291166	0	30008977	G	T	0.00309069	Alkaline Phosphatase
10	rs72772094	0	11073891	T	C	0.00306978	Alkaline Phosphatase
17	rs59692383	0	17567757	C	A	0.00306689	Alkaline Phosphatase
8	rs2661754	0	9913362	C	T	0.00304899	Alkaline Phosphatase
16	rs117409886	0	72979068	G	A	0.0030487	Alkaline Phosphatase
11	rs2714061	0	123283795	C	T	0.00304791	Alkaline Phosphatase
1	rs165289	0	91582854	A	G	0.00304505	Alkaline Phosphatase
5	rs12518230	0	147364208	C	T	0.00304331	Alkaline Phosphatase
6	rs494620	0	31838713	A	G	0.00304116	Alkaline Phosphatase
19	rs4801515	0	58218846	G	A	0.00304112	Alkaline Phosphatase
3	rs165178	0	8599724	C	G	0.00304082	Alkaline Phosphatase
17	rs2243481	0	74083905	T	C	0.00304018	Alkaline Phosphatase
16	rs116208913	0	50855233	C	A	0.00303938	Alkaline Phosphatase
10	rs11202963	0	82210392	A	G	0.00303877	Alkaline Phosphatase
9	rs7864092	0	111962304	C	A	0.00303847	Alkaline Phosphatase
4	rs72697333	0	166838056	A	G	0.00303806	Alkaline Phosphatase
11	rs72942341	0	20582309	T	C	0.00303752	Alkaline Phosphatase
1	rs115208669	0	48936031	A	C	0.00303744	Alkaline Phosphatase
7	rs6952428	0	92676898	C	A	0.00305059	Alkaline Phosphatase
12	rs61928698	0	69501761	A	G	0.00305115	Alkaline Phosphatase
3	rs36031811	0	53249136	A	G	0.00305131	Alkaline Phosphatase
17	rs117910424	0	9431544	C	T	0.00305149	Alkaline Phosphatase
18	rs11875344	0	29594340	C	T	0.00306645	Alkaline Phosphatase
3	rs1320258	0	139916537	A	G	0.0030634	Alkaline Phosphatase
9	rs12342831	0	33124872	C	T	0.00306245	Alkaline Phosphatase
1	rs28739509	0	38366907	C	T	0.00306162	Alkaline Phosphatase
9	rs79951264	0	107813831	A	G	0.00306062	Alkaline Phosphatase
4	rs7663410	0	100329586	C	A	0.00306031	Alkaline Phosphatase
7	rs6951493	0	2257612	A	G	0.00305991	Alkaline Phosphatase
6	rs78369186	0	109160436	A	G	0.00306897	Alkaline Phosphatase
1	rs76549394	0	75935191	G	A	0.00305813	Alkaline Phosphatase
21	rs2142372	0	30264959	T	C	0.00305767	Alkaline Phosphatase
3	rs9843615	0	167451169	C	T	0.00305759	Alkaline Phosphatase
13	rs11618633	0	54486173	G	A	0.00305739	Alkaline Phosphatase
4	rs74602602	0	90672960	C	T	0.00305323	Alkaline Phosphatase
17	rs7218232	0	5770670	T	C	0.00305291	Alkaline Phosphatase
22	rs117447690	0	28209867	A	G	0.00305237	Alkaline Phosphatase
9	rs146740814	0	136330532	T	C	0.00305192	Alkaline Phosphatase
2	rs78590548	0	233539580	G	A	0.00305794	Alkaline Phosphatase
3	rs9850919	0	169177924	C	T	0.00303546	Alkaline Phosphatase
6	rs1302019	0	147971574	C	T	0.00309088	Alkaline Phosphatase
4	rs11729954	0	120709561	T	G	0.00309127	Alkaline Phosphatase
22	rs12168522	0	45215613	G	C	0.00312776	Alkaline Phosphatase
16	rs11644403	0	83957941	C	A	0.00312509	Alkaline Phosphatase
1	rs35397194	0	222790521	G	A	0.00312465	Alkaline Phosphatase
20	rs6142984	0	60762586	G	C	0.00312381	Alkaline Phosphatase
16	rs1143687	0	81922813	T	C	0.00312372	Alkaline Phosphatase
11	rs4929949	0	8604593	T	C	0.00312228	Alkaline Phosphatase
1	rs796484	0	220883133	G	A	0.00312183	Alkaline Phosphatase
17	rs117456603	0	64245302	T	C	0.00312054	Alkaline Phosphatase
1	rs1933219	0	60283140	G	A	0.00312047	Alkaline Phosphatase
13	rs9533120	0	43049733	A	G	0.00311988	Alkaline Phosphatase
4	rs6826163	0	76973445	A	G	0.00311964	Alkaline Phosphatase
18	rs8083927	0	77720079	G	A	0.00311896	Alkaline Phosphatase
11	rs11021818	0	1334790	C	T	0.00311894	Alkaline Phosphatase
12	rs117005478	0	120537299	T	C	0.00311808	Alkaline Phosphatase
11	rs184106423	0	56310730	C	A	0.00311759	Alkaline Phosphatase
3	rs1129183	0	45869972	T	C	0.003128	Alkaline Phosphatase
4	rs3912391	0	39698824	G	A	0.00312929	Alkaline Phosphatase
15	rs75358148	0	70308009	G	A	0.00313323	Alkaline Phosphatase
1	rs12032662	0	109515028	C	A	0.00313381	Alkaline Phosphatase
1	rs192869620	0	156551248	A	G	0.00315414	Alkaline Phosphatase
1	rs61822530	0	218827236	G	A	0.00315253	Alkaline Phosphatase
10	rs72820821	0	64792735	C	T	0.00314836	Alkaline Phosphatase
1	rs72641595	0	9045359	G	T	0.00314777	Alkaline Phosphatase
8	rs56754306	0	14154114	A	G	0.00314719	Alkaline Phosphatase
9	rs117984011	0	139357640	C	T	0.00314626	Alkaline Phosphatase
13	rs117639521	0	113876766	A	G	0.00314522	Alkaline Phosphatase
19	rs12003	0	19745479	T	C	0.00311726	Alkaline Phosphatase
2	rs3100246	0	29383256	T	G	0.00314509	Alkaline Phosphatase
12	rs77140195	0	115308259	C	T	0.00314417	Alkaline Phosphatase
10	rs72820385	0	81643982	C	G	0.00314321	Alkaline Phosphatase
1	rs61789070	0	117495424	G	C	0.00314227	Alkaline Phosphatase
5	rs75207123	0	19845469	C	T	0.00314222	Alkaline Phosphatase
1	rs61837268	0	235054018	A	G	0.00313565	Alkaline Phosphatase
6	rs4710824	0	170737470	G	T	0.00313528	Alkaline Phosphatase
16	rs4781668	0	15557623	G	A	0.00313459	Alkaline Phosphatase
16	rs80140218	0	23125665	C	T	0.00314433	Alkaline Phosphatase
18	rs17062094	0	67451522	C	T	0.00309096	Alkaline Phosphatase
12	rs12304921	0	51357542	G	A	0.00311714	Alkaline Phosphatase
10	rs117282500	0	15444766	G	T	0.0031159	Alkaline Phosphatase
20	rs6085465	0	6257227	A	C	0.00310238	Alkaline Phosphatase
6	rs34630398	0	7140380	T	C	0.00309995	Alkaline Phosphatase
13	rs9543111	0	73327711	C	A	0.0030998	Alkaline Phosphatase
5	rs72770481	0	102826698	G	T	0.00309861	Alkaline Phosphatase
10	rs526930	0	116025322	G	A	0.00309849	Alkaline Phosphatase
7	rs76666907	0	4773017	A	G	0.00309775	Alkaline Phosphatase
2	rs115637942	0	23784138	A	G	0.00309745	Alkaline Phosphatase
19	rs8110645	0	7504404	T	C	0.00309744	Alkaline Phosphatase
7	rs80240258	0	106611395	A	G	0.00309627	Alkaline Phosphatase
18	rs56101745	0	6634840	A	G	0.00309617	Alkaline Phosphatase
20	rs2208126	0	14537160	A	G	0.00309532	Alkaline Phosphatase
16	rs28379116	0	1932980	T	C	0.00309465	Alkaline Phosphatase
7	rs1617640	0	100317298	C	A	0.00309404	Alkaline Phosphatase
6	rs2127965	0	113304903	A	G	0.00309276	Alkaline Phosphatase
17	rs12948969	0	77345161	T	G	0.00309262	Alkaline Phosphatase
6	rs6569992	0	135452152	A	G	0.0031047	Alkaline Phosphatase
17	rs10468440	0	76439478	A	G	0.00310551	Alkaline Phosphatase
3	rs2278367	0	14690229	T	C	0.00310617	Alkaline Phosphatase
1	rs949634	0	242697031	G	A	0.00310624	Alkaline Phosphatase
3	rs13076583	0	192489952	T	C	0.00311571	Alkaline Phosphatase
18	rs117809226	0	60877866	A	G	0.00311391	Alkaline Phosphatase
3	rs12493409	0	155651084	T	C	0.0031138	Alkaline Phosphatase
10	rs2227564	0	75673101	T	C	0.00311217	Alkaline Phosphatase
13	rs17647647	0	46749087	C	T	0.00311147	Alkaline Phosphatase
4	rs6823767	0	151295085	C	T	0.00311123	Alkaline Phosphatase
10	rs77548347	0	64297088	A	G	0.00311119	Alkaline Phosphatase
12	rs7968145	0	113369644	C	T	0.00311594	Alkaline Phosphatase
3	rs11710845	0	150065280	T	C	0.00311083	Alkaline Phosphatase
2	rs62142162	0	30876844	C	T	0.00311003	Alkaline Phosphatase
7	rs77248583	0	55556428	C	T	0.00310849	Alkaline Phosphatase
16	rs62053185	0	72913858	G	A	0.00310762	Alkaline Phosphatase
6	rs61754114	0	90660954	C	G	0.00310714	Alkaline Phosphatase
1	rs3806307	0	20143074	T	C	0.00310682	Alkaline Phosphatase
10	rs17117504	0	106418488	C	T	0.00310669	Alkaline Phosphatase
7	rs73176862	0	156111380	G	A	0.00310634	Alkaline Phosphatase
11	rs514524	0	60645214	G	A	0.00311008	Alkaline Phosphatase
1	rs7536721	0	222057989	A	G	0.00315419	Alkaline Phosphatase
8	rs76146512	0	143162301	T	G	0.0030344	Alkaline Phosphatase
5	rs1320305	0	76157854	T	C	0.00303402	Alkaline Phosphatase
2	rs17625826	0	21539609	C	A	0.00296007	Alkaline Phosphatase
16	rs11861548	0	3376824	G	C	0.00295711	Alkaline Phosphatase
6	rs9346758	0	158977680	G	A	0.00295693	Alkaline Phosphatase
3	rs114531879	0	140955351	T	C	0.00295666	Alkaline Phosphatase
12	rs11063291	0	609541	T	C	0.00295503	Alkaline Phosphatase
8	rs77157857	0	9976852	C	T	0.00295454	Alkaline Phosphatase
4	rs28886387	0	1144612	T	G	0.00295409	Alkaline Phosphatase
22	rs4821901	0	39875966	T	G	0.00295407	Alkaline Phosphatase
14	rs35440176	0	33786641	A	G	0.00295326	Alkaline Phosphatase
16	rs76369088	0	70833504	G	C	0.00295152	Alkaline Phosphatase
13	rs7337898	0	74769241	C	G	0.00295144	Alkaline Phosphatase
2	rs13382611	0	224679975	G	A	0.00295124	Alkaline Phosphatase
12	rs74898832	0	124289636	T	C	0.00294992	Alkaline Phosphatase
3	rs73074316	0	48406223	G	A	0.0029497	Alkaline Phosphatase
6	rs16869446	0	71360155	T	C	0.00294967	Alkaline Phosphatase
17	rs4795403	0	38085722	T	C	0.0029606	Alkaline Phosphatase
16	rs4843679	0	85784123	T	G	0.00296168	Alkaline Phosphatase
8	rs10216700	0	141041841	G	A	0.0029618	Alkaline Phosphatase
1	rs72670604	0	40602827	T	C	0.00296513	Alkaline Phosphatase
6	rs17274321	0	23319192	C	A	0.00298084	Alkaline Phosphatase
8	rs10101071	0	141054583	A	G	0.00297851	Alkaline Phosphatase
9	rs78045728	0	113822118	T	C	0.00297673	Alkaline Phosphatase
13	rs17072302	0	80675355	C	T	0.00297532	Alkaline Phosphatase
7	rs17165207	0	130565697	C	G	0.00297422	Alkaline Phosphatase
18	rs78749927	0	6623707	C	G	0.00297365	Alkaline Phosphatase
17	rs11652684	0	47068986	G	T	0.00297356	Alkaline Phosphatase
6	rs12207890	0	80670767	G	A	0.00294934	Alkaline Phosphatase
9	rs9409873	0	136458359	C	T	0.0029731	Alkaline Phosphatase
13	rs9301928	0	94708383	A	G	0.0029712	Alkaline Phosphatase
1	rs111515202	0	19206805	T	A	0.00297061	Alkaline Phosphatase
12	rs11537692	0	123950737	T	C	0.0029679	Alkaline Phosphatase
5	rs174046	0	115196792	G	A	0.00296744	Alkaline Phosphatase
8	rs34535996	0	10430239	A	G	0.00296697	Alkaline Phosphatase
2	rs2718650	0	208774345	C	A	0.00296601	Alkaline Phosphatase
1	rs74605173	0	241850851	G	A	0.00296547	Alkaline Phosphatase
9	rs17567909	0	139369212	A	G	0.00297216	Alkaline Phosphatase
16	rs2972274	0	4997689	A	G	0.00298319	Alkaline Phosphatase
5	rs115790200	0	85486384	T	C	0.00294868	Alkaline Phosphatase
6	rs390661	0	95090661	C	T	0.00294739	Alkaline Phosphatase
1	rs78446363	0	241554940	C	T	0.00293346	Alkaline Phosphatase
9	rs10758189	0	33125804	C	T	0.00293024	Alkaline Phosphatase
12	rs1852450	0	16397734	A	C	0.00292851	Alkaline Phosphatase
1	rs909814	0	22573942	T	C	0.00292738	Alkaline Phosphatase
7	rs4723038	0	31013504	A	G	0.00292682	Alkaline Phosphatase
19	rs2231942	0	41942273	A	G	0.00292675	Alkaline Phosphatase
9	rs2233872	0	34691556	G	A	0.00292661	Alkaline Phosphatase
17	rs9913237	0	28760939	G	C	0.00292614	Alkaline Phosphatase
5	rs77595338	0	18572048	G	A	0.00292599	Alkaline Phosphatase
8	rs75743440	0	8236958	C	T	0.00292519	Alkaline Phosphatase
1	rs77604597	0	212235075	T	C	0.0029237	Alkaline Phosphatase
1	rs114027205	0	1218655	T	C	0.0029226	Alkaline Phosphatase
1	rs1937462	0	66337832	A	G	0.00292136	Alkaline Phosphatase
6	rs72817696	0	4632955	G	A	0.00292127	Alkaline Phosphatase
6	rs115571556	0	6367829	G	A	0.00292005	Alkaline Phosphatase
19	rs200204713	0	408157	T	G	0.00293389	Alkaline Phosphatase
9	rs57572203	0	3754297	T	C	0.00293474	Alkaline Phosphatase
4	rs4311277	0	169046909	A	G	0.0029349	Alkaline Phosphatase
10	rs1031101	0	54533360	G	A	0.00293688	Alkaline Phosphatase
7	rs79141089	0	131316644	A	C	0.00294627	Alkaline Phosphatase
16	rs12923643	0	28966835	A	G	0.00294612	Alkaline Phosphatase
2	rs13026307	0	225107638	G	A	0.00294452	Alkaline Phosphatase
6	rs11757930	0	49746117	C	T	0.00294414	Alkaline Phosphatase
1	rs1795040	0	214288429	G	A	0.00294325	Alkaline Phosphatase
7	rs75116927	0	92029156	A	G	0.00294244	Alkaline Phosphatase
3	rs16831670	0	130499302	T	C	0.00294242	Alkaline Phosphatase
1	rs6424183	0	233545849	C	T	0.00294863	Alkaline Phosphatase
7	rs12718533	0	51774342	C	T	0.00294236	Alkaline Phosphatase
10	rs17667121	0	26484441	G	T	0.00294178	Alkaline Phosphatase
10	rs7904605	0	116712329	C	T	0.00294109	Alkaline Phosphatase
2	rs62182404	0	172748162	G	A	0.00293964	Alkaline Phosphatase
10	rs75760730	0	89921017	G	A	0.00293944	Alkaline Phosphatase
3	rs6784455	0	51230200	C	A	0.00293919	Alkaline Phosphatase
8	rs75365937	0	68880534	T	C	0.00293897	Alkaline Phosphatase
1	rs17416416	0	44799952	C	T	0.00293742	Alkaline Phosphatase
1	rs58400513	0	209026332	C	T	0.00294191	Alkaline Phosphatase
5	rs79044192	0	52663322	T	C	0.00303439	Alkaline Phosphatase
2	rs116634117	0	116127404	A	C	0.00298461	Alkaline Phosphatase
6	rs932659	0	7735788	G	A	0.00298476	Alkaline Phosphatase
16	rs17767926	0	76978107	T	C	0.00301887	Alkaline Phosphatase
1	rs78400667	0	68829416	G	A	0.00301862	Alkaline Phosphatase
12	rs6539247	0	106459902	T	C	0.00301763	Alkaline Phosphatase
6	rs2517645	0	30122623	C	T	0.00301635	Alkaline Phosphatase
2	rs61747073	0	27682309	T	C	0.00301561	Alkaline Phosphatase
5	rs188566209	0	178557098	A	G	0.00301546	Alkaline Phosphatase
8	rs4363153	0	27715284	A	G	0.00301449	Alkaline Phosphatase
12	rs10444436	0	15689418	A	G	0.0030139	Alkaline Phosphatase
10	rs6481861	0	33868374	T	C	0.00301311	Alkaline Phosphatase
10	rs868472	0	44210656	T	C	0.00301269	Alkaline Phosphatase
3	rs78608871	0	45733641	G	C	0.00301247	Alkaline Phosphatase
12	rs7309269	0	7757834	A	G	0.00301225	Alkaline Phosphatase
4	rs1048506	0	8242499	A	G	0.00301009	Alkaline Phosphatase
10	rs117539496	0	95038988	C	T	0.00300961	Alkaline Phosphatase
1	rs11165789	0	97602898	C	T	0.00300942	Alkaline Phosphatase
3	rs73219871	0	135535423	T	C	0.00302094	Alkaline Phosphatase
2	rs1653752	0	23720804	A	G	0.00302256	Alkaline Phosphatase
8	rs62513441	0	142626038	T	C	0.00302471	Alkaline Phosphatase
20	rs6102185	0	39478533	G	A	0.003025	Alkaline Phosphatase
11	rs11608019	0	83444010	T	C	0.00303398	Alkaline Phosphatase
1	rs2501846	0	212841934	C	T	0.00303265	Alkaline Phosphatase
1	rs114279399	0	171590509	T	G	0.00303195	Alkaline Phosphatase
9	rs56026293	0	134625854	C	T	0.00303169	Alkaline Phosphatase
15	rs1036673	0	74338462	C	T	0.00303145	Alkaline Phosphatase
22	rs35866626	0	28299705	G	A	0.0030309	Alkaline Phosphatase
1	rs34028584	0	239456532	A	G	0.00303004	Alkaline Phosphatase
14	rs114797792	0	93151596	A	C	0.00300751	Alkaline Phosphatase
3	rs62293984	0	132260432	G	A	0.00302991	Alkaline Phosphatase
1	rs1832151	0	16385131	A	C	0.00302677	Alkaline Phosphatase
4	Affx-24648341	0	54539006	T	TG	0.00302646	Alkaline Phosphatase
12	rs1807803	0	16323450	C	A	0.00302599	Alkaline Phosphatase
7	rs117592479	0	124905910	C	T	0.00302556	Alkaline Phosphatase
2	rs34564141	0	169985338	T	C	0.00302542	Alkaline Phosphatase
7	rs139180845	0	146825928	A	G	0.00302526	Alkaline Phosphatase
11	rs11604664	0	44892829	T	C	0.00302506	Alkaline Phosphatase
6	rs201497840	0	25594698	A	G	0.0030292	Alkaline Phosphatase
13	rs77980177	0	33483761	A	G	0.00298471	Alkaline Phosphatase
1	rs74483561	0	21673298	A	G	0.0030075	Alkaline Phosphatase
21	rs2839144	0	47627245	A	C	0.00300598	Alkaline Phosphatase
12	rs12814390	0	4500695	T	C	0.00299426	Alkaline Phosphatase
2	rs4072149	0	233508677	T	C	0.00299396	Alkaline Phosphatase
15	rs112657491	0	40547297	C	T	0.00299314	Alkaline Phosphatase
11	rs117712517	0	39280439	T	C	0.00299254	Alkaline Phosphatase
13	rs72659009	0	104979404	C	A	0.00299246	Alkaline Phosphatase
1	rs11572809	0	216701902	G	A	0.00299236	Alkaline Phosphatase
4	rs11946967	0	113637288	T	C	0.00299233	Alkaline Phosphatase
19	rs12610011	0	36309321	C	A	0.00299201	Alkaline Phosphatase
6	rs12528128	0	1339937	G	A	0.00299116	Alkaline Phosphatase
12	rs3817605	0	69265196	C	T	0.00299104	Alkaline Phosphatase
16	Affx-13429237	0	88808743	A	G	0.00298755	Alkaline Phosphatase
8	rs77078723	0	23398542	G	C	0.00298736	Alkaline Phosphatase
18	rs74396114	0	60181514	A	G	0.0029866	Alkaline Phosphatase
13	rs9521770	0	111103598	G	A	0.00298573	Alkaline Phosphatase
9	rs4291387	0	98843638	A	G	0.00298563	Alkaline Phosphatase
8	rs6558171	0	22487422	T	C	0.00299489	Alkaline Phosphatase
5	rs192622114	0	27444817	A	G	0.00299523	Alkaline Phosphatase
1	rs76781695	0	50647789	T	C	0.00299551	Alkaline Phosphatase
9	rs1343452	0	28136460	C	A	0.00299568	Alkaline Phosphatase
15	rs75077355	0	59570772	G	A	0.00300577	Alkaline Phosphatase
3	rs11915413	0	130911567	T	C	0.00300506	Alkaline Phosphatase
4	rs116461250	0	3560609	T	G	0.00300463	Alkaline Phosphatase
10	rs34544599	0	53836836	G	A	0.00300403	Alkaline Phosphatase
2	rs75515791	0	214980182	G	A	0.00300393	Alkaline Phosphatase
19	rs117857535	0	3551913	A	G	0.00300385	Alkaline Phosphatase
21	rs78409908	0	42467224	T	C	0.00300313	Alkaline Phosphatase
15	rs75672055	0	58696281	G	C	0.00300612	Alkaline Phosphatase
17	rs12947510	0	62404342	G	A	0.00300121	Alkaline Phosphatase
1	rs653737	0	236729956	C	T	0.00300034	Alkaline Phosphatase
6	rs2076530	0	32363816	C	T	0.00300023	Alkaline Phosphatase
8	rs137908154	0	145736215	A	G	0.00300019	Alkaline Phosphatase
4	rs10519337	0	135655677	G	A	0.00299888	Alkaline Phosphatase
20	rs79723059	0	25280561	A	G	0.00299884	Alkaline Phosphatase
11	rs61758098	0	5655988	C	T	0.00299748	Alkaline Phosphatase
14	rs61982061	0	70180412	G	T	0.00299723	Alkaline Phosphatase
2	rs2055568	0	242393574	T	A	0.00300084	Alkaline Phosphatase
19	Affx-52203105	0	37117448	G	T	0.00315449	Alkaline Phosphatase
5	rs62367848	0	57890984	A	G	0.00315565	Alkaline Phosphatase
14	rs2148563	0	94097287	G	A	0.00315625	Alkaline Phosphatase
22	rs5757703	0	39932516	A	G	0.00331631	Alkaline Phosphatase
2	rs17572380	0	219237012	C	T	0.00331575	Alkaline Phosphatase
17	rs8073704	0	1605567	G	C	0.00331148	Alkaline Phosphatase
6	rs114969413	0	31925679	A	G	0.00331134	Alkaline Phosphatase
16	rs118116193	0	71572790	T	C	0.00330988	Alkaline Phosphatase
10	rs75754058	0	85179354	G	A	0.00330931	Alkaline Phosphatase
19	rs60447818	0	2935743	G	A	0.00330845	Alkaline Phosphatase
4	rs4690189	0	732899	G	T	0.00330803	Alkaline Phosphatase
10	rs10748848	0	105521705	A	G	0.00330776	Alkaline Phosphatase
22	rs9613569	0	28541025	A	C	0.00330631	Alkaline Phosphatase
2	rs2071639	0	3628383	A	C	0.00330587	Alkaline Phosphatase
4	rs68079510	0	105976299	C	T	0.00330576	Alkaline Phosphatase
1	rs11548323	0	27731651	T	C	0.00330555	Alkaline Phosphatase
19	rs422219	0	48880400	A	G	0.00330512	Alkaline Phosphatase
8	rs2035134	0	140962545	C	T	0.00330428	Alkaline Phosphatase
5	rs17245133	0	43354027	C	T	0.0033173	Alkaline Phosphatase
19	rs2561542	0	41189091	A	G	0.00331789	Alkaline Phosphatase
17	rs8078571	0	6733672	C	T	0.00331939	Alkaline Phosphatase
13	rs9535080	0	49348724	G	A	0.00332269	Alkaline Phosphatase
1	rs12726133	0	175179865	T	C	0.00333443	Alkaline Phosphatase
8	rs7827122	0	103644994	G	T	0.00333437	Alkaline Phosphatase
16	rs58729822	0	4816102	C	T	0.00333374	Alkaline Phosphatase
5	rs114779117	0	88398306	A	G	0.00333362	Alkaline Phosphatase
19	rs7256201	0	51705039	C	T	0.00333277	Alkaline Phosphatase
3	rs906671	0	12860988	A	G	0.00333246	Alkaline Phosphatase
9	rs10491618	0	33634591	C	T	0.00333243	Alkaline Phosphatase
12	rs76637716	0	51355243	A	G	0.00330388	Alkaline Phosphatase
2	rs13014672	0	207533388	C	T	0.00333184	Alkaline Phosphatase
10	rs10762749	0	78926083	G	A	0.00332885	Alkaline Phosphatase
7	rs1802074	0	37947103	T	C	0.00332847	Alkaline Phosphatase
20	rs6044895	0	17567578	A	G	0.00332834	Alkaline Phosphatase
7	rs12701142	0	31874875	G	A	0.00332788	Alkaline Phosphatase
16	rs17652593	0	78253194	A	G	0.00332623	Alkaline Phosphatase
11	rs7102464	0	9879838	T	C	0.00332582	Alkaline Phosphatase
2	rs17531435	0	201177202	C	A	0.003323	Alkaline Phosphatase
19	rs62116613	0	44488352	A	G	0.00333135	Alkaline Phosphatase
5	rs116034776	0	111989328	A	C	0.00333705	Alkaline Phosphatase
4	rs35890650	0	137596702	C	T	0.0033035	Alkaline Phosphatase
11	rs72645432	0	111314721	T	C	0.00330342	Alkaline Phosphatase
15	rs72740809	0	58640545	T	C	0.00329126	Alkaline Phosphatase
18	rs751225	0	71495173	C	T	0.00329094	Alkaline Phosphatase
11	rs12285766	0	5703774	A	G	0.00329066	Alkaline Phosphatase
9	rs1885166	0	17610211	C	T	0.00329035	Alkaline Phosphatase
5	rs12697213	0	29395054	T	C	0.0032894	Alkaline Phosphatase
7	rs62504165	0	150300876	T	C	0.00328919	Alkaline Phosphatase
10	rs79130379	0	58557099	G	C	0.00328905	Alkaline Phosphatase
7	rs11761849	0	16597440	G	C	0.00328875	Alkaline Phosphatase
4	rs35966295	0	61546181	A	G	0.00328725	Alkaline Phosphatase
14	rs7161072	0	93787360	T	C	0.00328615	Alkaline Phosphatase
2	rs138598333	0	32740755	A	G	0.003286	Alkaline Phosphatase
7	rs4294134	0	135293128	A	G	0.00328308	Alkaline Phosphatase
6	rs316019	0	160670282	A	C	0.00328305	Alkaline Phosphatase
16	rs145602190	0	69727480	G	A	0.00328263	Alkaline Phosphatase
4	rs17605615	0	87996745	A	G	0.00328222	Alkaline Phosphatase
15	rs2656074	0	78741384	T	C	0.00329162	Alkaline Phosphatase
2	rs10803859	0	172136340	T	C	0.0032917	Alkaline Phosphatase
12	rs4509857	0	82268017	T	C	0.00329209	Alkaline Phosphatase
17	rs34455951	0	70380265	G	A	0.00329277	Alkaline Phosphatase
7	rs11772919	0	7269171	C	T	0.00330248	Alkaline Phosphatase
15	rs62027236	0	75962308	A	G	0.00330201	Alkaline Phosphatase
14	rs12586945	0	35442205	C	T	0.0033019	Alkaline Phosphatase
10	rs73276046	0	63829205	A	G	0.00330082	Alkaline Phosphatase
1	rs41315284	0	3389757	G	A	0.0033008	Alkaline Phosphatase
10	rs7903767	0	94138239	G	A	0.00329893	Alkaline Phosphatase
12	rs73235113	0	96761827	T	C	0.00329885	Alkaline Phosphatase
8	rs6557673	0	23310478	C	T	0.00330347	Alkaline Phosphatase
1	rs61744853	0	35453651	C	A	0.00329713	Alkaline Phosphatase
2	rs10203769	0	75820691	T	C	0.00329691	Alkaline Phosphatase
19	rs3764622	0	49506390	C	T	0.00329628	Alkaline Phosphatase
5	rs6580247	0	141853072	T	C	0.00329596	Alkaline Phosphatase
2	rs72831808	0	113979355	C	G	0.00329503	Alkaline Phosphatase
3	rs113782720	0	188026458	A	C	0.00329476	Alkaline Phosphatase
2	rs113070085	0	127446415	T	C	0.00329461	Alkaline Phosphatase
5	rs12654812	0	176794191	A	G	0.00329354	Alkaline Phosphatase
19	rs35555615	0	40478362	C	T	0.00329707	Alkaline Phosphatase
2	rs918083	0	8019208	C	T	0.00328196	Alkaline Phosphatase
8	rs12543128	0	144595042	G	A	0.00333752	Alkaline Phosphatase
5	rs342602	0	106883689	C	A	0.00333765	Alkaline Phosphatase
8	rs17619523	0	30189777	C	T	0.00336979	Alkaline Phosphatase
15	rs78053087	0	57649359	C	T	0.00336977	Alkaline Phosphatase
13	rs111920492	0	23910487	T	C	0.00336868	Alkaline Phosphatase
4	rs11725432	0	29669317	C	T	0.00336628	Alkaline Phosphatase
20	rs139984845	0	62577553	T	C	0.00336555	Alkaline Phosphatase
12	rs10506316	0	54101858	A	C	0.00336518	Alkaline Phosphatase
4	rs115497675	0	128617798	A	G	0.00336452	Alkaline Phosphatase
19	rs78319646	0	34199374	A	C	0.00336372	Alkaline Phosphatase
2	rs10490045	0	40631355	C	T	0.00336305	Alkaline Phosphatase
4	rs2627713	0	88687755	T	G	0.00336255	Alkaline Phosphatase
6	rs3798911	0	161465297	G	A	0.00336234	Alkaline Phosphatase
18	rs117843038	0	46925090	C	T	0.00336192	Alkaline Phosphatase
1	rs3736330	0	2327075	T	C	0.0033614	Alkaline Phosphatase
12	rs77563856	0	110924375	A	G	0.00336121	Alkaline Phosphatase
2	rs13394939	0	53736783	G	A	0.00336092	Alkaline Phosphatase
10	rs2579152	0	79548981	A	G	0.00337057	Alkaline Phosphatase
11	rs1035691	0	10658735	A	G	0.00337083	Alkaline Phosphatase
10	rs525455	0	13103285	G	A	0.00337127	Alkaline Phosphatase
2	rs3770914	0	36636830	C	T	0.00337196	Alkaline Phosphatase
1	rs6680628	0	21765211	A	G	0	Alkaline Phosphatase
4	rs28721334	0	90250200	G	A	0.00337936	Alkaline Phosphatase
2	rs7558246	0	70202613	T	C	0.0033778	Alkaline Phosphatase
2	rs78078114	0	109919160	T	C	0.0033766	Alkaline Phosphatase
17	rs11657406	0	7249870	T	G	0.00337572	Alkaline Phosphatase
8	rs62505308	0	30484054	C	T	0.00337558	Alkaline Phosphatase
3	rs1673607	0	138289221	C	T	0.00337507	Alkaline Phosphatase
7	rs113248159	0	18549246	G	A	0.00335964	Alkaline Phosphatase
16	rs79341839	0	80826741	A	G	0.00337505	Alkaline Phosphatase
2	rs73009093	0	241643500	G	C	0.00337447	Alkaline Phosphatase
8	rs77602278	0	109275395	G	A	0.00337434	Alkaline Phosphatase
19	rs4251832	0	44169465	T	C	0.00337422	Alkaline Phosphatase
19	rs7251708	0	47689697	A	G	0.00337358	Alkaline Phosphatase
10	rs16925142	0	69900418	C	A	0.00337298	Alkaline Phosphatase
4	rs6810865	0	182158275	G	A	0.00337217	Alkaline Phosphatase
2	rs12991600	0	202337236	A	G	0.00337213	Alkaline Phosphatase
21	rs75135869	0	45009145	T	C	0.00337501	Alkaline Phosphatase
4	rs75922707	0	61210812	A	G	0.00333758	Alkaline Phosphatase
6	rs6458096	0	39107698	T	C	0.0033592	Alkaline Phosphatase
11	rs77609934	0	77978466	T	C	0.00335804	Alkaline Phosphatase
2	rs72842009	0	86026895	G	C	0.00334595	Alkaline Phosphatase
2	rs76020651	0	203346495	G	C	0.0033451	Alkaline Phosphatase
3	rs1920119	0	169540397	C	T	0.00334482	Alkaline Phosphatase
8	rs28681435	0	142286573	A	C	0.00334406	Alkaline Phosphatase
2	rs11890918	0	105190201	T	G	0.00334385	Alkaline Phosphatase
5	rs17713762	0	134270779	G	A	0.00334363	Alkaline Phosphatase
5	rs72734619	0	13214808	G	T	0.00334209	Alkaline Phosphatase
4	rs13127850	0	25450180	C	G	0.00334144	Alkaline Phosphatase
18	rs12962061	0	47078911	T	C	0.00334104	Alkaline Phosphatase
1	rs77993403	0	154316996	A	G	0.00334063	Alkaline Phosphatase
1	rs590258	0	199320785	C	A	0.00334032	Alkaline Phosphatase
17	rs146229584	0	53455205	C	A	0.00333996	Alkaline Phosphatase
4	rs3796418	0	95877982	G	T	0.00333879	Alkaline Phosphatase
18	rs79863383	0	56246818	A	G	0.00333826	Alkaline Phosphatase
6	rs72970848	0	123216980	T	C	0.00333797	Alkaline Phosphatase
1	rs3026821	0	21653686	T	C	0.0033466	Alkaline Phosphatase
14	rs12434849	0	91443517	G	A	0.00334686	Alkaline Phosphatase
2	rs76034807	0	232033021	G	T	0.00334717	Alkaline Phosphatase
22	rs13054662	0	29642012	G	A	0.00334796	Alkaline Phosphatase
18	rs75353804	0	23180362	G	A	0.00335702	Alkaline Phosphatase
12	rs75139018	0	20507156	A	C	0.00335542	Alkaline Phosphatase
18	rs1668855	0	22529801	T	C	0.00335533	Alkaline Phosphatase
6	rs76670975	0	157251775	T	C	0.00335482	Alkaline Phosphatase
12	rs118026244	0	26107526	A	G	0.0033548	Alkaline Phosphatase
5	rs139192433	0	148388512	T	C	0.00335404	Alkaline Phosphatase
19	rs146039364	0	3718705	A	G	0.00335386	Alkaline Phosphatase
8	rs35262672	0	56712794	G	A	0.00335831	Alkaline Phosphatase
3	rs62276770	0	98790509	T	C	0.00335324	Alkaline Phosphatase
11	rs117752342	0	69289803	T	C	0.00335205	Alkaline Phosphatase
16	rs116925322	0	23331575	A	G	0.00335198	Alkaline Phosphatase
4	rs13112758	0	38555527	T	C	0.00335118	Alkaline Phosphatase
9	rs4837817	0	123995163	C	G	0.00335082	Alkaline Phosphatase
6	rs9357769	0	53508264	A	C	0.00335047	Alkaline Phosphatase
19	rs199622242	0	41173879	G	GC	0.00334947	Alkaline Phosphatase
7	rs76528953	0	122027130	T	C	0.00334907	Alkaline Phosphatase
8	rs34143305	0	11796606	A	G	0.00335266	Alkaline Phosphatase
8	rs2938227	0	30110866	C	T	0.00328064	Alkaline Phosphatase
1	rs75312437	0	162638889	T	C	0.0032768	Alkaline Phosphatase
6	rs115725271	0	14650274	T	G	0.00327564	Alkaline Phosphatase
1	rs17369123	0	172355841	T	C	0.0032012	Alkaline Phosphatase
21	rs117231883	0	35483036	C	T	0.00319843	Alkaline Phosphatase
11	rs11040851	0	6318959	G	A	0.0031973	Alkaline Phosphatase
11	rs2706652	0	12289058	A	G	0.00319719	Alkaline Phosphatase
2	rs116814512	0	17400681	G	A	0.00319645	Alkaline Phosphatase
2	rs72893397	0	157326332	A	G	0.00319567	Alkaline Phosphatase
8	rs71514522	0	8890622	G	A	0.00319462	Alkaline Phosphatase
2	rs76132578	0	168809569	C	T	0.00319341	Alkaline Phosphatase
20	rs80127047	0	31182888	A	G	0.00319334	Alkaline Phosphatase
6	rs77906933	0	125326624	G	A	0.00319305	Alkaline Phosphatase
3	rs61345811	0	196143030	T	C	0.00319256	Alkaline Phosphatase
4	rs116246591	0	33802508	G	C	0.00319246	Alkaline Phosphatase
15	rs80289704	0	58710653	A	G	0.00319223	Alkaline Phosphatase
6	rs2844680	0	30946496	T	G	0.00319083	Alkaline Phosphatase
13	rs35056212	0	109691679	G	A	0.00319082	Alkaline Phosphatase
5	rs10052236	0	121676688	G	T	0.00320171	Alkaline Phosphatase
9	rs899833	0	137873099	A	C	0.0032022	Alkaline Phosphatase
6	rs35585206	0	117760989	G	A	0.00320255	Alkaline Phosphatase
11	rs12418744	0	117084537	A	G	0.00320256	Alkaline Phosphatase
5	rs524203	0	110866250	T	C	0.00321593	Alkaline Phosphatase
17	rs4792116	0	11178293	G	A	0.00321553	Alkaline Phosphatase
19	rs142963587	0	56422049	A	G	0.00321423	Alkaline Phosphatase
2	rs3828242	0	212274937	G	A	0.00321254	Alkaline Phosphatase
6	rs116460689	0	25148497	A	G	0.003211	Alkaline Phosphatase
1	rs61823461	0	184079729	G	A	0.00321081	Alkaline Phosphatase
17	rs1525402	0	10858664	G	A	0.00320837	Alkaline Phosphatase
13	rs4942037	0	41923068	C	T	0.0031901	Alkaline Phosphatase
3	rs75791598	0	130424390	A	C	0.00320805	Alkaline Phosphatase
4	rs362331	0	3215835	C	T	0.00320694	Alkaline Phosphatase
10	rs4979807	0	80017045	C	T	0.00320579	Alkaline Phosphatase
4	rs3924925	0	80597779	T	C	0.00320579	Alkaline Phosphatase
10	rs72824062	0	114561232	T	C	0.00320551	Alkaline Phosphatase
3	rs79536927	0	131082320	T	C	0.00320548	Alkaline Phosphatase
5	rs62378778	0	122632499	A	G	0.00320518	Alkaline Phosphatase
8	rs73524579	0	15470066	A	G	0.00320501	Alkaline Phosphatase
18	rs11876110	0	24629359	C	T	0.00320697	Alkaline Phosphatase
6	rs4708801	0	159050016	C	T	0.00321704	Alkaline Phosphatase
13	rs9576145	0	37527667	C	T	0.00318986	Alkaline Phosphatase
9	rs118096183	0	5772424	A	G	0.00318926	Alkaline Phosphatase
5	rs2652080	0	134612693	T	C	0.00317143	Alkaline Phosphatase
12	rs7305664	0	131370733	G	A	0.00316838	Alkaline Phosphatase
9	Affx-33434647	0	15422960	G	A	0.00316787	Alkaline Phosphatase
11	rs1533877	0	10919211	T	G	0.00316777	Alkaline Phosphatase
3	rs13096918	0	182220107	A	G	0.00316671	Alkaline Phosphatase
19	rs1687988	0	35695401	T	C	0.00316647	Alkaline Phosphatase
11	rs61762985	0	113610003	T	C	0.00316619	Alkaline Phosphatase
7	rs62477937	0	97658446	C	T	0.00316538	Alkaline Phosphatase
8	rs79303731	0	124867451	G	A	0.00316312	Alkaline Phosphatase
10	rs57710486	0	98470865	C	T	0.00316106	Alkaline Phosphatase
9	rs11144134	0	77499796	C	T	0.00315987	Alkaline Phosphatase
19	rs11670056	0	18589943	T	C	0.0031589	Alkaline Phosphatase
2	rs895636	0	45188353	T	C	0.00315846	Alkaline Phosphatase
21	rs2839308	0	47954727	G	A	0.00315828	Alkaline Phosphatase
17	rs7213626	0	790745	T	C	0.00315781	Alkaline Phosphatase
20	rs3746807	0	745963	A	G	0.00317186	Alkaline Phosphatase
20	rs6051839	0	3391191	G	A	0.0031725	Alkaline Phosphatase
19	rs73035351	0	33305012	T	C	0.00317333	Alkaline Phosphatase
3	rs55688170	0	43253677	G	A	0.00317447	Alkaline Phosphatase
6	rs1884315	0	42264028	G	A	0.0031885	Alkaline Phosphatase
6	rs73588585	0	160380773	T	C	0.00318832	Alkaline Phosphatase
1	rs12093154	0	1178925	A	G	0.0031861	Alkaline Phosphatase
20	rs2424505	0	23036049	A	G	0.00318459	Alkaline Phosphatase
1	rs7512315	0	211893655	A	G	0.00318274	Alkaline Phosphatase
4	rs1918319	0	28143857	A	G	0.00318225	Alkaline Phosphatase
1	rs114731988	0	111078126	G	A	0.00318185	Alkaline Phosphatase
4	rs73138478	0	48220377	C	T	0.0031893	Alkaline Phosphatase
9	rs35763920	0	93852822	A	C	0.00318102	Alkaline Phosphatase
7	rs6467291	0	129908630	G	A	0.00317785	Alkaline Phosphatase
8	rs112371556	0	1443949	A	G	0.0031774	Alkaline Phosphatase
3	rs2241766	0	186570892	G	T	0.00317705	Alkaline Phosphatase
1	rs3795504	0	180905448	T	G	0.00317678	Alkaline Phosphatase
5	rs17681747	0	132585528	T	C	0.00317509	Alkaline Phosphatase
6	rs78757377	0	40251192	T	C	0.00317473	Alkaline Phosphatase
1	rs76754881	0	162832610	C	T	0.00317449	Alkaline Phosphatase
6	rs78391007	0	124842351	T	C	0.00317982	Alkaline Phosphatase
11	rs11228450	0	68804451	T	C	0.00321814	Alkaline Phosphatase
16	rs77069808	0	70837619	T	G	0.00321934	Alkaline Phosphatase
18	rs80239114	0	24050369	T	C	0.00322213	Alkaline Phosphatase
9	rs13284412	0	4778777	A	G	0.00325971	Alkaline Phosphatase
11	rs16907909	0	10520036	C	G	0.00325868	Alkaline Phosphatase
14	rs10131404	0	68065844	G	A	0.00325761	Alkaline Phosphatase
2	rs2241763	0	133174999	G	A	0.00325759	Alkaline Phosphatase
2	rs7597380	0	183146173	G	A	0.00325758	Alkaline Phosphatase
7	rs2108262	0	20018453	C	A	0.00325652	Alkaline Phosphatase
1	rs72716727	0	88467166	G	A	0.00325632	Alkaline Phosphatase
20	rs77329764	0	39598355	G	T	0.00325555	Alkaline Phosphatase
6	rs9371505	0	150184148	C	A	0.00325545	Alkaline Phosphatase
17	rs78113781	0	6938434	A	G	0.00325428	Alkaline Phosphatase
4	rs10519595	0	142205515	G	A	0.00325378	Alkaline Phosphatase
21	rs75679505	0	36920215	A	G	0.00325277	Alkaline Phosphatase
18	rs8095449	0	75215178	T	C	0.00325211	Alkaline Phosphatase
14	rs17764173	0	36220313	G	A	0.00325152	Alkaline Phosphatase
2	rs79333284	0	25911296	G	A	0.00325102	Alkaline Phosphatase
5	rs6453455	0	78815100	G	A	0.00326146	Alkaline Phosphatase
9	rs57751853	0	120175199	A	G	0.00326161	Alkaline Phosphatase
10	rs118006041	0	9381849	C	T	0.00326227	Alkaline Phosphatase
5	rs143790367	0	177419966	A	G	0.00326231	Alkaline Phosphatase
2	rs111033427	0	26700636	C	G	0.00327554	Alkaline Phosphatase
18	rs7235269	0	20138106	G	A	0.00327533	Alkaline Phosphatase
4	rs75424229	0	151215662	C	T	0.00327446	Alkaline Phosphatase
3	rs13094241	0	196190893	T	G	0.00327375	Alkaline Phosphatase
6	rs4713310	0	30271792	A	G	0.00327314	Alkaline Phosphatase
6	rs9276448	0	32715629	G	A	0.00327248	Alkaline Phosphatase
22	rs3091373	0	28138006	G	A	0.00327246	Alkaline Phosphatase
19	rs7254570	0	5278878	C	A	0.00325099	Alkaline Phosphatase
1	rs12723805	0	110478327	A	G	0.00327158	Alkaline Phosphatase
11	rs947885	0	86585722	C	T	0.00326991	Alkaline Phosphatase
6	rs3117231	0	33074908	G	A	0.00326864	Alkaline Phosphatase
20	rs3746769	0	61519618	C	T	0.0032667	Alkaline Phosphatase
3	rs9876155	0	140951724	T	G	0.0032662	Alkaline Phosphatase
20	rs4810316	0	40021751	A	C	0.00326339	Alkaline Phosphatase
3	rs61758759	0	50378098	A	C	0.00326311	Alkaline Phosphatase
22	rs10427663	0	40117397	A	G	0.00326275	Alkaline Phosphatase
8	rs2979489	0	30280833	G	A	0.00327058	Alkaline Phosphatase
6	rs115275894	0	23631252	G	A	0.00325016	Alkaline Phosphatase
11	rs2923120	0	10400414	T	C	0.00325014	Alkaline Phosphatase
15	rs1393409	0	38187783	A	G	0.00324851	Alkaline Phosphatase
3	rs1290671	0	169643757	T	G	0.00323498	Alkaline Phosphatase
3	rs56337968	0	188402998	A	G	0.00323237	Alkaline Phosphatase
5	rs61730019	0	167855044	G	A	0.00323172	Alkaline Phosphatase
17	Affx-13924318	0	43744347	A	G	0.00323156	Alkaline Phosphatase
2	rs10495703	0	20350783	T	C	0.00323101	Alkaline Phosphatase
9	rs914746	0	139538754	T	C	0.00323042	Alkaline Phosphatase
3	rs77968090	0	130128232	A	G	0.00322964	Alkaline Phosphatase
4	rs13110955	0	37260891	C	T	0.00323505	Alkaline Phosphatase
2	rs1983312	0	45187127	G	A	0.00322897	Alkaline Phosphatase
3	rs62242355	0	8663793	T	C	0.00322872	Alkaline Phosphatase
4	rs10002187	0	150915414	A	G	0.00322855	Alkaline Phosphatase
22	rs742395	0	38447444	G	A	0.00322587	Alkaline Phosphatase
6	rs1264344	0	30800577	T	C	0.0032256	Alkaline Phosphatase
1	rs12133675	0	20759310	C	T	0.00322513	Alkaline Phosphatase
8	rs1862225	0	140684628	A	C	0.00322418	Alkaline Phosphatase
18	rs7236506	0	45692340	T	C	0.0032228	Alkaline Phosphatase
16	rs1800748	0	2108755	G	A	0.00322872	Alkaline Phosphatase
1	rs41300327	0	92941371	T	C	0.00291955	Alkaline Phosphatase
17	rs12451211	0	1965542	G	A	0.00323586	Alkaline Phosphatase
5	rs13155168	0	38693118	A	C	0.00323769	Alkaline Phosphatase
10	rs7909859	0	85759155	T	C	0.00324788	Alkaline Phosphatase
16	rs4011592	0	51373048	T	C	0.00324736	Alkaline Phosphatase
11	rs117663692	0	95609642	T	C	0.00324612	Alkaline Phosphatase
20	rs368007	0	7085280	C	T	0.00324543	Alkaline Phosphatase
8	rs79866356	0	141357986	T	C	0.0032448	Alkaline Phosphatase
11	rs36065824	0	39294372	T	C	0.00324473	Alkaline Phosphatase
2	rs2268373	0	170064499	G	C	0.00324439	Alkaline Phosphatase
14	rs35120856	0	97105916	C	A	0.00323751	Alkaline Phosphatase
2	rs78272870	0	35520245	G	A	0.00324395	Alkaline Phosphatase
3	rs17050396	0	9534336	C	T	0.00324333	Alkaline Phosphatase
3	rs2350278	0	139843181	A	G	0.00324198	Alkaline Phosphatase
14	rs61744312	0	51196416	A	G	0.00324156	Alkaline Phosphatase
13	rs2313525	0	56416110	A	G	0.00324092	Alkaline Phosphatase
5	rs17097300	0	140810773	A	G	0.00323872	Alkaline Phosphatase
17	rs117253863	0	34067786	C	G	0.00323855	Alkaline Phosphatase
19	rs77113200	0	49565418	A	G	0.00323786	Alkaline Phosphatase
4	rs9996542	0	45093562	T	G	0.0032436	Alkaline Phosphatase
6	rs1032614	0	131034807	T	C	0.00244128	Alkaline Phosphatase
13	rs146382092	0	80249315	C	A	0.00291934	Alkaline Phosphatase
9	rs148425010	0	132630423	A	G	0.00291894	Alkaline Phosphatase
10	rs3851084	0	33863197	C	T	0.00260823	Alkaline Phosphatase
18	rs470970	0	74757558	C	T	0.00260808	Alkaline Phosphatase
4	rs62319300	0	130180588	C	T	0.00260796	Alkaline Phosphatase
7	rs1524140	0	142666858	C	A	0.00260731	Alkaline Phosphatase
2	rs6725116	0	71285678	T	C	0.00260677	Alkaline Phosphatase
5	rs1029926	0	130111154	C	T	0.00260661	Alkaline Phosphatase
4	rs116294821	0	92246522	A	G	0.0026064	Alkaline Phosphatase
17	rs112193822	0	77814533	A	G	0.00260524	Alkaline Phosphatase
1	rs76692998	0	65615520	C	T	0.00260502	Alkaline Phosphatase
16	rs35811052	0	15128416	G	A	0.00260403	Alkaline Phosphatase
13	rs1457306	0	102777010	T	C	0.00260356	Alkaline Phosphatase
5	rs3776822	0	149641316	T	C	0.00260353	Alkaline Phosphatase
20	rs112681096	0	10979503	C	T	0.00260223	Alkaline Phosphatase
2	rs163499	0	45178329	C	T	0.00260212	Alkaline Phosphatase
10	rs7918977	0	134341591	T	C	0.00260096	Alkaline Phosphatase
3	rs115929714	0	8497234	A	G	0.00260915	Alkaline Phosphatase
6	rs17355524	0	108353124	C	T	0.00260919	Alkaline Phosphatase
7	rs11761037	0	1126535	G	A	0.00261103	Alkaline Phosphatase
11	rs16922803	0	95725095	C	T	0.00261107	Alkaline Phosphatase
11	rs12288789	0	27087956	A	G	0.00262147	Alkaline Phosphatase
1	rs4951338	0	204230052	A	G	0.00262074	Alkaline Phosphatase
5	rs113857300	0	180565529	C	T	0.00262041	Alkaline Phosphatase
11	rs74322760	0	63739339	T	C	0.0026203	Alkaline Phosphatase
7	rs79571614	0	26363587	G	T	0.00261966	Alkaline Phosphatase
12	rs73044406	0	2138793	A	G	0.00261841	Alkaline Phosphatase
18	rs72938032	0	59701277	T	C	0.00261817	Alkaline Phosphatase
2	rs13030338	0	242013387	T	C	0.00260091	Alkaline Phosphatase
3	Affx-80292701	0	165548386	AC	A	0.00261813	Alkaline Phosphatase
4	rs6811075	0	153928731	A	G	0.00261452	Alkaline Phosphatase
7	rs118013176	0	18106086	C	G	0.00261437	Alkaline Phosphatase
6	rs2572098	0	99538132	C	T	0.00261412	Alkaline Phosphatase
1	rs28757881	0	170905623	C	T	0.00261387	Alkaline Phosphatase
17	rs117356834	0	7051255	A	G	0.00261327	Alkaline Phosphatase
19	rs10414846	0	35772471	T	C	0.00261161	Alkaline Phosphatase
4	rs12502903	0	156672738	A	G	0.00261141	Alkaline Phosphatase
4	rs116399725	0	167406311	A	G	0.00261672	Alkaline Phosphatase
22	rs725768	0	18210409	G	T	0.00262192	Alkaline Phosphatase
1	rs45599742	0	171303836	A	G	0.00260028	Alkaline Phosphatase
3	rs2076725	0	125122081	G	A	0.00259978	Alkaline Phosphatase
10	rs116844283	0	105429330	T	C	0.00257878	Alkaline Phosphatase
14	rs34662078	0	58971742	T	C	0.00257877	Alkaline Phosphatase
13	rs17065995	0	45222314	A	G	0.00257621	Alkaline Phosphatase
19	rs3852860	0	45382966	T	C	0.00257365	Alkaline Phosphatase
1	rs12096876	0	198914427	G	A	0.00257271	Alkaline Phosphatase
10	rs10828724	0	25207403	C	A	0.00257203	Alkaline Phosphatase
17	Affx-80255491	0	6663724	A	G	0.00257199	Alkaline Phosphatase
2	rs6725897	0	172369538	T	C	0.0025706	Alkaline Phosphatase
12	rs380835	0	70850622	T	C	0.00256968	Alkaline Phosphatase
11	rs12416892	0	55240103	G	A	0.00256868	Alkaline Phosphatase
11	rs686719	0	110011464	G	A	0.0025685	Alkaline Phosphatase
16	rs2341986	0	4819496	A	G	0.00256744	Alkaline Phosphatase
17	rs79076582	0	65907914	G	A	0.00256651	Alkaline Phosphatase
2	rs34201686	0	49315654	T	G	0.00256643	Alkaline Phosphatase
3	rs115946466	0	51830565	G	T	0.00256603	Alkaline Phosphatase
4	rs34208894	0	88348711	T	C	0.00258142	Alkaline Phosphatase
22	rs6000026	0	36288320	G	A	0.00258145	Alkaline Phosphatase
2	rs11125244	0	49696142	G	A	0.00258199	Alkaline Phosphatase
3	rs112736555	0	106656753	T	C	0.00258323	Alkaline Phosphatase
22	rs79901931	0	22753204	T	C	0.00259929	Alkaline Phosphatase
5	rs13190410	0	61961975	T	G	0.00259893	Alkaline Phosphatase
1	rs35822666	0	41918025	C	T	0.00259796	Alkaline Phosphatase
19	rs12610520	0	10349118	A	G	0.00259703	Alkaline Phosphatase
17	rs8065311	0	54203360	T	G	0.00259639	Alkaline Phosphatase
16	rs282225	0	56583042	A	G	0.0025956	Alkaline Phosphatase
1	rs12144995	0	232312643	T	C	0.00259415	Alkaline Phosphatase
17	rs76185516	0	10129086	T	C	0.00260018	Alkaline Phosphatase
1	rs116416309	0	109730511	C	T	0.00259407	Alkaline Phosphatase
22	rs136382	0	31114086	T	G	0.00259097	Alkaline Phosphatase
2	rs10200201	0	112928815	A	G	0.00258975	Alkaline Phosphatase
14	rs75701277	0	73358490	C	T	0.00258884	Alkaline Phosphatase
8	rs116095837	0	145776355	A	G	0.00258859	Alkaline Phosphatase
20	rs412181	0	57298627	G	A	0.00258793	Alkaline Phosphatase
11	rs113669759	0	10539401	A	G	0.00258659	Alkaline Phosphatase
7	rs6966980	0	148368954	T	C	0.00258486	Alkaline Phosphatase
3	rs161659	0	64115321	A	G	0.00259398	Alkaline Phosphatase
1	rs61781231	0	20918862	G	A	0.00256284	Alkaline Phosphatase
4	rs4075197	0	65563678	A	G	0.00262499	Alkaline Phosphatase
1	rs79141336	0	219720998	T	C	0.00262839	Alkaline Phosphatase
13	rs75575022	0	54379382	A	G	0.00265556	Alkaline Phosphatase
22	rs2058672	0	18937957	G	A	0.00265493	Alkaline Phosphatase
1	rs4970382	0	840753	C	T	0.00265471	Alkaline Phosphatase
7	rs17263177	0	137284511	C	A	0.0026547	Alkaline Phosphatase
13	rs7983267	0	33380905	T	C	0.00265332	Alkaline Phosphatase
11	rs72901575	0	48099242	A	G	0.00265265	Alkaline Phosphatase
1	rs2791545	0	219662035	T	C	0.00265222	Alkaline Phosphatase
2	rs79538809	0	227745650	C	A	0.00265133	Alkaline Phosphatase
11	rs2303385	0	65640562	G	A	0.00265	Alkaline Phosphatase
2	rs75324624	0	203032382	C	T	0.00264963	Alkaline Phosphatase
5	rs2913730	0	175893942	C	A	0.00264955	Alkaline Phosphatase
14	rs34876948	0	91464994	G	A	0.00264933	Alkaline Phosphatase
22	rs117058256	0	28459871	T	C	0.00264904	Alkaline Phosphatase
19	rs146736916	0	3754252	A	G	0.002647	Alkaline Phosphatase
22	rs2001139	0	27390831	C	T	0.00264661	Alkaline Phosphatase
10	rs117090315	0	18567275	G	A	0.00265564	Alkaline Phosphatase
5	rs35609637	0	124560951	C	T	0.00265572	Alkaline Phosphatase
16	rs117920373	0	66667746	G	T	0.00265781	Alkaline Phosphatase
14	rs78048677	0	99342605	A	T	0.0026585	Alkaline Phosphatase
1	rs72634852	0	1776335	T	C	0.00266654	Alkaline Phosphatase
20	rs6038571	0	6634566	A	C	0.00266595	Alkaline Phosphatase
10	rs77289361	0	114137667	G	A	0.00266534	Alkaline Phosphatase
6	rs1977	0	26377546	G	A	0.00266352	Alkaline Phosphatase
8	rs34493792	0	8125795	A	G	0.00266343	Alkaline Phosphatase
18	rs9958955	0	45581922	G	A	0.00266337	Alkaline Phosphatase
8	rs117982291	0	9344159	A	G	0.00266313	Alkaline Phosphatase
4	rs6858270	0	143233177	C	A	0.00264617	Alkaline Phosphatase
14	rs80316267	0	34690850	A	G	0.00266215	Alkaline Phosphatase
14	rs113215467	0	95934789	C	T	0.00266194	Alkaline Phosphatase
6	rs113689514	0	35198629	A	G	0.00266035	Alkaline Phosphatase
7	rs2117347	0	1557967	C	T	0.0026603	Alkaline Phosphatase
13	rs73176962	0	41664702	G	A	0.00266027	Alkaline Phosphatase
8	rs13249150	0	21895730	G	A	0.0026593	Alkaline Phosphatase
15	rs319892	0	35944396	A	G	0.00265922	Alkaline Phosphatase
7	rs6459680	0	156258568	G	T	0.00265856	Alkaline Phosphatase
20	rs6020376	0	48840700	G	A	0.00266214	Alkaline Phosphatase
2	rs1545230	0	151246054	A	G	0.00262736	Alkaline Phosphatase
2	rs767984	0	70541938	C	T	0.00264594	Alkaline Phosphatase
13	rs117549033	0	52074862	C	T	0.00264524	Alkaline Phosphatase
16	rs111314641	0	414640	G	A	0.00263545	Alkaline Phosphatase
19	rs11881841	0	899123	A	T	0.00263543	Alkaline Phosphatase
1	rs74874700	0	149996293	A	G	0.00263504	Alkaline Phosphatase
4	rs1385253	0	152749595	T	C	0.00263459	Alkaline Phosphatase
1	rs843925	0	200281227	G	T	0.00263443	Alkaline Phosphatase
15	rs140649	0	48748913	T	C	0.00263438	Alkaline Phosphatase
13	rs9597967	0	59872513	T	C	0.00263389	Alkaline Phosphatase
17	rs7209433	0	65064908	A	G	0.0026331	Alkaline Phosphatase
11	rs11228599	0	69026286	T	G	0.00263282	Alkaline Phosphatase
14	rs41294728	0	24717897	C	T	0.00263199	Alkaline Phosphatase
13	rs8002895	0	94904700	G	A	0.00263082	Alkaline Phosphatase
17	rs1000354	0	43413451	A	G	0.00263052	Alkaline Phosphatase
10	rs118166648	0	102738766	C	T	0.00263007	Alkaline Phosphatase
5	rs10069491	0	71804002	C	T	0.00262982	Alkaline Phosphatase
2	rs12471868	0	30863108	G	A	0.00262949	Alkaline Phosphatase
12	rs10777853	0	97740739	C	T	0.00263602	Alkaline Phosphatase
1	rs7534740	0	246823857	A	G	0.00263752	Alkaline Phosphatase
2	rs6743376	0	113832333	C	A	0.00263805	Alkaline Phosphatase
13	rs77979811	0	42976157	T	C	0.00263866	Alkaline Phosphatase
14	rs74435232	0	62676920	G	A	0.00264523	Alkaline Phosphatase
19	rs2305799	0	11687351	T	C	0.00264523	Alkaline Phosphatase
1	rs11587213	0	161184875	G	A	0.00264462	Alkaline Phosphatase
20	rs117583862	0	50016878	C	T	0.00264424	Alkaline Phosphatase
2	rs3811634	0	112754943	T	C	0.00264368	Alkaline Phosphatase
15	rs78323762	0	64931155	A	G	0.00264302	Alkaline Phosphatase
5	rs10046065	0	123867087	T	G	0.00264182	Alkaline Phosphatase
15	rs201076154	0	41058049	A	G	0.00264581	Alkaline Phosphatase
6	rs2001099	0	32383633	C	G	0.00264033	Alkaline Phosphatase
13	rs2050936	0	51189645	A	G	0.00263992	Alkaline Phosphatase
1	rs41301981	0	12820808	T	C	0.00263981	Alkaline Phosphatase
5	rs12521741	0	175022996	A	G	0.00263974	Alkaline Phosphatase
3	rs141777281	0	101231894	T	TA	0.00263959	Alkaline Phosphatase
19	rs9917042	0	14494473	G	A	0.00263918	Alkaline Phosphatase
4	rs62348169	0	185945044	A	G	0.00263901	Alkaline Phosphatase
17	rs2874899	0	13432557	G	A	0.00263893	Alkaline Phosphatase
7	rs41280968	0	99702947	A	G	0.00264014	Alkaline Phosphatase
14	rs116955020	0	36721730	C	A	0.00266655	Alkaline Phosphatase
20	rs62207262	0	30603493	T	G	0.0025625	Alkaline Phosphatase
8	rs117033092	0	35918504	C	T	0.00256226	Alkaline Phosphatase
18	rs4939827	0	46453463	C	T	0.00248617	Alkaline Phosphatase
3	rs115998932	0	106456218	C	T	0.00248416	Alkaline Phosphatase
12	rs73329476	0	69504083	T	C	0.00248316	Alkaline Phosphatase
16	rs77906742	0	79095957	T	C	0.00248279	Alkaline Phosphatase
11	rs191378986	0	118799691	G	A	0.00248149	Alkaline Phosphatase
21	rs55812846	0	43161469	A	G	0.00248116	Alkaline Phosphatase
17	rs11652187	0	43199904	G	A	0.00247927	Alkaline Phosphatase
1	rs72663593	0	40120023	C	T	0.00247748	Alkaline Phosphatase
14	rs10483776	0	65914867	G	A	0.00247707	Alkaline Phosphatase
2	rs71419047	0	156141271	C	T	0.00247631	Alkaline Phosphatase
3	rs1037231	0	85763107	T	C	0.00247609	Alkaline Phosphatase
7	rs79177932	0	93195533	G	C	0.00247387	Alkaline Phosphatase
13	rs1239704	0	51152611	G	A	0.00247218	Alkaline Phosphatase
8	rs17686242	0	9839623	T	C	0.00247102	Alkaline Phosphatase
3	rs5852288	0	121728295	GA	G	0.00247084	Alkaline Phosphatase
1	rs9658586	0	86047909	A	G	0.00248618	Alkaline Phosphatase
6	rs199625765	0	158532382	C	T	0.00248642	Alkaline Phosphatase
12	rs117968973	0	121486119	T	C	0.00249005	Alkaline Phosphatase
16	rs146128830	0	1652418	T	C	0.00249009	Alkaline Phosphatase
1	rs71638526	0	27795495	C	G	0.00250084	Alkaline Phosphatase
15	rs72743320	0	74030313	T	C	0.00250051	Alkaline Phosphatase
5	rs57585211	0	107197725	G	T	0.00249993	Alkaline Phosphatase
11	rs7114704	0	47293457	T	C	0.00249935	Alkaline Phosphatase
9	rs2891300	0	26554531	G	A	0.0024985	Alkaline Phosphatase
11	rs9651637	0	1641031	G	A	0.00249775	Alkaline Phosphatase
1	rs1294299	0	233468950	A	G	0.00249758	Alkaline Phosphatase
19	rs79210510	0	48492897	T	C	0.00246982	Alkaline Phosphatase
15	rs118154782	0	51639802	G	T	0.00249702	Alkaline Phosphatase
15	rs17392679	0	49310954	T	C	0.00249602	Alkaline Phosphatase
19	rs4806366	0	37349801	C	A	0.00249415	Alkaline Phosphatase
5	rs138920492	0	83362312	G	C	0.0024934	Alkaline Phosphatase
8	rs2438226	0	98641733	C	T	0.00249338	Alkaline Phosphatase
1	rs12095989	0	176425274	C	T	0.00249334	Alkaline Phosphatase
1	rs78598019	0	169179807	T	C	0.00249274	Alkaline Phosphatase
16	rs113940175	0	11785747	C	G	0.00249137	Alkaline Phosphatase
15	rs62010926	0	49308108	A	G	0.00249668	Alkaline Phosphatase
18	Affx-36192810	0	55894356	G	A	0.00250118	Alkaline Phosphatase
12	rs1795838	0	54911768	C	T	0.00246864	Alkaline Phosphatase
17	rs62055907	0	13676111	T	C	0.00246792	Alkaline Phosphatase
9	rs1800546	0	104189856	G	C	0.00245093	Alkaline Phosphatase
10	rs147473159	0	129901853	T	C	0.00245077	Alkaline Phosphatase
1	rs78633168	0	176942668	A	G	0.00245039	Alkaline Phosphatase
10	rs7893313	0	61820631	T	C	0.00244932	Alkaline Phosphatase
8	rs2342793	0	106304408	C	T	0.00244896	Alkaline Phosphatase
2	rs144923024	0	204478776	A	G	0.00244868	Alkaline Phosphatase
2	rs7562562	0	197060793	T	C	0.00244859	Alkaline Phosphatase
20	rs16991615	0	5948227	A	G	0.0024477	Alkaline Phosphatase
1	rs12061114	0	19131155	G	A	0.0024473	Alkaline Phosphatase
2	rs7423370	0	217674907	A	G	0.00244648	Alkaline Phosphatase
1	rs7535936	0	101071668	C	T	0.00244475	Alkaline Phosphatase
8	rs272604	0	81335062	T	G	0.0024444	Alkaline Phosphatase
18	rs7234569	0	61856080	T	C	0.00244359	Alkaline Phosphatase
20	rs204767	0	52250876	C	T	0.00244344	Alkaline Phosphatase
19	rs76825680	0	34205038	T	G	0.00244144	Alkaline Phosphatase
11	rs4014195	0	65506822	G	C	0.00245106	Alkaline Phosphatase
2	rs78384255	0	40127103	G	T	0.00245186	Alkaline Phosphatase
14	rs80354438	0	49959191	A	C	0.00245232	Alkaline Phosphatase
3	rs115167806	0	87345033	A	G	0.0024532	Alkaline Phosphatase
12	rs118020824	0	5600325	T	C	0.00246755	Alkaline Phosphatase
20	rs73085837	0	13068779	A	C	0.0024669	Alkaline Phosphatase
8	rs112874957	0	10492558	T	C	0.00246359	Alkaline Phosphatase
16	rs200992486	0	72821344	A	G	0.00246278	Alkaline Phosphatase
9	rs10429532	0	122493643	T	C	0.00245948	Alkaline Phosphatase
18	rs17667108	0	40942574	G	C	0.00245943	Alkaline Phosphatase
21	rs8129024	0	42929773	T	C	0.00245929	Alkaline Phosphatase
7	rs929275	0	83831284	T	G	0.00246838	Alkaline Phosphatase
17	rs200747876	0	48538036	G	A	0.00245906	Alkaline Phosphatase
9	rs10780949	0	73190432	G	T	0.00245852	Alkaline Phosphatase
5	rs10058089	0	110990801	C	G	0.00245741	Alkaline Phosphatase
9	rs1982850	0	117000801	A	G	0.00245536	Alkaline Phosphatase
3	rs1427833	0	131026159	G	A	0.0024551	Alkaline Phosphatase
17	rs71370494	0	7307074	C	G	0.00245427	Alkaline Phosphatase
16	rs16964774	0	9085636	T	G	0.00245393	Alkaline Phosphatase
10	rs3758526	0	96104665	G	T	0.00245364	Alkaline Phosphatase
19	rs75896677	0	35931831	A	T	0.00245862	Alkaline Phosphatase
14	rs55683719	0	94936222	T	G	0.00256242	Alkaline Phosphatase
19	rs2277986	0	6743405	G	A	0.00250186	Alkaline Phosphatase
14	rs117079377	0	95823085	T	C	0.00250194	Alkaline Phosphatase
14	rs8003073	0	23841393	T	C	0.00254497	Alkaline Phosphatase
3	rs111581954	0	56764853	A	G	0.00254227	Alkaline Phosphatase
10	rs3814205	0	86131059	G	A	0.00254204	Alkaline Phosphatase
2	rs759502	0	50693952	G	A	0.00254187	Alkaline Phosphatase
12	rs73058754	0	14583110	A	G	0.00254152	Alkaline Phosphatase
1	rs4949324	0	31377743	G	A	0.00253957	Alkaline Phosphatase
20	rs1109690	0	36742433	T	C	0.00253888	Alkaline Phosphatase
1	rs182747252	0	206677881	G	T	0.00253718	Alkaline Phosphatase
16	rs382745	0	89603586	G	A	0.00253639	Alkaline Phosphatase
4	rs6850142	0	47785016	C	A	0.00253517	Alkaline Phosphatase
3	rs73222223	0	135781153	G	A	0.00253377	Alkaline Phosphatase
4	rs2615542	0	104066461	G	A	0.00253331	Alkaline Phosphatase
6	rs2502614	0	158474168	A	C	0.00253303	Alkaline Phosphatase
3	rs1499505	0	65728335	C	T	0.00253255	Alkaline Phosphatase
16	rs2908654	0	4999392	T	C	0.0025323	Alkaline Phosphatase
2	rs62129550	0	26938494	A	G	0.00254532	Alkaline Phosphatase
19	rs73028864	0	31093228	T	C	0.00254542	Alkaline Phosphatase
1	rs75028234	0	240629329	A	G	0.002546	Alkaline Phosphatase
18	rs114372065	0	46542604	A	T	0.00254624	Alkaline Phosphatase
19	rs12980173	0	7608135	A	C	0.00256178	Alkaline Phosphatase
2	rs72884306	0	172375786	T	C	0.00255992	Alkaline Phosphatase
11	Affx-35649188	0	70281845	A	G	0.00255849	Alkaline Phosphatase
1	rs74648510	0	242739208	A	G	0.00255612	Alkaline Phosphatase
15	rs16959618	0	47805357	C	T	0.00255581	Alkaline Phosphatase
2	rs12467931	0	145829816	G	A	0.00255488	Alkaline Phosphatase
11	rs7105881	0	112456221	T	C	0.00255474	Alkaline Phosphatase
17	rs62066618	0	27801039	T	C	0.00253215	Alkaline Phosphatase
2	rs12618677	0	165588135	A	G	0.0025542	Alkaline Phosphatase
12	rs12811512	0	13046211	T	C	0.00255364	Alkaline Phosphatase
5	rs138541052	0	154336741	G	A	0.00255138	Alkaline Phosphatase
8	rs16893249	0	120877653	G	T	0.00255001	Alkaline Phosphatase
8	rs209562	0	17624910	A	G	0.00254981	Alkaline Phosphatase
10	Affx-3621425	0	757100	A	G	0.0025481	Alkaline Phosphatase
2	rs116346381	0	61939264	A	G	0.00254737	Alkaline Phosphatase
8	rs111628641	0	138452261	A	G	0.00254675	Alkaline Phosphatase
17	Affx-14124640	0	59475888	A	C	0.00255393	Alkaline Phosphatase
15	rs2344859	0	86390863	G	A	0.00250188	Alkaline Phosphatase
1	rs4653296	0	37978773	C	T	0.00253108	Alkaline Phosphatase
6	rs3129302	0	32974343	T	C	0.00253043	Alkaline Phosphatase
15	rs75334015	0	40551636	A	G	0.00251511	Alkaline Phosphatase
1	rs11576614	0	43798234	T	G	0.00251487	Alkaline Phosphatase
13	rs1954171	0	98339091	G	A	0.00251345	Alkaline Phosphatase
18	rs575441	0	12413117	T	C	0.002513	Alkaline Phosphatase
5	rs148462588	0	1073758	T	C	0.00251098	Alkaline Phosphatase
3	Affx-21472236	0	155689702	C	T	0.00250945	Alkaline Phosphatase
4	rs72488949	0	8649568	G	A	0.002509	Alkaline Phosphatase
12	rs56229637	0	52953844	T	C	0.00250821	Alkaline Phosphatase
5	rs72813518	0	160763967	T	C	0.00250788	Alkaline Phosphatase
2	rs965000	0	213958755	C	T	0.00250749	Alkaline Phosphatase
7	rs10268037	0	36691121	G	C	0.00250718	Alkaline Phosphatase
1	rs41310893	0	154514267	T	C	0.00250688	Alkaline Phosphatase
5	rs17633196	0	167834810	C	T	0.00250412	Alkaline Phosphatase
2	rs3911308	0	158492719	T	C	0.00250337	Alkaline Phosphatase
21	rs238947	0	17625523	C	T	0.00250212	Alkaline Phosphatase
3	rs2306571	0	53212574	C	G	0.00251698	Alkaline Phosphatase
11	rs12290935	0	12529459	A	G	0.00251715	Alkaline Phosphatase
14	rs35057339	0	73315354	A	G	0.00251769	Alkaline Phosphatase
10	rs4597007	0	98347257	G	T	0.00251777	Alkaline Phosphatase
20	rs112624490	0	29578181	T	C	0.00253041	Alkaline Phosphatase
5	rs55949681	0	172867422	G	A	0.0025302	Alkaline Phosphatase
7	rs3757424	0	150067679	A	C	0.00252826	Alkaline Phosphatase
20	rs6127155	0	36741604	T	C	0.00252736	Alkaline Phosphatase
14	rs1956482	0	26731722	C	T	0.00252637	Alkaline Phosphatase
17	rs56382961	0	1606484	G	A	0.00252427	Alkaline Phosphatase
8	rs13269406	0	3573570	G	A	0.00252393	Alkaline Phosphatase
1	rs660423	0	20865703	C	T	0.00253068	Alkaline Phosphatase
1	rs73094758	0	232933412	C	T	0.00252356	Alkaline Phosphatase
9	rs200576190	0	136259419	T	C	0.00252247	Alkaline Phosphatase
19	rs35601972	0	40705360	A	G	0.00252231	Alkaline Phosphatase
3	rs431801	0	32510973	T	A	0.00252179	Alkaline Phosphatase
7	rs10282048	0	68025407	G	A	0.00252106	Alkaline Phosphatase
1	rs11210566	0	42507429	A	T	0.00252078	Alkaline Phosphatase
8	rs117294400	0	28324278	C	A	0.00251909	Alkaline Phosphatase
5	rs4916746	0	88354934	A	G	0.00251845	Alkaline Phosphatase
6	rs9264039	0	31196591	A	G	0.00252343	Alkaline Phosphatase
4	rs62331125	0	106037168	A	G	0.00266824	Alkaline Phosphatase
11	rs11227745	0	67000616	G	T	0.00267044	Alkaline Phosphatase
11	rs871800	0	119485081	C	G	0.00267214	Alkaline Phosphatase
1	rs7537213	0	154072287	G	T	0.00284083	Alkaline Phosphatase
17	rs12949399	0	14004575	T	C	0.00283921	Alkaline Phosphatase
11	rs75430019	0	104659282	G	C	0.0028388	Alkaline Phosphatase
11	rs113047286	0	112049529	C	A	0.00283857	Alkaline Phosphatase
20	rs35213536	0	62694319	T	G	0.00283853	Alkaline Phosphatase
2	rs10173566	0	195277159	T	C	0.00283779	Alkaline Phosphatase
2	rs55676747	0	99186183	C	T	0.00283776	Alkaline Phosphatase
1	rs115718549	0	22937703	T	C	0.00283598	Alkaline Phosphatase
2	rs115269983	0	112167931	C	T	0.00283594	Alkaline Phosphatase
5	rs34594743	0	80700424	C	T	0.00283389	Alkaline Phosphatase
15	rs4609823	0	90673161	C	A	0.00283321	Alkaline Phosphatase
13	rs9518078	0	101126116	G	A	0.00283238	Alkaline Phosphatase
4	rs6824043	0	37695721	C	A	0.00283068	Alkaline Phosphatase
13	rs4148497	0	95829316	A	C	0.00283022	Alkaline Phosphatase
6	rs7749924	0	30797991	T	C	0.00282971	Alkaline Phosphatase
4	rs56114216	0	124275553	T	G	0.00284143	Alkaline Phosphatase
14	rs17781661	0	73326538	A	G	0.00284231	Alkaline Phosphatase
21	rs113733401	0	44013599	A	G	0.00284351	Alkaline Phosphatase
15	rs78453816	0	100771024	G	A	0.00284364	Alkaline Phosphatase
8	rs11787158	0	74847760	C	T	0.00285537	Alkaline Phosphatase
9	rs10511579	0	13362974	G	A	0.00285518	Alkaline Phosphatase
10	rs12782625	0	31454549	G	A	0.00285465	Alkaline Phosphatase
2	rs80208078	0	215489121	A	G	0.00285407	Alkaline Phosphatase
20	rs71323503	0	59701101	C	A	0.00285235	Alkaline Phosphatase
11	rs117948565	0	17423733	T	G	0.00285223	Alkaline Phosphatase
19	rs2042911	0	48486060	A	G	0.002852	Alkaline Phosphatase
12	rs117711365	0	26876425	A	G	0.00282928	Alkaline Phosphatase
15	rs574104	0	58741246	G	T	0.00285131	Alkaline Phosphatase
14	rs75286871	0	88374210	T	C	0.00284663	Alkaline Phosphatase
6	rs10945513	0	168960552	A	G	0.0028465	Alkaline Phosphatase
6	rs9368540	0	27981673	A	G	0.00284635	Alkaline Phosphatase
7	rs34594091	0	101266127	T	C	0.00284577	Alkaline Phosphatase
7	Affx-37200755	0	18491959	T	C	0.00284502	Alkaline Phosphatase
1	rs149281724	0	151503208	T	C	0.00284469	Alkaline Phosphatase
3	rs4426659	0	153206900	C	T	0.00284409	Alkaline Phosphatase
11	rs144334074	0	11854529	A	C	0.00284985	Alkaline Phosphatase
10	rs1058930	0	96818119	C	G	0.00285554	Alkaline Phosphatase
16	rs75314514	0	7956132	A	C	0.00282858	Alkaline Phosphatase
7	rs766747	0	25708476	T	C	0.00282453	Alkaline Phosphatase
9	rs117803009	0	117704289	T	C	0.00281102	Alkaline Phosphatase
1	rs12043295	0	157361577	T	C	0.00281041	Alkaline Phosphatase
3	rs72988158	0	139938904	T	C	0.00281026	Alkaline Phosphatase
12	rs4759006	0	56009543	A	G	0.00281001	Alkaline Phosphatase
18	rs4799638	0	29740078	G	A	0.00280696	Alkaline Phosphatase
19	rs117354824	0	41253075	A	G	0.00280692	Alkaline Phosphatase
3	rs6549265	0	70076289	A	G	0.00280556	Alkaline Phosphatase
17	rs11544290	0	7162533	T	C	0.0028038	Alkaline Phosphatase
11	rs73038292	0	133869158	T	C	0.00280059	Alkaline Phosphatase
13	rs17300157	0	94005293	G	A	0.00279831	Alkaline Phosphatase
1	rs56272884	0	39934499	C	G	0.00279805	Alkaline Phosphatase
1	rs10796882	0	36818066	G	A	0.00279683	Alkaline Phosphatase
8	rs11780582	0	144559165	G	A	0.00279631	Alkaline Phosphatase
10	rs12357528	0	112031057	A	G	0.00279562	Alkaline Phosphatase
7	rs6953258	0	94375808	T	C	0.00279522	Alkaline Phosphatase
17	rs8078150	0	15496730	G	A	0.00281207	Alkaline Phosphatase
3	rs6443752	0	181340709	A	G	0.00281247	Alkaline Phosphatase
11	rs7935564	0	5718517	G	A	0.00281274	Alkaline Phosphatase
11	rs529623	0	117693255	T	C	0.00281292	Alkaline Phosphatase
6	rs116133298	0	23957649	G	T	0.00282395	Alkaline Phosphatase
4	rs4689049	0	6762995	T	C	0.00282374	Alkaline Phosphatase
16	rs1123670	0	20345615	A	G	0.00282363	Alkaline Phosphatase
17	rs76515908	0	46141923	T	A	0.00282336	Alkaline Phosphatase
8	rs2978836	0	34120699	A	G	0.00282323	Alkaline Phosphatase
2	rs34724373	0	225167222	A	G	0.00282195	Alkaline Phosphatase
19	rs77093026	0	17844227	A	G	0.00282159	Alkaline Phosphatase
1	rs41267355	0	223967512	G	A	0.00282572	Alkaline Phosphatase
1	rs28991009	0	11253684	T	G	0.00281979	Alkaline Phosphatase
19	rs62116994	0	44306782	C	A	0.00281902	Alkaline Phosphatase
9	rs12550940	0	104225538	G	T	0.00281894	Alkaline Phosphatase
6	rs3117016	0	33095516	A	G	0.00281844	Alkaline Phosphatase
11	rs550957	0	75202936	G	A	0.0028169	Alkaline Phosphatase
9	rs9299017	0	5485804	C	A	0.00281626	Alkaline Phosphatase
1	rs61821698	0	202318750	T	C	0.00281622	Alkaline Phosphatase
17	rs7211577	0	14114280	G	A	0.0028155	Alkaline Phosphatase
5	rs4246758	0	68142751	T	C	0.00281902	Alkaline Phosphatase
4	rs1965869	0	89677537	T	C	0.00279424	Alkaline Phosphatase
1	rs10754538	0	247352621	C	T	0.00285611	Alkaline Phosphatase
2	rs73998327	0	234183738	G	A	0.00285851	Alkaline Phosphatase
11	rs113634625	0	5631470	T	G	0.00289792	Alkaline Phosphatase
11	rs7129706	0	126023487	C	T	0.00289693	Alkaline Phosphatase
9	rs72736993	0	107769868	C	T	0.00289589	Alkaline Phosphatase
2	rs17267730	0	169818623	A	G	0.00289563	Alkaline Phosphatase
6	rs113587867	0	33753031	A	G	0.00289518	Alkaline Phosphatase
2	rs72829061	0	49791600	A	G	0.00289323	Alkaline Phosphatase
20	rs6045464	0	1907716	C	T	0.00289299	Alkaline Phosphatase
8	rs7001390	0	130042857	G	A	0.00289228	Alkaline Phosphatase
17	rs72852923	0	79028991	T	C	0.00289221	Alkaline Phosphatase
6	rs80149659	0	162546712	A	G	0.00289219	Alkaline Phosphatase
12	rs118036211	0	64914794	A	G	0.00289209	Alkaline Phosphatase
3	rs79393257	0	192218393	C	T	0.00289205	Alkaline Phosphatase
3	rs116432917	0	68284871	G	A	0.0028913	Alkaline Phosphatase
7	rs200119127	0	141618844	G	C	0.00289076	Alkaline Phosphatase
17	rs11657051	0	66391314	T	C	0.0028904	Alkaline Phosphatase
5	rs79389992	0	124339029	G	A	0.00289911	Alkaline Phosphatase
14	rs72694395	0	24887024	A	G	0.00289916	Alkaline Phosphatase
3	rs12633047	0	53393844	T	C	0.00289918	Alkaline Phosphatase
6	rs12190371	0	96662601	G	T	0.00289921	Alkaline Phosphatase
3	rs9872703	0	40900521	G	A	0.00291693	Alkaline Phosphatase
3	rs3872723	0	186741131	T	C	0.00291583	Alkaline Phosphatase
17	rs76545694	0	47748772	C	G	0.00291468	Alkaline Phosphatase
13	rs9525598	0	42820867	G	C	0.00291411	Alkaline Phosphatase
20	rs77241106	0	25119836	C	G	0.00291318	Alkaline Phosphatase
19	rs427880	0	11942362	G	A	0.00291068	Alkaline Phosphatase
8	rs16939266	0	77268720	C	T	0.00290998	Alkaline Phosphatase
8	rs77640401	0	42572589	C	T	0.00288991	Alkaline Phosphatase
8	rs79800105	0	129418091	C	T	0.00290696	Alkaline Phosphatase
2	rs1036334	0	198963998	T	G	0.00290676	Alkaline Phosphatase
1	rs200700186	0	16057046	A	G	0.00290583	Alkaline Phosphatase
19	rs2194	0	56257259	T	C	0.00290452	Alkaline Phosphatase
6	rs78369364	0	160624220	G	A	0.00290364	Alkaline Phosphatase
1	rs612795	0	199377114	T	C	0.00290134	Alkaline Phosphatase
8	rs6586720	0	18095081	G	T	0.00290074	Alkaline Phosphatase
1	rs115918686	0	34128051	C	T	0.00289935	Alkaline Phosphatase
19	rs62116896	0	45035074	T	C	0.00290687	Alkaline Phosphatase
2	rs11673762	0	36665932	C	A	0.00285825	Alkaline Phosphatase
2	rs78607718	0	113845608	A	G	0.00288975	Alkaline Phosphatase
2	rs59372965	0	17948215	G	A	0.00288546	Alkaline Phosphatase
16	rs112017732	0	79811120	T	G	0.00287559	Alkaline Phosphatase
6	Affx-28232139	0	17611293	C	T	0.00287473	Alkaline Phosphatase
4	rs10516399	0	21754742	C	T	0.00287331	Alkaline Phosphatase
1	rs75398025	0	40429727	A	G	0.00287306	Alkaline Phosphatase
14	rs7155279	0	92485881	T	G	0.00287239	Alkaline Phosphatase
11	rs17383023	0	12101898	C	T	0.00287101	Alkaline Phosphatase
3	rs116410695	0	135665726	A	G	0.00286973	Alkaline Phosphatase
22	rs5999860	0	35922604	G	A	0.00286915	Alkaline Phosphatase
2	rs75639444	0	141844528	T	G	0.00286676	Alkaline Phosphatase
8	rs13268226	0	39208592	A	G	0.00286633	Alkaline Phosphatase
11	rs11226805	0	105482024	T	C	0.00286533	Alkaline Phosphatase
5	rs12055202	0	172131521	G	A	0.00286528	Alkaline Phosphatase
19	rs77767613	0	56363259	C	T	0.00286487	Alkaline Phosphatase
2	rs35555413	0	87042825	C	T	0.00286064	Alkaline Phosphatase
8	rs17557435	0	30575838	C	T	0.00286038	Alkaline Phosphatase
1	rs194644	0	33409551	T	C	0.00287566	Alkaline Phosphatase
12	rs7978567	0	57595984	T	C	0.00287588	Alkaline Phosphatase
4	rs2270863	0	170611981	A	G	0.00287593	Alkaline Phosphatase
2	rs77018422	0	159519653	A	G	0.0028761	Alkaline Phosphatase
7	rs143920431	0	107258935	T	G	0.00288535	Alkaline Phosphatase
7	rs7786521	0	98406	A	C	0.00288394	Alkaline Phosphatase
10	rs16914571	0	61793446	C	T	0.00288371	Alkaline Phosphatase
21	rs12481953	0	36328962	A	G	0.00288293	Alkaline Phosphatase
8	rs76187571	0	61958394	G	T	0.00288207	Alkaline Phosphatase
6	rs35106858	0	166608020	C	A	0.00288142	Alkaline Phosphatase
5	rs141807508	0	154634831	A	C	0.00288139	Alkaline Phosphatase
12	rs61907727	0	3692912	T	C	0.00288801	Alkaline Phosphatase
2	rs7600118	0	1692198	C	A	0.00288125	Alkaline Phosphatase
11	rs1384061	0	55962241	G	A	0.00288088	Alkaline Phosphatase
8	rs78942246	0	11074091	C	T	0.00288068	Alkaline Phosphatase
17	rs17834271	0	1994130	C	T	0.00288014	Alkaline Phosphatase
14	rs111824837	0	52948990	T	C	0.00287798	Alkaline Phosphatase
1	rs116249679	0	224243799	A	G	0.00287773	Alkaline Phosphatase
2	rs7589985	0	139083620	A	G	0.002877	Alkaline Phosphatase
15	rs12906188	0	93981699	A	G	0.00287677	Alkaline Phosphatase
12	rs11045310	0	20713699	C	T	0.00288113	Alkaline Phosphatase
1	rs7543204	0	165655162	C	T	0.0027932	Alkaline Phosphatase
8	rs144257411	0	145150833	C	T	0.00279182	Alkaline Phosphatase
14	rs61993685	0	100765823	C	T	0.00279176	Alkaline Phosphatase
3	rs3901935	0	21484229	C	T	0.00271524	Alkaline Phosphatase
3	rs4686914	0	187717540	T	C	0.00271463	Alkaline Phosphatase
7	rs6972847	0	127681421	T	C	0.00271433	Alkaline Phosphatase
16	rs2665301	0	83992102	G	A	0.00271347	Alkaline Phosphatase
17	rs117371860	0	822090	A	G	0.00271223	Alkaline Phosphatase
19	rs4808095	0	17880628	G	T	0.0027106	Alkaline Phosphatase
19	rs1404318	0	51566231	A	G	0.00271047	Alkaline Phosphatase
20	rs7271724	0	38782947	G	A	0.00271034	Alkaline Phosphatase
10	rs11002835	0	80880900	A	C	0.00270933	Alkaline Phosphatase
14	rs61996376	0	63015945	C	T	0.00270801	Alkaline Phosphatase
2	rs115591859	0	151290089	G	A	0.00270707	Alkaline Phosphatase
11	rs7113826	0	109972083	G	T	0.00270658	Alkaline Phosphatase
19	rs78260068	0	5799710	G	A	0.00270465	Alkaline Phosphatase
17	rs117877745	0	62466542	G	T	0.00270413	Alkaline Phosphatase
8	rs117863488	0	145682713	G	A	0.0027034	Alkaline Phosphatase
11	rs2429862	0	61379646	C	T	0.0027156	Alkaline Phosphatase
2	rs74784066	0	45246142	A	G	0.00271599	Alkaline Phosphatase
7	rs10257934	0	2749790	G	T	0.0027161	Alkaline Phosphatase
5	rs114410859	0	39725968	T	C	0.00271728	Alkaline Phosphatase
6	rs17200969	0	31674944	G	T	0.00273284	Alkaline Phosphatase
20	rs388349	0	15374019	T	C	0.00273245	Alkaline Phosphatase
5	rs77982380	0	14323015	A	G	0.00273121	Alkaline Phosphatase
11	rs111353426	0	112440992	G	A	0.00273056	Alkaline Phosphatase
4	rs79740480	0	76992133	T	C	0.00272986	Alkaline Phosphatase
1	rs11721	0	1152631	A	C	0.00272984	Alkaline Phosphatase
16	rs13330613	0	4896433	G	C	0.00272895	Alkaline Phosphatase
19	rs138984536	0	19790235	G	A	0.00270274	Alkaline Phosphatase
12	rs12309164	0	54103974	G	A	0.00272687	Alkaline Phosphatase
22	rs1015939	0	19678655	T	C	0.00272517	Alkaline Phosphatase
12	rs73129033	0	60970510	C	A	0.00272497	Alkaline Phosphatase
2	rs79630421	0	215295525	A	G	0.00272382	Alkaline Phosphatase
11	rs11031819	0	32516564	A	G	0.00272223	Alkaline Phosphatase
22	rs2157711	0	51138354	C	G	0.00272216	Alkaline Phosphatase
5	rs70978815	0	37436944	G	GA	0.00271774	Alkaline Phosphatase
13	rs3816296	0	110852856	A	G	0.00271754	Alkaline Phosphatase
5	rs72763695	0	68304543	C	T	0.00272675	Alkaline Phosphatase
13	rs588702	0	77522925	T	C	0.00273403	Alkaline Phosphatase
4	rs361104	0	152774824	T	C	0.00270099	Alkaline Phosphatase
9	rs75066585	0	15336637	C	G	0.00270041	Alkaline Phosphatase
18	rs4800259	0	24024531	T	C	0.00268135	Alkaline Phosphatase
4	rs76144847	0	70032457	C	T	0.00268122	Alkaline Phosphatase
15	rs2046341	0	86040872	A	G	0.0026789	Alkaline Phosphatase
8	rs11777562	0	77579087	T	C	0.00267853	Alkaline Phosphatase
17	rs17681361	0	46251250	T	C	0.00267792	Alkaline Phosphatase
2	rs11677234	0	48690202	G	C	0.00267759	Alkaline Phosphatase
14	rs61979185	0	75725418	C	T	0.00267652	Alkaline Phosphatase
12	rs7132474	0	120866996	C	A	0.00267607	Alkaline Phosphatase
7	rs12701824	0	1102364	A	G	0.00267561	Alkaline Phosphatase
2	rs17036121	0	69090906	A	G	0.00267539	Alkaline Phosphatase
16	rs55659725	0	11727983	C	T	0.00267539	Alkaline Phosphatase
4	rs1505470	0	150850602	A	G	0.0026753	Alkaline Phosphatase
11	rs144559255	0	18723210	T	C	0.00267421	Alkaline Phosphatase
19	rs375947	0	18180451	G	A	0.0026741	Alkaline Phosphatase
8	rs17692043	0	10057376	A	C	0.00267382	Alkaline Phosphatase
7	rs17356719	0	24010859	C	G	0.0026817	Alkaline Phosphatase
4	rs72672889	0	124948228	G	T	0.00268206	Alkaline Phosphatase
7	rs11762736	0	96630637	G	A	0.00268375	Alkaline Phosphatase
16	rs111408220	0	54177030	A	G	0.00268387	Alkaline Phosphatase
7	rs79397108	0	127115746	T	C	0.00269998	Alkaline Phosphatase
13	rs4520692	0	27041640	G	T	0.00269924	Alkaline Phosphatase
11	rs71539681	0	64600911	T	C	0.00269808	Alkaline Phosphatase
9	rs79697966	0	5890355	G	A	0.00269728	Alkaline Phosphatase
6	rs1046141	0	25113854	C	T	0.00269706	Alkaline Phosphatase
10	rs2282239	0	112262125	C	T	0.00269414	Alkaline Phosphatase
6	rs2581	0	32974401	T	G	0.00269341	Alkaline Phosphatase
18	rs34904781	0	46975168	C	T	0.00270069	Alkaline Phosphatase
6	rs150486366	0	76640695	A	G	0.00269306	Alkaline Phosphatase
10	rs4746853	0	64181219	T	C	0.00269113	Alkaline Phosphatase
2	rs521095	0	45113852	G	A	0.00268881	Alkaline Phosphatase
7	rs117549931	0	20124263	T	C	0.00268826	Alkaline Phosphatase
4	rs77680160	0	79713515	A	G	0.0026879	Alkaline Phosphatase
22	rs743837	0	38085523	A	G	0.00268547	Alkaline Phosphatase
2	rs11893140	0	228478296	A	C	0.00268502	Alkaline Phosphatase
7	rs35069049	0	148667593	C	T	0.00268501	Alkaline Phosphatase
5	rs34417766	0	83170993	T	C	0.00269177	Alkaline Phosphatase
2	rs72783627	0	24315685	C	A	0.00273444	Alkaline Phosphatase
8	rs73198960	0	11016686	T	C	0.00273466	Alkaline Phosphatase
11	rs74948313	0	116507582	G	A	0.00273574	Alkaline Phosphatase
7	rs6465748	0	98861307	T	C	0.00277975	Alkaline Phosphatase
19	rs10422125	0	33663189	G	T	0.00277913	Alkaline Phosphatase
17	rs1589078	0	36181619	T	C	0.00277628	Alkaline Phosphatase
10	rs4353188	0	129878899	C	T	0.00277615	Alkaline Phosphatase
3	rs116698986	0	140175016	A	G	0.00277532	Alkaline Phosphatase
14	rs78499775	0	24925476	A	G	0.00277389	Alkaline Phosphatase
10	rs28582800	0	125709080	A	G	0.00277372	Alkaline Phosphatase
2	rs10185574	0	165726733	G	A	0.00276926	Alkaline Phosphatase
18	rs1451279	0	22460386	G	A	0.00276666	Alkaline Phosphatase
17	Affx-14059895	0	54125302	A	G	0.00276653	Alkaline Phosphatase
4	rs72636421	0	61214745	T	C	0.00276553	Alkaline Phosphatase
11	rs78459754	0	28743727	A	C	0.00276551	Alkaline Phosphatase
7	rs62433253	0	12154419	A	G	0.00276221	Alkaline Phosphatase
9	rs147124725	0	139734272	A	G	0.00276207	Alkaline Phosphatase
2	rs72784767	0	28484922	T	C	0.00276194	Alkaline Phosphatase
11	rs72866373	0	16117103	T	C	0.00278014	Alkaline Phosphatase
10	rs11256954	0	6180989	G	A	0.00278076	Alkaline Phosphatase
20	rs1047099	0	61288038	A	G	0.00278089	Alkaline Phosphatase
8	rs11574274	0	30958561	T	C	0.00278109	Alkaline Phosphatase
2	rs1374318	0	174865256	G	A	0.0027917	Alkaline Phosphatase
10	rs1711667	0	131278410	G	T	0.00279082	Alkaline Phosphatase
15	rs1640496	0	23956478	T	C	0.00279035	Alkaline Phosphatase
7	rs73068463	0	26390115	T	C	0.00278934	Alkaline Phosphatase
7	rs117450093	0	74483166	A	G	0.00278864	Alkaline Phosphatase
7	rs11761472	0	38106723	A	G	0.00278852	Alkaline Phosphatase
13	rs118152346	0	87960934	G	A	0.00278763	Alkaline Phosphatase
19	rs7256714	0	49328875	C	G	0.00276126	Alkaline Phosphatase
13	rs67032277	0	27184054	A	C	0.0027873	Alkaline Phosphatase
11	rs11606265	0	100080396	C	T	0.00278533	Alkaline Phosphatase
2	rs192127391	0	117451919	T	G	0.00278507	Alkaline Phosphatase
1	rs74717597	0	103418736	T	C	0.00278461	Alkaline Phosphatase
19	rs7247504	0	4333711	C	T	0.00278359	Alkaline Phosphatase
1	rs199613884	0	186031015	G	A	0.00278346	Alkaline Phosphatase
2	rs116426269	0	24259418	T	C	0.00278291	Alkaline Phosphatase
3	rs4053780	0	9366920	A	G	0.00278137	Alkaline Phosphatase
18	rs921385	0	42784049	T	G	0.00278548	Alkaline Phosphatase
2	rs111480235	0	226682663	T	C	0.00276108	Alkaline Phosphatase
8	rs2351944	0	63254779	C	T	0.00276065	Alkaline Phosphatase
8	rs35657205	0	11302095	T	C	0.00275911	Alkaline Phosphatase
4	rs12503016	0	152143046	A	C	0.0027471	Alkaline Phosphatase
16	rs35430428	0	67503807	A	G	0.00274674	Alkaline Phosphatase
6	rs923198	0	159246717	T	C	0.00274559	Alkaline Phosphatase
6	rs112394499	0	33111148	T	C	0.00274559	Alkaline Phosphatase
4	rs111485612	0	71554974	T	C	0.00274521	Alkaline Phosphatase
1	rs74656946	0	21507940	A	C	0.002745	Alkaline Phosphatase
19	rs1128402	0	2353150	A	C	0.00274486	Alkaline Phosphatase
8	Affx-80235067	0	72981253	A	C	0.00274758	Alkaline Phosphatase
21	rs61085980	0	40032140	T	C	0.00274461	Alkaline Phosphatase
10	rs79860022	0	70968048	T	C	0.00274196	Alkaline Phosphatase
20	rs201813	0	52006619	T	G	0.00274082	Alkaline Phosphatase
6	rs41266341	0	159006373	C	A	0.00274034	Alkaline Phosphatase
11	rs4935838	0	123288281	A	G	0.00274021	Alkaline Phosphatase
22	rs361852	0	20752648	A	G	0.00273769	Alkaline Phosphatase
19	rs35110475	0	33293948	A	G	0.00273643	Alkaline Phosphatase
1	rs114542067	0	10339355	C	T	0.00273621	Alkaline Phosphatase
11	rs79146737	0	118878682	G	A	0.00274254	Alkaline Phosphatase
3	rs77774261	0	114112874	T	C	0.002919	Alkaline Phosphatase
20	rs138570528	0	36979309	A	T	0.00274759	Alkaline Phosphatase
3	rs73069417	0	186658048	A	G	0.00274854	Alkaline Phosphatase
14	rs10151805	0	105974781	C	T	0.00275899	Alkaline Phosphatase
21	rs9983113	0	40315316	T	G	0.00275858	Alkaline Phosphatase
17	rs66655675	0	10660581	T	C	0.00275692	Alkaline Phosphatase
17	rs7208848	0	46855295	T	C	0.0027568	Alkaline Phosphatase
20	rs440090	0	5785194	T	C	0.00275653	Alkaline Phosphatase
12	rs3741658	0	54109733	G	A	0.00275608	Alkaline Phosphatase
7	rs9640008	0	1231678	G	A	0.00275577	Alkaline Phosphatase
11	rs1893990	0	111202486	T	C	0.002748	Alkaline Phosphatase
2	rs12616557	0	32991298	C	T	0.00275549	Alkaline Phosphatase
13	rs2761366	0	33011872	C	T	0.00275473	Alkaline Phosphatase
16	rs1800705	0	2132583	A	G	0.00275471	Alkaline Phosphatase
11	rs34729469	0	126788243	T	C	0.00275318	Alkaline Phosphatase
21	rs1573303	0	37312170	G	A	0.00275226	Alkaline Phosphatase
4	rs41376745	0	122574693	A	G	0.00275168	Alkaline Phosphatase
8	rs117095732	0	61598333	T	C	0.00275101	Alkaline Phosphatase
4	rs1851399	0	129179586	A	G	0.00274939	Alkaline Phosphatase
18	rs17090195	0	54162135	G	A	0.00275489	Alkaline Phosphatase
9	rs34864644	0	115058097	T	C	0.000446633	Alkaline Phosphatase
5	rs16867576	0	88746331	G	A	0.00163533	Alkaline Phosphatase
6	rs1384547	0	44599680	T	C	0.00163457	Alkaline Phosphatase
1	rs80017424	0	211755044	C	A	0.000785407	Alkaline Phosphatase
17	rs76815556	0	54826771	A	G	0.000785251	Alkaline Phosphatase
6	rs9275698	0	32687973	G	A	0.000785236	Alkaline Phosphatase
11	rs17612126	0	68705674	A	C	0.000784762	Alkaline Phosphatase
19	rs8111930	0	10368050	A	G	0.00078471	Alkaline Phosphatase
17	rs10514929	0	45504870	T	C	0.000784234	Alkaline Phosphatase
8	rs75215366	0	146292681	T	C	0.000783589	Alkaline Phosphatase
2	rs62156321	0	98987199	T	C	0.000782947	Alkaline Phosphatase
2	rs13385329	0	69071296	C	T	0.000782494	Alkaline Phosphatase
7	rs14978	0	12273152	G	A	0.00078209	Alkaline Phosphatase
1	rs6603859	0	16706075	G	T	0.000781835	Alkaline Phosphatase
10	rs57004307	0	80020890	C	T	0.000780207	Alkaline Phosphatase
2	rs72832792	0	71211417	G	C	0.000779453	Alkaline Phosphatase
1	rs10799759	0	23045380	G	A	0.00077917	Alkaline Phosphatase
1	rs12118420	0	111009859	C	T	0.000778698	Alkaline Phosphatase
6	rs12207114	0	15801889	A	G	0.000785771	Alkaline Phosphatase
7	rs176581	0	105823773	T	C	0.000785946	Alkaline Phosphatase
2	rs4671397	0	61435847	G	A	0.00078613	Alkaline Phosphatase
4	rs112092228	0	25839487	A	G	0.000786141	Alkaline Phosphatase
9	rs16932057	0	117772294	C	T	0.000794771	Alkaline Phosphatase
6	rs9375191	0	123197558	G	A	0.000794633	Alkaline Phosphatase
2	rs17189505	0	53769839	A	G	0.000793455	Alkaline Phosphatase
12	rs10773246	0	126691312	A	G	0.000793092	Alkaline Phosphatase
10	rs11200194	0	123617336	A	G	0.000792914	Alkaline Phosphatase
19	rs199514354	0	41135376	T	C	0.000792769	Alkaline Phosphatase
19	rs11260077	0	7488721	T	C	0.000791609	Alkaline Phosphatase
18	rs117598911	0	20968350	T	C	0.000777851	Alkaline Phosphatase
20	rs6046767	0	20237103	C	T	0.000790993	Alkaline Phosphatase
3	rs77140940	0	184455562	A	G	0.000790741	Alkaline Phosphatase
2	rs909431	0	233346865	G	A	0.000790603	Alkaline Phosphatase
22	rs5998144	0	32248244	C	T	0.000790459	Alkaline Phosphatase
1	rs17563518	0	220276304	T	C	0.00079039	Alkaline Phosphatase
4	rs62307875	0	39841319	T	C	0.000790303	Alkaline Phosphatase
10	rs74366846	0	116431417	T	C	0.000790261	Alkaline Phosphatase
11	rs571353	0	75152243	C	T	0.000788392	Alkaline Phosphatase
6	rs303901	0	25040018	A	G	0.000790783	Alkaline Phosphatase
11	rs12799896	0	65176370	T	C	0.000794871	Alkaline Phosphatase
7	rs217372	0	44612753	T	C	0.000777055	Alkaline Phosphatase
2	rs977186	0	8026527	A	C	0.00077617	Alkaline Phosphatase
16	rs9921154	0	85597734	C	A	0.000766295	Alkaline Phosphatase
6	rs78685873	0	97386112	A	G	0.000765683	Alkaline Phosphatase
2	rs6742649	0	3586769	G	A	0.000765514	Alkaline Phosphatase
5	rs270545	0	38051593	A	G	0.000765176	Alkaline Phosphatase
2	rs13033698	0	225799107	G	A	0.000764301	Alkaline Phosphatase
11	rs11227332	0	65623739	G	A	0.000764003	Alkaline Phosphatase
22	rs2267016	0	23563980	C	T	0.000763692	Alkaline Phosphatase
14	rs1627716	0	35439569	T	C	0.000763609	Alkaline Phosphatase
11	rs2186797	0	70007770	C	T	0.000763267	Alkaline Phosphatase
13	rs61964883	0	42241615	T	C	0.000762902	Alkaline Phosphatase
3	rs10935282	0	138191232	A	G	0.000762461	Alkaline Phosphatase
6	rs590884	0	161378192	G	A	0.000762366	Alkaline Phosphatase
3	rs56406120	0	153534075	T	G	0.00076182	Alkaline Phosphatase
8	rs700726	0	60931328	C	T	0.000760755	Alkaline Phosphatase
8	rs73207469	0	11251102	T	C	0.000760322	Alkaline Phosphatase
16	rs80352602	0	85859303	A	G	0.000766759	Alkaline Phosphatase
20	rs73092284	0	17607788	A	G	0.000766802	Alkaline Phosphatase
17	rs494310	0	47993857	A	G	0.000766934	Alkaline Phosphatase
1	rs78538883	0	187387678	G	A	0.00076712	Alkaline Phosphatase
5	rs78719633	0	78714154	T	C	0.000775727	Alkaline Phosphatase
22	rs5770992	0	51146139	G	A	0.000775694	Alkaline Phosphatase
3	rs10935173	0	135290619	A	G	0.000775223	Alkaline Phosphatase
16	Affx-12432600	0	15839034	A	G	0.000774897	Alkaline Phosphatase
5	rs2084007	0	133891282	T	C	0.000773936	Alkaline Phosphatase
19	rs35599593	0	43093033	A	G	0.000771777	Alkaline Phosphatase
15	rs62027818	0	84661145	C	T	0.000770945	Alkaline Phosphatase
11	rs1969453	0	112292262	T	C	0.000777015	Alkaline Phosphatase
2	rs952172	0	204442633	A	G	0.000770691	Alkaline Phosphatase
14	rs11622475	0	104509076	T	C	0.00076948	Alkaline Phosphatase
13	rs4773620	0	91892208	T	G	0.000768921	Alkaline Phosphatase
2	rs148939095	0	202082397	T	C	0.000768526	Alkaline Phosphatase
6	rs2844780	0	30204526	T	G	0.00076816	Alkaline Phosphatase
5	rs17283841	0	81937093	T	C	0.000768117	Alkaline Phosphatase
11	rs117950476	0	39611497	T	A	0.000767484	Alkaline Phosphatase
7	rs1456896	0	50304461	C	T	0.000767158	Alkaline Phosphatase
1	rs4951609	0	212707855	C	T	0.000769585	Alkaline Phosphatase
8	rs74492069	0	130474459	C	T	0.000760267	Alkaline Phosphatase
7	rs7806817	0	134941141	C	T	0.000795005	Alkaline Phosphatase
11	rs7120248	0	75414286	A	G	0.000796263	Alkaline Phosphatase
2	rs71385858	0	112832535	C	CAAT	0.000821125	Alkaline Phosphatase
12	rs7133815	0	106476140	C	T	0.000820956	Alkaline Phosphatase
18	rs72853858	0	709140	A	C	0.000820654	Alkaline Phosphatase
2	rs72787555	0	32922317	G	A	0.000820484	Alkaline Phosphatase
10	rs1816002	0	72483010	C	T	0.000820341	Alkaline Phosphatase
19	rs17642401	0	16455773	G	A	0.000818823	Alkaline Phosphatase
1	rs2642449	0	220985677	C	T	0.00081837	Alkaline Phosphatase
1	rs36004172	0	26932756	C	A	0.000818269	Alkaline Phosphatase
3	rs79111787	0	47715545	C	T	0.000816482	Alkaline Phosphatase
16	rs74630995	0	58259452	C	T	0.000815858	Alkaline Phosphatase
1	rs77472198	0	1159024	T	C	0.0008158	Alkaline Phosphatase
9	rs10815468	0	6784726	C	G	0.000815379	Alkaline Phosphatase
12	rs117388367	0	31902503	T	C	0.000815009	Alkaline Phosphatase
13	rs34043819	0	50209294	A	G	0.000814516	Alkaline Phosphatase
3	rs4678403	0	137837557	A	G	0.000813921	Alkaline Phosphatase
4	rs74960468	0	169715915	A	G	0.000822402	Alkaline Phosphatase
5	rs35069679	0	175808846	C	A	0.000822621	Alkaline Phosphatase
15	rs12910984	0	78891627	G	A	0.000822909	Alkaline Phosphatase
1	rs12561867	0	147801691	A	G	0.000823895	Alkaline Phosphatase
13	rs6562771	0	74184893	G	A	0.000831518	Alkaline Phosphatase
10	rs117238864	0	11889850	C	T	0.000831469	Alkaline Phosphatase
14	rs28723612	0	35636611	A	C	0.000831283	Alkaline Phosphatase
16	Affx-80253217	0	19745154	A	G	0.000831261	Alkaline Phosphatase
9	Affx-33601258	0	27157144	G	A	0.000831098	Alkaline Phosphatase
4	rs3733260	0	129208259	T	G	0.000830351	Alkaline Phosphatase
10	rs10904097	0	3842600	T	C	0.000830065	Alkaline Phosphatase
1	rs72689576	0	117907034	G	T	0.000813705	Alkaline Phosphatase
1	rs72721056	0	94085838	A	C	0.000829382	Alkaline Phosphatase
12	rs73226268	0	121388771	G	T	0.000829053	Alkaline Phosphatase
20	rs12481282	0	44761377	C	G	0.000828613	Alkaline Phosphatase
5	rs12522805	0	68396580	A	G	0.00082856	Alkaline Phosphatase
4	rs13117476	0	1334721	T	C	0.000828262	Alkaline Phosphatase
8	rs117776912	0	10117685	T	C	0.000828202	Alkaline Phosphatase
9	rs12341245	0	128340941	A	G	0.000827727	Alkaline Phosphatase
6	rs114920411	0	32723308	A	G	0.000824666	Alkaline Phosphatase
8	rs117884538	0	10655752	C	A	0.000829235	Alkaline Phosphatase
10	rs945781	0	104085921	T	C	0.000795931	Alkaline Phosphatase
16	rs8050549	0	58728423	T	C	0.000813539	Alkaline Phosphatase
16	rs7190731	0	85671293	T	C	0.000812878	Alkaline Phosphatase
5	rs159140	0	36926005	T	C	0.000804655	Alkaline Phosphatase
3	rs2290725	0	148759325	C	T	0.000804542	Alkaline Phosphatase
1	rs75039959	0	177725069	A	G	0.000804386	Alkaline Phosphatase
7	rs160361	0	28675473	A	G	0.000803441	Alkaline Phosphatase
11	rs4754834	0	102017853	G	T	0.00080306	Alkaline Phosphatase
3	rs149267939	0	48613683	A	G	0.000802903	Alkaline Phosphatase
12	rs77936655	0	516552	C	T	0.000802703	Alkaline Phosphatase
3	rs13079371	0	4816239	C	T	0.000802465	Alkaline Phosphatase
17	rs67340893	0	66376128	G	A	0.000801599	Alkaline Phosphatase
2	rs66897193	0	201101507	C	T	0.000800424	Alkaline Phosphatase
12	rs74805410	0	107009406	G	T	0.000799659	Alkaline Phosphatase
16	rs9930567	0	89628073	A	G	0.000799118	Alkaline Phosphatase
17	rs72835242	0	60621866	T	C	0.00079888	Alkaline Phosphatase
6	rs113790335	0	33168716	A	G	0.000796649	Alkaline Phosphatase
11	rs10894859	0	134586703	C	T	0.000796624	Alkaline Phosphatase
10	rs72783772	0	6680003	G	A	0.00080541	Alkaline Phosphatase
1	rs57257925	0	199914051	C	G	0.00080689	Alkaline Phosphatase
16	rs2303202	0	85704584	G	A	0.000806992	Alkaline Phosphatase
7	rs10251069	0	117059908	C	T	0.00080759	Alkaline Phosphatase
18	rs1456605	0	41967501	C	A	0.00081249	Alkaline Phosphatase
16	rs79224744	0	87364488	T	C	0.000812196	Alkaline Phosphatase
1	rs6675149	0	204233776	G	A	0.000811601	Alkaline Phosphatase
10	rs72847291	0	104736855	G	A	0.000811474	Alkaline Phosphatase
14	rs4904947	0	92972162	T	C	0.000811426	Alkaline Phosphatase
4	rs17351704	0	83645631	A	C	0.000810994	Alkaline Phosphatase
13	rs41307611	0	113849177	T	C	0.000810821	Alkaline Phosphatase
5	rs56077204	0	13927811	G	C	0.000813369	Alkaline Phosphatase
3	rs310762	0	12224151	C	T	0.000810539	Alkaline Phosphatase
9	rs1106069	0	34687033	T	C	0.000809654	Alkaline Phosphatase
17	rs5030755	0	1782952	G	A	0.000809328	Alkaline Phosphatase
6	rs3798164	0	160575202	A	G	0.000809117	Alkaline Phosphatase
9	rs35305327	0	116091203	C	A	0.000808898	Alkaline Phosphatase
14	rs2803966	0	73100786	C	T	0.000808735	Alkaline Phosphatase
18	rs17723621	0	3463173	A	T	0.000807798	Alkaline Phosphatase
2	rs4849181	0	113991970	G	A	0.000807641	Alkaline Phosphatase
17	rs67944473	0	76314666	T	C	0.000809805	Alkaline Phosphatase
11	rs117200679	0	35872127	T	C	0.000832628	Alkaline Phosphatase
10	rs7075631	0	125666239	C	T	0.000759869	Alkaline Phosphatase
2	rs62127253	0	46109956	T	C	0.000757416	Alkaline Phosphatase
7	rs7791199	0	21377337	T	C	0.000714887	Alkaline Phosphatase
8	rs13269488	0	8176221	C	T	0.000714195	Alkaline Phosphatase
20	rs75945328	0	56467510	A	C	0.000714169	Alkaline Phosphatase
5	rs6896326	0	36598166	C	T	0.000713029	Alkaline Phosphatase
16	rs3815796	0	85720945	T	C	0.000713019	Alkaline Phosphatase
16	rs79132813	0	83998493	T	C	0.000712651	Alkaline Phosphatase
15	rs17526006	0	84232366	A	G	0.000711968	Alkaline Phosphatase
13	rs36040075	0	43074225	G	A	0.000711719	Alkaline Phosphatase
4	rs62307977	0	39479791	G	A	0.000711407	Alkaline Phosphatase
8	rs77032434	0	9872102	C	T	0.000710998	Alkaline Phosphatase
13	rs9568650	0	52253655	T	G	0.00071047	Alkaline Phosphatase
6	rs28367598	0	31261691	C	T	0.000709793	Alkaline Phosphatase
10	rs12412427	0	45632911	G	A	0.000709487	Alkaline Phosphatase
3	rs1461158	0	98333868	G	A	0.000709449	Alkaline Phosphatase
13	rs7986731	0	111680903	C	G	0.00070908	Alkaline Phosphatase
17	rs12325975	0	66708145	T	C	0.000714895	Alkaline Phosphatase
7	rs117774942	0	93029551	G	T	0.0007152	Alkaline Phosphatase
20	rs2424993	0	33104592	G	C	0.000715809	Alkaline Phosphatase
1	rs7514323	0	118002719	A	G	0.000716069	Alkaline Phosphatase
4	rs3775767	0	70725421	C	T	0.000722195	Alkaline Phosphatase
10	rs12778431	0	96756131	G	C	0.000721597	Alkaline Phosphatase
16	rs75270082	0	71220755	G	A	0.000721314	Alkaline Phosphatase
14	rs17666057	0	82737243	T	G	0.000720923	Alkaline Phosphatase
6	rs10948152	0	44622298	A	C	0.000720565	Alkaline Phosphatase
2	rs3771021	0	206609988	A	G	0.000720349	Alkaline Phosphatase
9	rs79549425	0	104263547	C	A	0.000719425	Alkaline Phosphatase
16	rs11075747	0	69940361	A	G	0.000708982	Alkaline Phosphatase
13	rs17539229	0	44303296	T	C	0.000719139	Alkaline Phosphatase
12	rs140151008	0	109198832	A	G	0.000718445	Alkaline Phosphatase
12	rs12369063	0	51802468	T	G	0.000717757	Alkaline Phosphatase
18	rs35102910	0	63614261	G	A	0.00071738	Alkaline Phosphatase
7	rs10953480	0	105330056	G	A	0.000717117	Alkaline Phosphatase
17	rs311757	0	6802816	C	T	0.000716906	Alkaline Phosphatase
8	rs75673913	0	10437079	A	C	0.00071669	Alkaline Phosphatase
10	rs2386635	0	5712310	G	T	0.000716678	Alkaline Phosphatase
1	rs7522470	0	170788816	T	G	0.000718481	Alkaline Phosphatase
11	rs4359245	0	115024539	G	T	0.000723154	Alkaline Phosphatase
17	rs75910690	0	67668868	T	C	0.000708857	Alkaline Phosphatase
1	rs3768405	0	226900415	A	G	0.000708501	Alkaline Phosphatase
17	rs72812037	0	812461	T	C	0.000699651	Alkaline Phosphatase
8	rs11774155	0	29112351	C	T	0.000699389	Alkaline Phosphatase
9	rs16914862	0	101083523	A	G	0.000698654	Alkaline Phosphatase
19	rs147031440	0	3902505	A	G	0.00069865	Alkaline Phosphatase
7	rs2284779	0	44216280	A	G	0.000698266	Alkaline Phosphatase
17	rs2257205	0	56448297	T	C	0.000697827	Alkaline Phosphatase
2	rs78653364	0	169909025	C	G	0.000696444	Alkaline Phosphatase
7	rs12113907	0	82714451	A	G	0.000696279	Alkaline Phosphatase
2	rs75006818	0	159263874	A	C	0.000695699	Alkaline Phosphatase
7	rs12533517	0	96413735	A	G	0.000695694	Alkaline Phosphatase
2	rs10186940	0	64857836	T	C	0.00069561	Alkaline Phosphatase
16	rs2685126	0	324052	A	G	0.000694734	Alkaline Phosphatase
11	rs2657181	0	4559193	G	A	0.000694643	Alkaline Phosphatase
16	rs62053190	0	72993622	T	C	0.000694539	Alkaline Phosphatase
6	rs602010	0	149784284	C	T	0.000694347	Alkaline Phosphatase
17	rs77217695	0	69517133	T	G	0.000700525	Alkaline Phosphatase
8	rs117114988	0	4005323	G	C	0.000700629	Alkaline Phosphatase
10	rs17290355	0	85132088	G	A	0.000700654	Alkaline Phosphatase
4	rs72682403	0	131411840	A	G	0.000700809	Alkaline Phosphatase
14	rs7151201	0	24730100	C	A	0.000707204	Alkaline Phosphatase
8	rs75009409	0	23656108	G	A	0.000707116	Alkaline Phosphatase
2	rs61334194	0	33702486	G	C	0.00070708	Alkaline Phosphatase
1	rs144282899	0	26650711	G	C	0.00070674	Alkaline Phosphatase
4	rs114607287	0	59997375	G	A	0.000706425	Alkaline Phosphatase
17	rs55662831	0	7630193	A	G	0.000706304	Alkaline Phosphatase
7	rs6462704	0	36765146	G	A	0.000706113	Alkaline Phosphatase
9	rs11142387	0	72998332	A	C	0.00070854	Alkaline Phosphatase
15	rs306206	0	85388653	G	A	0.00070608	Alkaline Phosphatase
1	rs16844620	0	172463933	T	C	0.000705179	Alkaline Phosphatase
7	rs112162625	0	26095370	T	C	0.000704993	Alkaline Phosphatase
7	rs4410790	0	17284577	T	C	0.000704597	Alkaline Phosphatase
4	rs72656202	0	92355540	G	T	0.000702776	Alkaline Phosphatase
12	rs76130321	0	22624431	C	T	0.000702721	Alkaline Phosphatase
8	rs55986436	0	11521811	C	G	0.000702518	Alkaline Phosphatase
20	rs6063312	0	47343059	T	G	0.000702419	Alkaline Phosphatase
4	rs6836314	0	38213933	A	G	0.000706007	Alkaline Phosphatase
2	rs6726105	0	210234774	A	C	0.000757678	Alkaline Phosphatase
3	rs138109272	0	128611911	A	G	0.000723765	Alkaline Phosphatase
8	rs111366114	0	8959245	A	G	0.000724841	Alkaline Phosphatase
22	rs134542	0	28795304	T	C	0.000748921	Alkaline Phosphatase
18	rs12968675	0	5982071	C	T	0.000748481	Alkaline Phosphatase
20	rs6072355	0	40008553	C	G	0.000747986	Alkaline Phosphatase
6	rs140495719	0	28333898	C	T	0.000747646	Alkaline Phosphatase
6	rs113657546	0	71488506	G	A	0.000747482	Alkaline Phosphatase
11	rs11213848	0	111225028	A	G	0.000747145	Alkaline Phosphatase
19	rs1059369	0	18497141	A	T	0.000746914	Alkaline Phosphatase
3	rs73230027	0	136388635	C	T	0.000746279	Alkaline Phosphatase
4	rs1014867	0	126412891	T	C	0.000744707	Alkaline Phosphatase
6	rs16890842	0	80258505	G	A	0.000744663	Alkaline Phosphatase
8	rs78943773	0	10373817	G	T	0.000743069	Alkaline Phosphatase
4	rs2276976	0	103964529	C	A	0.000742784	Alkaline Phosphatase
3	rs1588794	0	5016106	C	T	0.000742736	Alkaline Phosphatase
1	rs2118101	0	65013996	G	A	0.000742446	Alkaline Phosphatase
1	rs11164939	0	93953301	G	A	0.000740733	Alkaline Phosphatase
1	rs80301539	0	226396673	T	C	0.000749235	Alkaline Phosphatase
6	rs12204356	0	109643725	C	T	0.000749239	Alkaline Phosphatase
7	rs1874328	0	128585104	G	A	0.000749508	Alkaline Phosphatase
4	rs34222745	0	150057974	T	C	0.000749776	Alkaline Phosphatase
9	rs72762106	0	124110774	C	A	0.000757001	Alkaline Phosphatase
4	rs1140085	0	3015553	A	G	0.000756326	Alkaline Phosphatase
15	rs7177192	0	40898643	G	C	0.000756165	Alkaline Phosphatase
5	rs77754342	0	68250652	A	G	0.000755887	Alkaline Phosphatase
1	rs7536568	0	1171683	G	A	0.000754264	Alkaline Phosphatase
5	rs254453	0	180634677	G	A	0.000753911	Alkaline Phosphatase
6	rs662138	0	160564476	G	C	0.000752971	Alkaline Phosphatase
15	rs2344855	0	86388941	C	T	0.0007407	Alkaline Phosphatase
3	rs7618583	0	120658659	T	C	0.000752938	Alkaline Phosphatase
1	rs41303097	0	224346489	A	G	0.000751406	Alkaline Phosphatase
8	rs11777330	0	11529198	G	A	0.000751394	Alkaline Phosphatase
11	rs1596299	0	28581557	C	T	0.000751367	Alkaline Phosphatase
16	rs12443659	0	4834378	C	A	0.000751256	Alkaline Phosphatase
18	rs672217	0	60125134	G	A	0.000750988	Alkaline Phosphatase
12	rs34468387	0	52942001	A	G	0.000750296	Alkaline Phosphatase
5	rs2112602	0	169929332	C	T	0.000749846	Alkaline Phosphatase
10	rs12770235	0	63656805	C	T	0.00075212	Alkaline Phosphatase
11	rs638231	0	35562282	A	G	0.000724671	Alkaline Phosphatase
1	rs75519000	0	220319007	G	A	0.00074024	Alkaline Phosphatase
1	rs113345342	0	43976985	T	C	0.000737029	Alkaline Phosphatase
6	rs199725	0	25953684	A	G	0.000728235	Alkaline Phosphatase
8	rs80036730	0	9081689	G	T	0.000727571	Alkaline Phosphatase
12	rs55831932	0	120826330	T	C	0.000727493	Alkaline Phosphatase
19	rs79945697	0	4707056	A	G	0.000727391	Alkaline Phosphatase
15	rs75300677	0	53583848	C	A	0.000727263	Alkaline Phosphatase
13	rs1475550	0	107592100	G	A	0.00072725	Alkaline Phosphatase
4	rs55782223	0	83649956	A	C	0.000727188	Alkaline Phosphatase
6	rs76691524	0	44775631	A	G	0.000727106	Alkaline Phosphatase
7	rs4731104	0	122992937	C	T	0.000726917	Alkaline Phosphatase
17	rs8071475	0	57973920	C	T	0.000726688	Alkaline Phosphatase
21	rs2834744	0	36436615	C	T	0.00072622	Alkaline Phosphatase
7	rs77947631	0	127873239	A	G	0.000726196	Alkaline Phosphatase
8	rs1382469	0	114363347	G	A	0.000726048	Alkaline Phosphatase
10	rs117665068	0	65754148	C	T	0.00072575	Alkaline Phosphatase
18	rs8097892	0	11905953	T	C	0.000725683	Alkaline Phosphatase
6	rs4709206	0	158965902	C	T	0.00072842	Alkaline Phosphatase
8	rs73184400	0	8299903	A	G	0.000728605	Alkaline Phosphatase
3	rs6788799	0	148835753	C	T	0.000728608	Alkaline Phosphatase
6	rs303880	0	25064789	T	G	0.000729453	Alkaline Phosphatase
1	rs141507115	0	151143043	T	C	0.000736723	Alkaline Phosphatase
2	rs1401705	0	17557962	A	G	0.000736472	Alkaline Phosphatase
4	rs9884482	0	106081636	C	T	0.000735459	Alkaline Phosphatase
5	rs4836129	0	124278536	C	A	0.000734466	Alkaline Phosphatase
6	rs12205208	0	23615428	G	A	0.000733858	Alkaline Phosphatase
21	rs9808753	0	34787312	G	A	0.000733748	Alkaline Phosphatase
18	rs833500	0	46639198	A	G	0.000733466	Alkaline Phosphatase
8	rs9642709	0	30183753	G	T	0.000738058	Alkaline Phosphatase
2	rs7573066	0	27323198	C	T	0.000733425	Alkaline Phosphatase
2	rs10930629	0	174893344	T	C	0.000732369	Alkaline Phosphatase
14	rs894039	0	105461067	C	T	0.000732352	Alkaline Phosphatase
11	rs117983270	0	61611710	C	T	0.000731615	Alkaline Phosphatase
2	rs6708492	0	152157973	C	T	0.000730862	Alkaline Phosphatase
1	rs77724956	0	46877284	G	T	0.00073056	Alkaline Phosphatase
8	rs78030177	0	8930926	C	G	0.000730128	Alkaline Phosphatase
16	rs75397367	0	84041217	C	T	0.000729972	Alkaline Phosphatase
2	rs114830597	0	28582803	A	G	0.000733251	Alkaline Phosphatase
14	rs67504864	0	73080832	G	T	0.000833611	Alkaline Phosphatase
19	rs3815145	0	2191980	C	T	0.000833996	Alkaline Phosphatase
8	rs72637857	0	32772068	A	G	0.000834312	Alkaline Phosphatase
19	rs12721109	0	45447221	A	G	0.000923589	Alkaline Phosphatase
12	rs215231	0	594525	A	G	0.000923458	Alkaline Phosphatase
6	rs9296009	0	32114515	T	A	0.000923415	Alkaline Phosphatase
12	rs861204	0	51237816	A	G	0.000923176	Alkaline Phosphatase
13	rs2305081	0	110830090	A	G	0.000923157	Alkaline Phosphatase
10	rs7923326	0	97764765	C	T	0.000922743	Alkaline Phosphatase
9	rs113527854	0	136728398	A	G	0.000922237	Alkaline Phosphatase
2	rs2052212	0	59433022	C	T	0.000920476	Alkaline Phosphatase
1	rs2223477	0	171308832	G	A	0.000920358	Alkaline Phosphatase
1	rs2230710	0	19199304	A	G	0.000919937	Alkaline Phosphatase
6	rs6906021	0	32626311	C	T	0.000919547	Alkaline Phosphatase
12	rs11049941	0	29102768	A	G	0.000919539	Alkaline Phosphatase
16	rs12935645	0	70830299	C	T	0.000919118	Alkaline Phosphatase
7	rs10242216	0	96276767	G	A	0.000918937	Alkaline Phosphatase
6	rs72664260	0	41990791	T	C	0.000918477	Alkaline Phosphatase
15	rs74400461	0	30070906	C	T	0.00092381	Alkaline Phosphatase
6	rs6941060	0	137955032	C	T	0.000924161	Alkaline Phosphatase
5	rs6595339	0	97822563	C	T	0.000924533	Alkaline Phosphatase
5	rs1864950	0	148409765	C	T	0.000924956	Alkaline Phosphatase
18	rs4072534	0	40687220	G	A	0.000929725	Alkaline Phosphatase
5	rs72739439	0	33633213	C	T	0.000929438	Alkaline Phosphatase
8	rs13265025	0	13733048	G	A	0.00092916	Alkaline Phosphatase
6	rs7745990	0	47488387	G	A	0.000929046	Alkaline Phosphatase
15	rs12593303	0	61176020	A	G	0.000928945	Alkaline Phosphatase
19	rs3764591	0	3370111	T	G	0.00092782	Alkaline Phosphatase
17	Affx-80258207	0	78389626	T	C	0.000927761	Alkaline Phosphatase
5	rs304142	0	88187764	A	C	0.00091795	Alkaline Phosphatase
9	rs12337214	0	12162866	T	C	0.000927382	Alkaline Phosphatase
7	rs2305323	0	128633722	C	T	0.00092675	Alkaline Phosphatase
2	rs581815	0	224647136	T	C	0.000926393	Alkaline Phosphatase
10	rs35551680	0	113888983	T	G	0.000926067	Alkaline Phosphatase
9	rs913232	0	127562973	G	A	0.000925758	Alkaline Phosphatase
15	rs28736807	0	79466947	C	T	0.000925641	Alkaline Phosphatase
16	rs76418220	0	54358578	A	G	0.000925588	Alkaline Phosphatase
2	rs3789121	0	111706483	C	T	0.000924963	Alkaline Phosphatase
13	rs67521376	0	42611984	G	A	0.000926788	Alkaline Phosphatase
11	rs11029419	0	26264947	G	T	0.000930521	Alkaline Phosphatase
1	rs2820436	0	219640680	A	C	0.000917834	Alkaline Phosphatase
14	rs74373442	0	50918589	C	T	0.000917797	Alkaline Phosphatase
1	Affx-6579955	0	202304868	C	T	0.000910961	Alkaline Phosphatase
4	rs2939710	0	37526844	C	T	0.000910441	Alkaline Phosphatase
11	rs10839331	0	49701411	A	G	0.000910224	Alkaline Phosphatase
6	rs12201094	0	53836460	C	T	0.000909855	Alkaline Phosphatase
5	rs2457130	0	38042878	T	C	0.000909247	Alkaline Phosphatase
4	rs72672815	0	124821941	T	C	0.00090916	Alkaline Phosphatase
20	rs112458123	0	45958716	C	T	0.000908998	Alkaline Phosphatase
2	rs67245770	0	205909703	T	G	0.000908157	Alkaline Phosphatase
3	rs267561	0	37574951	G	A	0.000908063	Alkaline Phosphatase
17	rs2291447	0	43212963	G	T	0.000907227	Alkaline Phosphatase
4	rs17704256	0	88102821	T	C	0.000907127	Alkaline Phosphatase
2	rs2304777	0	234227523	A	G	0.000906969	Alkaline Phosphatase
1	rs17846714	0	160100264	T	C	0.000906702	Alkaline Phosphatase
9	rs78838448	0	104269895	G	A	0.00090645	Alkaline Phosphatase
19	rs11672986	0	18356348	G	A	0.000905589	Alkaline Phosphatase
12	rs78265994	0	29596365	C	T	0.000911349	Alkaline Phosphatase
10	rs2475229	0	116258384	T	G	0.000911609	Alkaline Phosphatase
6	rs116835963	0	32377053	T	C	0.000911786	Alkaline Phosphatase
4	rs76237622	0	70993546	A	G	0.000912016	Alkaline Phosphatase
2	rs11096490	0	18027849	G	A	0.000917759	Alkaline Phosphatase
1	rs366516	0	86234936	G	A	0.000917648	Alkaline Phosphatase
3	rs78655813	0	112099261	C	T	0.000917527	Alkaline Phosphatase
1	rs3008191	0	226404531	C	T	0.000917403	Alkaline Phosphatase
14	rs77375133	0	27271124	A	G	0.000917384	Alkaline Phosphatase
1	rs12120530	0	225809505	T	C	0.000917281	Alkaline Phosphatase
2	rs62165726	0	134966562	A	C	0.000916724	Alkaline Phosphatase
13	rs12867262	0	111014433	G	A	0.000917829	Alkaline Phosphatase
13	rs9583504	0	111135250	G	T	0.000915347	Alkaline Phosphatase
4	rs75967634	0	100229016	T	C	0.000915056	Alkaline Phosphatase
19	rs200218528	0	3746898	CAG	C	0.000914155	Alkaline Phosphatase
7	rs118173313	0	147188278	T	C	0.000913987	Alkaline Phosphatase
9	rs3025399	0	136508974	C	A	0.000913088	Alkaline Phosphatase
5	rs75777785	0	148805038	A	G	0.000913074	Alkaline Phosphatase
11	rs4756308	0	36399929	C	A	0.000912364	Alkaline Phosphatase
10	rs12572387	0	52347599	C	T	0.000912092	Alkaline Phosphatase
6	rs3800316	0	27256102	C	A	0.000915137	Alkaline Phosphatase
5	rs35159157	0	4599152	C	T	0.00090532	Alkaline Phosphatase
6	rs72819627	0	11717927	C	T	0.000931158	Alkaline Phosphatase
19	Affx-15858756	0	33882222	A	G	0.000933515	Alkaline Phosphatase
15	rs2652836	0	63396301	C	T	0.000955746	Alkaline Phosphatase
19	rs346751	0	45734433	C	T	0.000955624	Alkaline Phosphatase
15	rs76960849	0	63389834	G	A	0.000955483	Alkaline Phosphatase
17	rs8071580	0	28674352	G	A	0.000955421	Alkaline Phosphatase
1	rs9728310	0	226331772	A	G	0.000955201	Alkaline Phosphatase
1	rs74647258	0	103510114	G	A	0.000954798	Alkaline Phosphatase
18	rs698614	0	46527453	A	G	0.000954717	Alkaline Phosphatase
18	rs58829643	0	45052044	A	G	0.00095461	Alkaline Phosphatase
1	rs75988537	0	20765507	T	G	0.000953755	Alkaline Phosphatase
9	rs62568191	0	81773811	G	A	0.000953303	Alkaline Phosphatase
2	rs6761276	0	113832312	T	C	0.000953253	Alkaline Phosphatase
17	rs72868939	0	68465226	A	G	0.000953244	Alkaline Phosphatase
7	rs968841	0	18656677	T	C	0.000952983	Alkaline Phosphatase
21	rs8128362	0	34801876	T	C	0.000952635	Alkaline Phosphatase
12	rs11055219	0	7838471	C	T	0.000952495	Alkaline Phosphatase
7	rs117568275	0	134873925	C	T	0.000958133	Alkaline Phosphatase
12	rs61955225	0	123575884	C	A	0.000959448	Alkaline Phosphatase
6	rs9358946	0	26478927	A	G	0.000960357	Alkaline Phosphatase
1	rs6684036	0	169459103	T	G	0.000960804	Alkaline Phosphatase
12	rs315145	0	69794086	C	G	0.00097135	Alkaline Phosphatase
12	rs4767878	0	120564999	A	G	0.000971168	Alkaline Phosphatase
1	rs72727980	0	96176977	A	C	0.000970471	Alkaline Phosphatase
19	rs1233428	0	44778405	A	C	0.000970084	Alkaline Phosphatase
17	rs12600791	0	80588763	G	T	0.000969801	Alkaline Phosphatase
9	rs7867968	0	128721295	C	T	0.000969363	Alkaline Phosphatase
14	rs34075659	0	24641956	T	C	0.00096873	Alkaline Phosphatase
11	rs74731261	0	5718256	G	A	0.000952119	Alkaline Phosphatase
16	rs7201998	0	73469645	G	A	0.000967424	Alkaline Phosphatase
13	rs4497538	0	76763937	T	C	0.000965317	Alkaline Phosphatase
2	rs78477242	0	109066266	T	G	0.000964455	Alkaline Phosphatase
1	rs116814124	0	98708633	T	C	0.000964228	Alkaline Phosphatase
19	rs111551996	0	18733355	T	G	0.000963033	Alkaline Phosphatase
3	rs1024626	0	45902844	G	A	0.000962986	Alkaline Phosphatase
17	rs12450715	0	47224253	C	T	0.000962154	Alkaline Phosphatase
21	rs79225528	0	23344268	A	G	0.000961846	Alkaline Phosphatase
12	rs10735363	0	99524896	T	C	0.000965693	Alkaline Phosphatase
2	rs112438419	0	169707506	C	T	0.000932585	Alkaline Phosphatase
6	rs3118362	0	28785085	C	T	0.000952082	Alkaline Phosphatase
18	rs502552	0	55846489	C	A	0.000951769	Alkaline Phosphatase
9	rs957	0	19379367	A	G	0.000941781	Alkaline Phosphatase
11	rs117740926	0	40776914	T	C	0.000941133	Alkaline Phosphatase
5	rs77379053	0	82336172	T	C	0.00094093	Alkaline Phosphatase
12	rs4026608	0	66394664	C	T	0.000940268	Alkaline Phosphatase
2	rs72822273	0	48753779	A	C	0.000940249	Alkaline Phosphatase
8	rs59764403	0	2763888	T	C	0.000939799	Alkaline Phosphatase
1	rs4656711	0	169723575	T	C	0.000939565	Alkaline Phosphatase
3	rs73142247	0	86416567	T	C	0.000939278	Alkaline Phosphatase
9	rs72720745	0	30063030	A	G	0.000936994	Alkaline Phosphatase
21	rs73199862	0	35134421	C	T	0.000936808	Alkaline Phosphatase
1	rs17030613	0	113190807	C	A	0.000934423	Alkaline Phosphatase
16	rs62051555	0	72830539	G	C	0.000934404	Alkaline Phosphatase
6	rs2070600	0	32151443	T	C	0.000934036	Alkaline Phosphatase
2	rs3769598	0	32679732	G	A	0.000933856	Alkaline Phosphatase
12	rs74853376	0	120416462	A	C	0.000933727	Alkaline Phosphatase
21	rs2835220	0	37367098	C	T	0.000942123	Alkaline Phosphatase
19	rs3810434	0	18369211	G	T	0.000942277	Alkaline Phosphatase
11	rs472031	0	61638420	A	G	0.000943642	Alkaline Phosphatase
12	rs11169868	0	51911704	G	T	0.000943826	Alkaline Phosphatase
15	rs16940233	0	58702941	C	T	0.000951144	Alkaline Phosphatase
15	rs79612456	0	58766286	G	T	0.000951081	Alkaline Phosphatase
3	rs4339135	0	99128882	T	C	0.000950975	Alkaline Phosphatase
19	rs2965174	0	45245015	A	G	0.000950603	Alkaline Phosphatase
4	rs17422644	0	37531430	T	C	0.000950419	Alkaline Phosphatase
11	rs11607161	0	122499895	G	A	0.0009492	Alkaline Phosphatase
2	rs17426753	0	171745416	G	A	0.000948797	Alkaline Phosphatase
7	rs2888969	0	94873213	G	T	0.00095199	Alkaline Phosphatase
6	rs80242441	0	23979252	C	T	0.000948665	Alkaline Phosphatase
8	rs11204069	0	19617507	G	A	0.00094705	Alkaline Phosphatase
19	rs62112774	0	35758745	C	G	0.000946796	Alkaline Phosphatase
19	rs76334263	0	50485811	C	T	0.000946756	Alkaline Phosphatase
8	rs59270946	0	11273342	C	A	0.000946321	Alkaline Phosphatase
6	rs9400883	0	116306113	G	A	0.000945751	Alkaline Phosphatase
4	rs111440730	0	120049109	A	G	0.000944647	Alkaline Phosphatase
14	rs117603520	0	67962680	T	C	0.000944446	Alkaline Phosphatase
21	rs75559179	0	44840873	A	G	0.000947535	Alkaline Phosphatase
3	rs115669779	0	6479299	A	C	0.000905236	Alkaline Phosphatase
8	rs73713923	0	124130559	T	C	0.000905169	Alkaline Phosphatase
9	rs10758721	0	5928434	A	C	0.00090478	Alkaline Phosphatase
11	rs72868481	0	17521762	A	G	0.000856892	Alkaline Phosphatase
10	rs11191666	0	105127278	G	A	0.000856773	Alkaline Phosphatase
3	rs6799532	0	108118700	C	T	0.000856678	Alkaline Phosphatase
15	rs80308862	0	93319363	A	G	0.000855871	Alkaline Phosphatase
1	rs1289655	0	117660608	C	T	0.000855666	Alkaline Phosphatase
11	rs35708656	0	16524762	A	G	0.000855454	Alkaline Phosphatase
6	rs2224198	0	52605909	A	G	0.000854331	Alkaline Phosphatase
14	rs8021379	0	78110920	C	T	0.00085273	Alkaline Phosphatase
11	rs118036684	0	56794122	T	C	0.000852551	Alkaline Phosphatase
8	rs4270989	0	5973393	T	C	0.000852444	Alkaline Phosphatase
19	rs28711705	0	42555218	A	G	0.000852259	Alkaline Phosphatase
15	rs12917346	0	85454160	G	A	0.00085218	Alkaline Phosphatase
1	rs116791819	0	161747041	A	G	0.000851744	Alkaline Phosphatase
2	rs4670723	0	37704183	T	C	0.000851603	Alkaline Phosphatase
7	rs7790696	0	145772295	G	A	0.00085155	Alkaline Phosphatase
19	rs34704748	0	19790876	C	CAT	0.000857008	Alkaline Phosphatase
2	rs57740008	0	112740596	G	GA	0.000857036	Alkaline Phosphatase
19	rs1051303	0	41118056	G	A	0.000857192	Alkaline Phosphatase
1	rs41300331	0	62629319	A	G	0.000857421	Alkaline Phosphatase
5	rs73795981	0	148719367	G	A	0.000865155	Alkaline Phosphatase
1	rs12742808	0	6614526	G	A	0.000864662	Alkaline Phosphatase
14	rs10136508	0	24764114	G	A	0.00086429	Alkaline Phosphatase
1	rs72679922	0	111056422	A	G	0.000864205	Alkaline Phosphatase
10	rs1106274	0	28769698	C	T	0.000863662	Alkaline Phosphatase
10	rs117643559	0	60740280	T	C	0.000862961	Alkaline Phosphatase
12	rs10744451	0	130613822	C	T	0.000862834	Alkaline Phosphatase
7	rs7808253	0	151096854	A	G	0.000851388	Alkaline Phosphatase
16	rs117691720	0	52409779	C	T	0.000862697	Alkaline Phosphatase
19	rs2556359	0	54677356	C	G	0.000862046	Alkaline Phosphatase
3	rs13075697	0	28712239	A	G	0.000861968	Alkaline Phosphatase
5	rs150000996	0	77461466	G	C	0.000861655	Alkaline Phosphatase
18	rs12607283	0	77827644	A	G	0.00086086	Alkaline Phosphatase
20	rs55945246	0	7876020	G	A	0.000860161	Alkaline Phosphatase
4	rs1505463	0	150683433	G	T	0.000858544	Alkaline Phosphatase
9	rs79344401	0	104672988	G	A	0.000857454	Alkaline Phosphatase
22	rs139879	0	38364552	T	C	0.000862364	Alkaline Phosphatase
17	rs72840916	0	7233100	A	G	0.000865249	Alkaline Phosphatase
9	rs1042936	0	19115802	A	G	0.000851341	Alkaline Phosphatase
1	rs76046933	0	91534586	C	T	0.000850833	Alkaline Phosphatase
1	rs61833989	0	227142297	A	G	0.000838526	Alkaline Phosphatase
8	rs6601648	0	11857173	A	G	0.000838415	Alkaline Phosphatase
3	rs116016242	0	33534586	A	C	0.000837958	Alkaline Phosphatase
6	rs79519447	0	123033921	A	G	0.000837917	Alkaline Phosphatase
16	rs140956333	0	2259955	A	G	0.000837056	Alkaline Phosphatase
3	rs35887	0	29596812	G	A	0.000836936	Alkaline Phosphatase
16	rs4889049	0	79981630	C	T	0.000836909	Alkaline Phosphatase
10	rs11252743	0	4840084	T	C	0.000836846	Alkaline Phosphatase
14	rs3327	0	73093750	C	T	0.000836017	Alkaline Phosphatase
2	rs3731631	0	25359422	A	G	0.00083528	Alkaline Phosphatase
4	rs10517305	0	54456774	A	G	0.000835272	Alkaline Phosphatase
2	rs28997579	0	28464198	T	C	0.000835034	Alkaline Phosphatase
13	rs9586510	0	105098768	C	T	0.000834863	Alkaline Phosphatase
3	rs1526786	0	149050925	T	C	0.00083452	Alkaline Phosphatase
3	rs4425211	0	36951898	G	A	0.000834394	Alkaline Phosphatase
17	rs117379709	0	44105727	A	G	0.000839734	Alkaline Phosphatase
14	rs117260514	0	82862958	T	C	0.000840071	Alkaline Phosphatase
17	rs11079862	0	47205855	G	A	0.00084049	Alkaline Phosphatase
3	rs463156	0	5267251	G	A	0.000840711	Alkaline Phosphatase
8	rs60580857	0	11278319	C	A	0.000849912	Alkaline Phosphatase
3	rs11719170	0	65742557	G	A	0.000849494	Alkaline Phosphatase
15	rs35284033	0	40553897	C	T	0.000848889	Alkaline Phosphatase
12	rs75958639	0	24848135	T	C	0.000848777	Alkaline Phosphatase
16	rs1978351	0	48116874	C	T	0.000848491	Alkaline Phosphatase
19	rs4806093	0	35650593	A	G	0.000847556	Alkaline Phosphatase
6	rs4311502	0	23753025	C	T	0.000847212	Alkaline Phosphatase
1	rs12138924	0	31366771	G	A	0.000851271	Alkaline Phosphatase
6	rs6922632	0	24107093	A	C	0.00084673	Alkaline Phosphatase
6	rs2294478	0	33098966	A	C	0.00084634	Alkaline Phosphatase
9	rs117147061	0	135170705	G	A	0.000846105	Alkaline Phosphatase
18	rs17656030	0	39294665	G	A	0.00084589	Alkaline Phosphatase
8	rs28700049	0	120870594	T	G	0.000844997	Alkaline Phosphatase
9	rs10964507	0	2036073	T	C	0.000842873	Alkaline Phosphatase
1	rs7522043	0	205735864	A	G	0.000842053	Alkaline Phosphatase
15	rs79970901	0	55424318	C	G	0.000840969	Alkaline Phosphatase
8	rs17056348	0	26813125	C	T	0.00084657	Alkaline Phosphatase
2	rs6736913	0	42510018	A	G	0.000865931	Alkaline Phosphatase
22	rs9608956	0	30901592	C	T	0.000866625	Alkaline Phosphatase
20	rs62202489	0	37416669	T	G	0.000866641	Alkaline Phosphatase
5	rs75922295	0	123985443	C	T	0.000890958	Alkaline Phosphatase
19	rs283814	0	45389224	A	G	0.000890637	Alkaline Phosphatase
8	rs73246980	0	59381163	C	T	0.000890211	Alkaline Phosphatase
17	rs76156522	0	72707784	A	G	0.000889674	Alkaline Phosphatase
22	rs11705132	0	46728858	T	C	0.000889337	Alkaline Phosphatase
7	rs146457619	0	143036397	G	A	0.000889101	Alkaline Phosphatase
16	rs75182074	0	49863501	T	G	0.000889051	Alkaline Phosphatase
11	rs113122638	0	378658	A	G	0.000888923	Alkaline Phosphatase
13	rs2249171	0	56306848	G	A	0.000888579	Alkaline Phosphatase
16	rs118088397	0	11709659	T	C	0.000887277	Alkaline Phosphatase
5	rs4700699	0	65441689	A	G	0.000886832	Alkaline Phosphatase
2	rs13010713	0	181996045	G	A	0.000886655	Alkaline Phosphatase
16	rs2047936	0	49864807	A	G	0.000885798	Alkaline Phosphatase
4	rs10003349	0	148928213	G	A	0.000884513	Alkaline Phosphatase
10	rs71497288	0	20013465	T	C	0.000884475	Alkaline Phosphatase
2	rs17270679	0	176552298	T	C	0.000890967	Alkaline Phosphatase
12	rs3809263	0	773456	T	C	0.000891005	Alkaline Phosphatase
15	rs7162616	0	78188471	T	G	0.00089399	Alkaline Phosphatase
4	rs62316253	0	95991368	A	G	0.000894923	Alkaline Phosphatase
1	rs61769275	0	23019481	A	G	0.000904698	Alkaline Phosphatase
11	rs653522	0	56253681	C	T	0.000904115	Alkaline Phosphatase
17	rs55897749	0	43136303	T	C	0.000902511	Alkaline Phosphatase
4	rs72994272	0	165730769	A	C	0.000901559	Alkaline Phosphatase
11	rs4936818	0	123391035	T	G	0.00090139	Alkaline Phosphatase
17	rs11411751	0	68257258	A	AC	0.000900563	Alkaline Phosphatase
2	rs492594	0	169764176	C	G	0.000900488	Alkaline Phosphatase
3	rs79239275	0	132491193	A	C	0.000883787	Alkaline Phosphatase
12	rs149871778	0	9098995	GAAC	G	0.000900159	Alkaline Phosphatase
19	rs62130308	0	49098779	T	C	0.000900005	Alkaline Phosphatase
4	rs1586459	0	38314170	A	G	0.000898832	Alkaline Phosphatase
17	rs8080662	0	46190819	G	A	0.000896641	Alkaline Phosphatase
12	rs75265771	0	133444434	T	C	0.000896464	Alkaline Phosphatase
7	rs4721877	0	20120813	C	T	0.000896176	Alkaline Phosphatase
13	rs17537606	0	43390210	T	C	0.000896062	Alkaline Phosphatase
17	rs116900431	0	8446149	A	C	0.000895621	Alkaline Phosphatase
16	rs8060344	0	76907610	T	C	0.000900063	Alkaline Phosphatase
16	rs45445397	0	52517876	C	T	0.000883686	Alkaline Phosphatase
14	rs114908477	0	24838928	T	C	0.000883681	Alkaline Phosphatase
9	rs78098566	0	11699120	C	T	0.000883529	Alkaline Phosphatase
6	rs17393066	0	28364793	G	A	0.000873596	Alkaline Phosphatase
1	rs5011573	0	213925444	C	T	0.000872684	Alkaline Phosphatase
8	rs4841205	0	9583584	T	C	0.00087226	Alkaline Phosphatase
3	rs74576993	0	52934598	G	A	0.000871989	Alkaline Phosphatase
12	rs825475	0	124567308	C	A	0.000871975	Alkaline Phosphatase
17	rs17781029	0	70978662	C	T	0.00087196	Alkaline Phosphatase
17	rs4789596	0	71884131	T	C	0.000870895	Alkaline Phosphatase
8	rs34759854	0	33829693	A	G	0.000874123	Alkaline Phosphatase
1	rs11801661	0	178751231	G	A	0.00086989	Alkaline Phosphatase
7	rs117820014	0	53915794	C	T	0.000868812	Alkaline Phosphatase
15	rs10518679	0	40382441	C	T	0.000868454	Alkaline Phosphatase
10	rs75814316	0	93373408	G	T	0.000867782	Alkaline Phosphatase
12	rs17030285	0	100930213	G	C	0.000867724	Alkaline Phosphatase
18	rs12967313	0	372041	T	C	0.00086709	Alkaline Phosphatase
8	rs117857023	0	10675065	C	T	0.00086704	Alkaline Phosphatase
12	rs12322142	0	120875775	C	T	0.0008669	Alkaline Phosphatase
2	rs4854452	0	68995663	A	G	0.000869292	Alkaline Phosphatase
6	rs4151657	0	31917540	C	T	0.000694097	Alkaline Phosphatase
15	rs56103874	0	77321170	G	A	0.000874224	Alkaline Phosphatase
8	rs78805135	0	8680576	C	T	0.00087465	Alkaline Phosphatase
19	rs67621164	0	51635741	A	G	0.000882992	Alkaline Phosphatase
3	rs7639065	0	130933845	G	A	0.000882599	Alkaline Phosphatase
10	rs10785901	0	91503883	C	T	0.00088171	Alkaline Phosphatase
17	rs62077159	0	75847558	T	C	0.000881249	Alkaline Phosphatase
7	rs13245097	0	2341055	T	C	0.000880711	Alkaline Phosphatase
10	rs11239468	0	45831252	C	A	0.000880145	Alkaline Phosphatase
10	rs74873836	0	10423468	G	A	0.000879961	Alkaline Phosphatase
15	rs11259948	0	83461261	C	G	0.000874336	Alkaline Phosphatase
18	rs615386	0	60270997	T	G	0.000879277	Alkaline Phosphatase
17	Affx-13928133	0	43976684	C	T	0.00087843	Alkaline Phosphatase
6	rs1049281	0	31236567	T	C	0.00087826	Alkaline Phosphatase
9	rs600310	0	127816147	C	T	0.000878168	Alkaline Phosphatase
16	rs1978480	0	1026398	A	G	0.000878083	Alkaline Phosphatase
3	rs3199918	0	52581435	C	T	0.000877374	Alkaline Phosphatase
18	rs9953845	0	45662963	G	T	0.000876037	Alkaline Phosphatase
6	rs80171493	0	18191828	G	T	0.00087571	Alkaline Phosphatase
20	rs41303899	0	57598808	A	G	0.000878779	Alkaline Phosphatase
7	rs4728152	0	128738544	T	C	0.000972488	Alkaline Phosphatase
1	rs708770	0	226912135	A	G	0.000693399	Alkaline Phosphatase
7	rs11768549	0	143095153	T	C	0.000692781	Alkaline Phosphatase
21	rs2039259	0	25106617	A	G	0.000517881	Alkaline Phosphatase
2	rs79136732	0	172175189	G	A	0.000517615	Alkaline Phosphatase
1	rs1805094	0	66075952	C	G	0.000516499	Alkaline Phosphatase
19	rs75617501	0	44544721	C	T	0.000516494	Alkaline Phosphatase
16	rs9922459	0	83968805	C	T	0.000516491	Alkaline Phosphatase
17	rs77067573	0	9261927	A	G	0.000516033	Alkaline Phosphatase
8	rs6651450	0	6605453	C	T	0.000515897	Alkaline Phosphatase
12	rs77648802	0	13481710	G	C	0.00051456	Alkaline Phosphatase
9	rs306536	0	135518843	C	T	0.000514474	Alkaline Phosphatase
5	rs73818938	0	158523624	T	C	0.000513866	Alkaline Phosphatase
14	rs72708599	0	93836269	A	G	0.0005133	Alkaline Phosphatase
7	rs9088	0	150501516	A	G	0.00051318	Alkaline Phosphatase
5	rs114303263	0	45363651	G	A	0.00051318	Alkaline Phosphatase
3	rs11714344	0	72690486	G	C	0.000513076	Alkaline Phosphatase
6	rs34730847	0	41533573	A	G	0.000512745	Alkaline Phosphatase
3	Affx-89009139	0	165548656	T	A	0.000517881	Alkaline Phosphatase
2	rs79397693	0	225043382	A	G	0.000518023	Alkaline Phosphatase
11	rs7481842	0	61639705	C	T	0.0005191	Alkaline Phosphatase
21	rs75603675	0	42879909	A	C	0.000520058	Alkaline Phosphatase
1	rs76197883	0	240685848	T	C	0.000525812	Alkaline Phosphatase
7	rs736672	0	134494183	C	T	0.000525778	Alkaline Phosphatase
5	rs2463771	0	38086957	T	C	0.000525491	Alkaline Phosphatase
2	rs11122800	0	121305604	G	A	0.000525322	Alkaline Phosphatase
3	rs17878380	0	3135359	G	C	0.000524874	Alkaline Phosphatase
1	rs61645528	0	94115299	C	T	0.000524077	Alkaline Phosphatase
6	rs13192471	0	32671103	C	T	0.000524061	Alkaline Phosphatase
11	rs11022519	0	12888236	C	T	0.000512434	Alkaline Phosphatase
11	rs1784859	0	65220749	T	C	0.000523251	Alkaline Phosphatase
9	rs7042864	0	110872307	T	C	0.000522456	Alkaline Phosphatase
16	rs12929069	0	534765	C	T	0.000522379	Alkaline Phosphatase
14	rs73323677	0	87102863	A	C	0.000522378	Alkaline Phosphatase
1	rs17410015	0	101551926	C	T	0.000521412	Alkaline Phosphatase
8	rs200700093	0	144941238	C	T	0.000520698	Alkaline Phosphatase
8	rs34934457	0	10494978	A	G	0.000520593	Alkaline Phosphatase
12	rs17413695	0	27514231	A	C	0.000520568	Alkaline Phosphatase
2	rs13407983	0	47233048	A	G	0.000522528	Alkaline Phosphatase
5	rs10055523	0	24515556	C	T	0.000527088	Alkaline Phosphatase
13	rs117537078	0	74972455	A	C	0.000511945	Alkaline Phosphatase
2	rs3845716	0	187873808	G	A	0.000511514	Alkaline Phosphatase
16	rs16971138	0	72699565	T	C	0.000502783	Alkaline Phosphatase
1	rs751023	0	23143778	A	G	0.00050277	Alkaline Phosphatase
2	rs62178261	0	217429969	A	G	0.00050271	Alkaline Phosphatase
4	rs7663373	0	154097323	T	C	0.000502663	Alkaline Phosphatase
6	rs10456809	0	17813825	T	C	0.000502531	Alkaline Phosphatase
6	rs10944288	0	87651742	C	T	0.000502489	Alkaline Phosphatase
16	rs111863591	0	4277445	C	G	0.000502238	Alkaline Phosphatase
6	rs7761090	0	163832755	G	A	0.000502225	Alkaline Phosphatase
17	rs56206519	0	7303143	A	G	0.000501691	Alkaline Phosphatase
20	rs2426776	0	57292888	A	G	0.000501686	Alkaline Phosphatase
10	rs75480298	0	20974665	A	G	0.000500789	Alkaline Phosphatase
21	rs218634	0	37794921	A	G	0.000500582	Alkaline Phosphatase
16	rs7403828	0	88307753	C	T	0.000500227	Alkaline Phosphatase
11	rs1149596	0	76469093	T	C	0.000498964	Alkaline Phosphatase
17	rs75277339	0	66480615	G	A	0.000498899	Alkaline Phosphatase
19	rs560343	0	49273784	G	A	0.000502975	Alkaline Phosphatase
6	rs2560776	0	13519372	A	G	0.000503277	Alkaline Phosphatase
3	rs35179951	0	33800449	A	G	0.00050366	Alkaline Phosphatase
10	rs10887959	0	91181853	T	C	0.000504225	Alkaline Phosphatase
3	rs74648298	0	136252872	T	C	0.000510768	Alkaline Phosphatase
2	rs6728873	0	119105304	C	T	0.000510677	Alkaline Phosphatase
9	rs7018617	0	128487082	G	T	0.00051062	Alkaline Phosphatase
11	rs599670	0	64771179	T	G	0.000510293	Alkaline Phosphatase
1	rs1338391	0	247765146	T	C	0.000510211	Alkaline Phosphatase
12	rs75835529	0	422780	G	A	0.000509377	Alkaline Phosphatase
16	rs72793373	0	30719158	C	T	0.000508995	Alkaline Phosphatase
17	rs2277681	0	4793052	T	C	0.000511581	Alkaline Phosphatase
10	rs61840849	0	18909495	C	T	0.000507849	Alkaline Phosphatase
5	rs17368246	0	36627520	A	G	0.000507454	Alkaline Phosphatase
2	rs4676010	0	241953251	A	G	0.00050612	Alkaline Phosphatase
1	rs17712208	0	214150445	A	T	0.000506027	Alkaline Phosphatase
17	rs80319457	0	6823454	T	C	0.000506004	Alkaline Phosphatase
5	rs2548614	0	53814394	T	C	0.000505963	Alkaline Phosphatase
19	rs16963103	0	30106275	A	G	0.000505927	Alkaline Phosphatase
16	rs117290783	0	79133132	G	A	0.000505442	Alkaline Phosphatase
8	rs2638650	0	18661521	T	C	0.00050784	Alkaline Phosphatase
11	rs10831838	0	12520450	C	T	0.0004986	Alkaline Phosphatase
5	rs111531497	0	1565135	C	T	0.000527596	Alkaline Phosphatase
16	rs36102575	0	48130781	T	C	0.000527743	Alkaline Phosphatase
10	rs11187895	0	96106240	C	G	0.00055143	Alkaline Phosphatase
6	rs911193	0	155225683	T	C	0.000549818	Alkaline Phosphatase
13	rs1556124	0	110991189	G	A	0.000549624	Alkaline Phosphatase
8	rs2123269	0	80856693	C	T	0.00054836	Alkaline Phosphatase
1	rs3917775	0	169571076	C	T	0.000547944	Alkaline Phosphatase
21	rs34191159	0	30339120	A	C	0.000547766	Alkaline Phosphatase
7	rs6955290	0	1151066	T	C	0.000547446	Alkaline Phosphatase
22	rs12483880	0	38051999	T	C	0.00054659	Alkaline Phosphatase
20	rs6132775	0	24951486	A	G	0.000545681	Alkaline Phosphatase
2	rs7561670	0	43506259	A	G	0.000545009	Alkaline Phosphatase
16	rs78895268	0	23638461	G	C	0.000544587	Alkaline Phosphatase
20	rs1883712	0	39179978	T	C	0.000544462	Alkaline Phosphatase
1	rs34089130	0	20979307	G	GT	0.000543359	Alkaline Phosphatase
17	rs17681660	0	57915424	G	T	0.000543054	Alkaline Phosphatase
17	rs72817677	0	27512703	C	A	0.000542611	Alkaline Phosphatase
12	rs7303253	0	21564358	C	T	0.000551802	Alkaline Phosphatase
9	rs56105993	0	139296188	A	G	0.000552311	Alkaline Phosphatase
20	rs1321443	0	6548863	C	T	0.000552696	Alkaline Phosphatase
20	rs6089151	0	30616835	A	G	0.000552929	Alkaline Phosphatase
6	rs1968872	0	41184897	A	G	0.000558971	Alkaline Phosphatase
19	rs35064500	0	54299165	A	G	0.000558723	Alkaline Phosphatase
6	rs204996	0	32149883	T	C	0.000557556	Alkaline Phosphatase
1	rs12405828	0	227104807	A	G	0.000557227	Alkaline Phosphatase
20	rs62185223	0	10185723	G	A	0.000556743	Alkaline Phosphatase
2	rs2254860	0	112995810	G	A	0.000556221	Alkaline Phosphatase
5	rs56327529	0	178583165	A	G	0.000556155	Alkaline Phosphatase
20	rs34778574	0	11150594	C	T	0.000542197	Alkaline Phosphatase
11	rs11039358	0	47746962	G	A	0.000555746	Alkaline Phosphatase
14	rs72734245	0	75405756	T	C	0.000554746	Alkaline Phosphatase
2	rs12471329	0	135456708	G	A	0.000554537	Alkaline Phosphatase
16	rs2075637	0	4938280	T	C	0.000554313	Alkaline Phosphatase
20	rs6065561	0	41623001	G	T	0.000553967	Alkaline Phosphatase
20	rs6515810	0	3370861	C	T	0.000553877	Alkaline Phosphatase
6	rs55787895	0	30862440	G	A	0.000553782	Alkaline Phosphatase
3	rs77347412	0	47229305	A	G	0.000553049	Alkaline Phosphatase
2	rs817042	0	49629786	A	T	0.000555407	Alkaline Phosphatase
12	rs7294507	0	84459506	T	G	0.000527736	Alkaline Phosphatase
2	rs34254736	0	232751972	T	C	0.000541578	Alkaline Phosphatase
5	rs114503753	0	90305238	C	T	0.00054057	Alkaline Phosphatase
6	rs7775096	0	24858142	T	C	0.00053356	Alkaline Phosphatase
2	rs7601474	0	59588656	C	T	0.000533544	Alkaline Phosphatase
7	rs17659804	0	17921253	T	C	0.000533121	Alkaline Phosphatase
20	rs2425425	0	39347357	G	T	0.000533002	Alkaline Phosphatase
21	rs2835314	0	37568703	A	G	0.00053281	Alkaline Phosphatase
8	rs16903111	0	129586776	C	T	0.000532518	Alkaline Phosphatase
1	rs12748692	0	89129083	A	T	0.000532361	Alkaline Phosphatase
6	rs2393962	0	27462824	C	T	0.000532342	Alkaline Phosphatase
11	rs4936322	0	115061533	T	C	0.000532308	Alkaline Phosphatase
1	rs55664943	0	241341263	A	G	0.000531328	Alkaline Phosphatase
17	rs145344421	0	7979631	A	C	0.000530742	Alkaline Phosphatase
16	rs3098598	0	80816666	C	A	0.000530704	Alkaline Phosphatase
6	rs915653	0	31657047	G	A	0.000529536	Alkaline Phosphatase
14	rs61998591	0	44020306	T	G	0.00052949	Alkaline Phosphatase
1	rs2132303	0	2223258	T	C	0.000528885	Alkaline Phosphatase
4	rs79744176	0	76865013	A	G	0.000533616	Alkaline Phosphatase
6	rs1061625	0	28891458	C	T	0.000533808	Alkaline Phosphatase
8	rs113664121	0	9413213	G	T	0.000533936	Alkaline Phosphatase
5	rs10071956	0	173160684	C	T	0.000534057	Alkaline Phosphatase
6	rs79025237	0	12828870	T	G	0.000540508	Alkaline Phosphatase
1	rs4915046	0	108033949	A	G	0.000540214	Alkaline Phosphatase
7	rs77467921	0	107925839	C	T	0.000539492	Alkaline Phosphatase
6	rs13208578	0	98572976	C	T	0.000539395	Alkaline Phosphatase
12	rs7955866	0	4479549	A	G	0.000539044	Alkaline Phosphatase
19	rs17300167	0	53605047	G	A	0.000538615	Alkaline Phosphatase
3	rs9852269	0	3717193	C	T	0.000538441	Alkaline Phosphatase
17	rs199605919	0	41719241	A	G	0.000540929	Alkaline Phosphatase
19	rs116989360	0	49388244	A	G	0.000538419	Alkaline Phosphatase
10	rs117293141	0	113587013	G	A	0.00053753	Alkaline Phosphatase
16	rs7187332	0	58809632	T	C	0.000536899	Alkaline Phosphatase
4	rs983017	0	38388294	C	T	0.000536868	Alkaline Phosphatase
1	rs61821697	0	202317294	A	G	0.000536865	Alkaline Phosphatase
19	rs3936234	0	8660004	G	A	0.000536513	Alkaline Phosphatase
15	rs4774585	0	51616480	A	G	0.000535356	Alkaline Phosphatase
17	rs183150632	0	7323821	G	A	0.000535219	Alkaline Phosphatase
12	rs199647550	0	7459261	T	C	0.000538236	Alkaline Phosphatase
8	rs17775215	0	103810054	A	G	0.000559735	Alkaline Phosphatase
15	rs75525508	0	58675485	A	G	0.000498587	Alkaline Phosphatase
12	rs6581124	0	57545756	A	G	0.000498192	Alkaline Phosphatase
9	rs9802272	0	136385437	A	G	0.0004664	Alkaline Phosphatase
4	rs4282192	0	38320205	T	G	0.000466017	Alkaline Phosphatase
16	rs191517595	0	2286876	A	C	0.000465676	Alkaline Phosphatase
5	rs273909	0	131667353	G	A	0.000465035	Alkaline Phosphatase
2	rs6714864	0	144012112	T	C	0.000464757	Alkaline Phosphatase
8	rs117653270	0	120128209	T	C	0.000464075	Alkaline Phosphatase
9	rs10817276	0	114933834	A	G	0.000463617	Alkaline Phosphatase
10	rs28452255	0	125761974	C	T	0.000463587	Alkaline Phosphatase
8	rs73366612	0	143344545	G	T	0.000463387	Alkaline Phosphatase
12	rs76784977	0	69805480	T	C	0.000463288	Alkaline Phosphatase
6	rs507059	0	23909381	A	G	0.000462856	Alkaline Phosphatase
3	rs1274222	0	114451248	C	T	0.000462144	Alkaline Phosphatase
4	rs115956126	0	120065431	A	G	0.00046212	Alkaline Phosphatase
3	rs772811	0	148813541	T	C	0.0004621	Alkaline Phosphatase
18	rs1868755	0	42637790	T	C	0.000461855	Alkaline Phosphatase
12	rs77877386	0	1145361	T	C	0.000466437	Alkaline Phosphatase
10	rs77629178	0	64762674	T	C	0.000466737	Alkaline Phosphatase
2	rs6745013	0	47868979	A	C	0.000467481	Alkaline Phosphatase
5	rs114021007	0	155373160	T	C	0.000467493	Alkaline Phosphatase
3	rs7371865	0	46549188	A	C	0.000470173	Alkaline Phosphatase
1	rs72642137	0	2229917	T	C	0.000470121	Alkaline Phosphatase
2	rs2077079	0	85895338	G	T	0.000470082	Alkaline Phosphatase
19	rs72976957	0	4028290	A	G	0.000469662	Alkaline Phosphatase
9	rs201101621	0	13223709	T	C	0.000469488	Alkaline Phosphatase
6	rs805284	0	31682029	A	G	0.000469428	Alkaline Phosphatase
12	rs80288216	0	112471716	C	T	0.000469358	Alkaline Phosphatase
16	Affx-13445148	0	89777761	C	T	0.000461794	Alkaline Phosphatase
3	rs76016410	0	182994004	C	T	0.000469336	Alkaline Phosphatase
5	rs1847053	0	81883162	T	C	0.000468934	Alkaline Phosphatase
2	rs11123176	0	114046558	A	G	0.000468491	Alkaline Phosphatase
1	rs16841336	0	158901127	C	T	0.000468062	Alkaline Phosphatase
6	rs12205222	0	54708090	A	G	0.00046799	Alkaline Phosphatase
6	rs894125	0	158944233	T	G	0.000467978	Alkaline Phosphatase
22	rs11570381	0	38962429	A	G	0.000467562	Alkaline Phosphatase
5	rs72770703	0	67109766	C	T	0.000467507	Alkaline Phosphatase
8	rs713557	0	125755529	T	G	0.000469007	Alkaline Phosphatase
10	rs2296431	0	100190264	T	C	0.000470201	Alkaline Phosphatase
12	rs74879960	0	120585236	G	A	0.000461655	Alkaline Phosphatase
2	rs72928975	0	203592529	A	C	0.000461438	Alkaline Phosphatase
8	rs61743179	0	10396056	C	G	0.000452837	Alkaline Phosphatase
3	rs79830090	0	75222943	C	A	0.000452537	Alkaline Phosphatase
4	rs10008104	0	25444762	A	G	0.000452287	Alkaline Phosphatase
19	rs112580565	0	49410207	G	C	0.000452027	Alkaline Phosphatase
2	rs72889443	0	51034650	T	C	0.00045168	Alkaline Phosphatase
16	rs78511134	0	85855331	A	G	0.000451593	Alkaline Phosphatase
6	rs56272207	0	41381100	G	C	0.000450923	Alkaline Phosphatase
12	rs77116619	0	29529199	G	T	0.000449371	Alkaline Phosphatase
4	rs78582584	0	16886605	C	T	0.000448654	Alkaline Phosphatase
15	rs75504327	0	86124712	G	A	0.000448005	Alkaline Phosphatase
5	rs6860971	0	88552414	T	C	0.000447841	Alkaline Phosphatase
1	rs2843149	0	2254516	G	A	0.000447411	Alkaline Phosphatase
3	rs62263033	0	48370424	C	T	0.000447044	Alkaline Phosphatase
7	rs80300105	0	1192797	A	C	0.00044674	Alkaline Phosphatase
16	Affx-80284710	0	31926482	T	TAGTC	0.000446717	Alkaline Phosphatase
9	rs56856693	0	126971353	T	C	0.000453527	Alkaline Phosphatase
7	rs10246719	0	20051903	G	A	0.000454102	Alkaline Phosphatase
1	rs3008244	0	26344477	G	A	0.000454627	Alkaline Phosphatase
14	rs117151272	0	91415550	A	T	0.000455109	Alkaline Phosphatase
3	rs4455284	0	33271693	C	A	0.000461401	Alkaline Phosphatase
19	rs120074114	0	45452024	C	A	0.000461329	Alkaline Phosphatase
20	rs41289860	0	31033766	A	G	0.000460645	Alkaline Phosphatase
4	rs6848997	0	70478971	C	T	0.000459957	Alkaline Phosphatase
19	rs74182633	0	19406707	C	A	0.000459925	Alkaline Phosphatase
2	rs6729953	0	102723094	C	A	0.000459659	Alkaline Phosphatase
3	rs116033202	0	145602735	G	A	0.000459365	Alkaline Phosphatase
8	rs118157933	0	120213116	T	C	0.000461616	Alkaline Phosphatase
12	rs1998925	0	100787095	C	T	0.000459229	Alkaline Phosphatase
1	rs11576150	0	9286375	G	A	0.00045658	Alkaline Phosphatase
12	rs117423291	0	122066512	T	C	0.000456399	Alkaline Phosphatase
10	rs2489025	0	102378539	T	C	0.00045621	Alkaline Phosphatase
10	Affx-89019160	0	101157378	C	CGTT	0.000455601	Alkaline Phosphatase
18	rs7239712	0	32916219	G	A	0.000455395	Alkaline Phosphatase
7	rs3094751	0	96080962	A	G	0.000455319	Alkaline Phosphatase
1	rs75339626	0	33176208	G	A	0.000455252	Alkaline Phosphatase
19	rs41355649	0	33790556	A	G	0.00045799	Alkaline Phosphatase
10	rs2817666	0	98933853	A	G	0.00049833	Alkaline Phosphatase
15	rs11636932	0	38853635	C	T	0.000470719	Alkaline Phosphatase
6	rs3130014	0	33312308	G	A	0.000471033	Alkaline Phosphatase
10	rs17091488	0	116031663	T	C	0.000489203	Alkaline Phosphatase
7	rs61492216	0	18485956	T	G	0.00048885	Alkaline Phosphatase
20	rs56225371	0	57354821	G	A	0.0004878	Alkaline Phosphatase
10	rs11198510	0	120371322	T	C	0.000487604	Alkaline Phosphatase
7	rs12704831	0	95717140	A	G	0.000487575	Alkaline Phosphatase
1	rs4927101	0	54883003	G	A	0.000486962	Alkaline Phosphatase
7	rs17779838	0	92676344	G	A	0.00048695	Alkaline Phosphatase
18	rs576057	0	46849610	A	G	0.000486373	Alkaline Phosphatase
14	rs74898985	0	36537424	C	T	0.000486116	Alkaline Phosphatase
22	rs5770820	0	51150473	A	G	0.000484842	Alkaline Phosphatase
6	rs3822960	0	74230859	C	T	0.000484716	Alkaline Phosphatase
9	rs10965506	0	2299220	G	T	0.000484364	Alkaline Phosphatase
21	rs2268296	0	37579961	T	C	0.00048389	Alkaline Phosphatase
21	rs2839128	0	47589099	T	C	0.000483814	Alkaline Phosphatase
6	rs114259939	0	26027141	A	G	0.000483698	Alkaline Phosphatase
11	rs7935697	0	45112100	C	T	0.000489666	Alkaline Phosphatase
6	rs9374080	0	109616420	C	T	0.00048988	Alkaline Phosphatase
15	rs72748437	0	81590337	T	G	0.000489905	Alkaline Phosphatase
1	rs17163453	0	222897664	G	A	0.00049056	Alkaline Phosphatase
9	rs506874	0	128319066	G	A	0.000497785	Alkaline Phosphatase
10	rs3740484	0	102747363	T	G	0.000496782	Alkaline Phosphatase
1	rs12043581	0	41788265	A	G	0.000495859	Alkaline Phosphatase
12	rs11113300	0	107782867	G	A	0.000495033	Alkaline Phosphatase
1	rs72553860	0	247579749	G	A	0.000494403	Alkaline Phosphatase
9	rs1547203	0	98815165	T	C	0.000493748	Alkaline Phosphatase
2	rs116075366	0	138884993	G	T	0.000493536	Alkaline Phosphatase
17	rs2292642	0	76395430	C	T	0.000483247	Alkaline Phosphatase
6	Affx-37137455	0	116214796	T	C	0.000493309	Alkaline Phosphatase
15	rs77367229	0	34228184	G	A	0.000492265	Alkaline Phosphatase
1	rs4387209	0	199911423	A	G	0.000492206	Alkaline Phosphatase
19	rs28368973	0	58316489	A	G	0.000491988	Alkaline Phosphatase
10	rs72807217	0	93865244	T	C	0.000490948	Alkaline Phosphatase
17	rs55673000	0	38364764	T	C	0.000490826	Alkaline Phosphatase
8	rs17678293	0	9730141	C	G	0.000490821	Alkaline Phosphatase
2	rs7578597	0	43732823	C	T	0.00049066	Alkaline Phosphatase
1	rs74561334	0	39665359	T	C	0.000492508	Alkaline Phosphatase
16	rs74685744	0	80884339	G	A	0.000470952	Alkaline Phosphatase
2	rs10180019	0	79767352	G	A	0.00048309	Alkaline Phosphatase
16	rs12933249	0	71209731	T	C	0.000483066	Alkaline Phosphatase
10	rs12571884	0	98382554	A	G	0.000475765	Alkaline Phosphatase
17	rs77171735	0	56395050	T	G	0.000475555	Alkaline Phosphatase
2	rs6431262	0	234199537	G	T	0.000475278	Alkaline Phosphatase
12	rs78869064	0	4601882	C	T	0.000473558	Alkaline Phosphatase
20	rs73121086	0	39212514	G	C	0.000473106	Alkaline Phosphatase
2	rs7578220	0	201183701	G	A	0.000472757	Alkaline Phosphatase
9	rs77836149	0	104551116	T	C	0.000472677	Alkaline Phosphatase
1	rs140954748	0	22182333	A	G	0.000472599	Alkaline Phosphatase
7	rs10282707	0	17911038	T	C	0.000472394	Alkaline Phosphatase
4	rs115162325	0	86821603	A	G	0.0004723	Alkaline Phosphatase
8	rs75217590	0	76290318	C	T	0.000472171	Alkaline Phosphatase
10	rs72840204	0	65378695	T	C	0.000471961	Alkaline Phosphatase
8	rs77072957	0	11373791	G	A	0.000471809	Alkaline Phosphatase
11	rs78764937	0	125962480	G	A	0.0004717	Alkaline Phosphatase
19	rs12150959	0	45191157	T	G	0.000471176	Alkaline Phosphatase
15	rs62007867	0	80972465	T	C	0.00047604	Alkaline Phosphatase
6	rs4715354	0	52708797	A	G	0.000476127	Alkaline Phosphatase
7	rs10272474	0	96155852	T	C	0.000476311	Alkaline Phosphatase
14	rs34049573	0	70845030	AC	A	0.000476952	Alkaline Phosphatase
8	rs78397845	0	8850825	G	A	0.000482838	Alkaline Phosphatase
12	rs34714686	0	124481252	G	A	0.000482628	Alkaline Phosphatase
16	rs17674099	0	81506593	A	G	0.000482321	Alkaline Phosphatase
16	rs5475	0	72094348	A	G	0.000482018	Alkaline Phosphatase
1	rs6670341	0	214288010	G	A	0.000481702	Alkaline Phosphatase
1	rs72704277	0	145740514	C	T	0.000481338	Alkaline Phosphatase
5	rs4700836	0	178976393	G	A	0.000481051	Alkaline Phosphatase
2	rs60157471	0	113792252	A	G	0.000483086	Alkaline Phosphatase
12	rs11110381	0	100830114	G	A	0.000480958	Alkaline Phosphatase
9	rs72693728	0	5722311	G	A	0.000479271	Alkaline Phosphatase
2	rs114013101	0	48576979	A	G	0.00047868	Alkaline Phosphatase
1	rs35704242	0	184764824	T	C	0.000478074	Alkaline Phosphatase
6	rs3117039	0	33085851	T	C	0.000477769	Alkaline Phosphatase
4	rs7687994	0	38524446	G	A	0.000477393	Alkaline Phosphatase
9	rs12686025	0	104294112	C	A	0.000477177	Alkaline Phosphatase
5	rs7719643	0	31118831	A	C	0.000476959	Alkaline Phosphatase
7	rs8180849	0	22859259	A	G	0.000479989	Alkaline Phosphatase
11	rs3763920	0	8808587	A	G	0.000560202	Alkaline Phosphatase
2	rs36012178	0	205916687	T	C	0.000561629	Alkaline Phosphatase
13	rs77054508	0	76597873	T	C	0.000561798	Alkaline Phosphatase
6	rs111889985	0	30105209	A	T	0.000650037	Alkaline Phosphatase
14	rs117782776	0	52289798	C	T	0.00064928	Alkaline Phosphatase
1	rs903915	0	2289480	G	A	0.000648693	Alkaline Phosphatase
8	rs76457973	0	49381411	T	C	0.000647462	Alkaline Phosphatase
15	rs11856316	0	83515292	C	A	0.000647251	Alkaline Phosphatase
3	rs17742642	0	121569488	T	C	0.000646453	Alkaline Phosphatase
1	rs67181577	0	3443408	G	C	0.00064632	Alkaline Phosphatase
6	rs9352005	0	74238608	A	G	0.000646151	Alkaline Phosphatase
8	rs75633240	0	10202502	A	G	0.000645837	Alkaline Phosphatase
20	rs75431865	0	30160111	A	G	0.000645653	Alkaline Phosphatase
22	rs4253772	0	46627603	T	C	0.000644864	Alkaline Phosphatase
15	rs11070599	0	47894320	G	A	0.000643273	Alkaline Phosphatase
10	rs41301609	0	45496126	A	G	0.000643216	Alkaline Phosphatase
7	rs73729096	0	153236698	C	A	0.000642811	Alkaline Phosphatase
1	rs12093987	0	24449628	C	T	0.000642586	Alkaline Phosphatase
17	rs62084251	0	65878736	A	G	0.000650756	Alkaline Phosphatase
6	rs112657623	0	126241983	A	G	0.000650886	Alkaline Phosphatase
12	rs10846149	0	15292753	T	G	0.000650899	Alkaline Phosphatase
12	rs78560354	0	57256228	G	C	0.000650927	Alkaline Phosphatase
8	rs72697630	0	145678363	T	C	0.000655593	Alkaline Phosphatase
17	rs2812	0	62401118	T	C	0.000654886	Alkaline Phosphatase
17	rs78350179	0	47661317	G	A	0.000654518	Alkaline Phosphatase
16	rs56218283	0	73106038	C	T	0.000654235	Alkaline Phosphatase
2	rs3815605	0	65957688	A	G	0.000654196	Alkaline Phosphatase
14	rs2092914	0	66079115	C	T	0.000653852	Alkaline Phosphatase
1	rs12736454	0	214629641	A	G	0.000653843	Alkaline Phosphatase
10	rs35733348	0	1700793	T	C	0.000640211	Alkaline Phosphatase
16	rs4784045	0	58536624	G	A	0.000653333	Alkaline Phosphatase
19	rs8106073	0	56799304	C	A	0.000652825	Alkaline Phosphatase
2	rs137852991	0	44100948	T	C	0.000652508	Alkaline Phosphatase
3	rs79822473	0	61972270	A	C	0.000652398	Alkaline Phosphatase
13	rs7337824	0	24872034	T	C	0.000652243	Alkaline Phosphatase
4	rs6531533	0	37395513	G	A	0.000652163	Alkaline Phosphatase
2	rs77162076	0	28106866	T	C	0.000651875	Alkaline Phosphatase
5	rs144502710	0	82816359	C	A	0.000651199	Alkaline Phosphatase
11	rs7951627	0	131999693	G	T	0.000652928	Alkaline Phosphatase
6	rs114310831	0	30965425	G	A	0.000655623	Alkaline Phosphatase
3	rs9872542	0	135720673	C	T	0.000637979	Alkaline Phosphatase
16	rs62052918	0	72578594	G	T	0.000637471	Alkaline Phosphatase
17	rs59352280	0	7946297	G	T	0.000626869	Alkaline Phosphatase
11	rs17146964	0	65249145	G	A	0.000626548	Alkaline Phosphatase
9	rs41304228	0	91609415	T	C	0.00062646	Alkaline Phosphatase
7	rs801193	0	66030612	G	T	0.000626399	Alkaline Phosphatase
19	rs17833923	0	33916271	T	C	0.000626159	Alkaline Phosphatase
2	rs45595933	0	60755763	A	G	0.000625938	Alkaline Phosphatase
11	rs112726596	0	8970780	T	G	0.000625783	Alkaline Phosphatase
2	rs115049412	0	200960006	T	G	0.000625661	Alkaline Phosphatase
6	rs1536241	0	6960310	G	A	0.000624891	Alkaline Phosphatase
11	rs35527095	0	18044640	A	C	0.00062484	Alkaline Phosphatase
6	rs80103290	0	27839018	A	G	0.000623782	Alkaline Phosphatase
6	rs2444830	0	81341175	C	T	0.00062367	Alkaline Phosphatase
3	rs71323709	0	195940605	T	C	0.000623624	Alkaline Phosphatase
6	rs3094071	0	30231768	A	G	0.000623291	Alkaline Phosphatase
2	rs11681652	0	199366959	A	G	0.000623278	Alkaline Phosphatase
17	Affx-13759812	0	284614	T	C	0.000627076	Alkaline Phosphatase
5	rs797419	0	88168955	A	C	0.000628101	Alkaline Phosphatase
12	rs80021309	0	61439231	A	G	0.000629907	Alkaline Phosphatase
8	rs909239	0	91298903	T	C	0.000630238	Alkaline Phosphatase
11	rs79340868	0	126051380	A	G	0.000637026	Alkaline Phosphatase
2	rs115888025	0	27803089	C	T	0.000636873	Alkaline Phosphatase
10	rs4338468	0	124325807	C	T	0.000635293	Alkaline Phosphatase
4	rs10016602	0	150995700	A	G	0.000634132	Alkaline Phosphatase
6	rs3819721	0	32804798	A	G	0.000632942	Alkaline Phosphatase
19	rs78331856	0	42109491	A	C	0.000632464	Alkaline Phosphatase
1	rs12137901	0	247581209	C	T	0.000632095	Alkaline Phosphatase
1	rs10913646	0	178907534	G	A	0.000637749	Alkaline Phosphatase
10	rs74345604	0	95093984	A	G	0.000631942	Alkaline Phosphatase
19	rs57146478	0	48773208	G	T	0.0006315	Alkaline Phosphatase
5	rs252751	0	77389213	A	G	0.000631431	Alkaline Phosphatase
12	rs77648145	0	61588393	G	T	0.0006312	Alkaline Phosphatase
6	rs16894681	0	29232072	G	T	0.000631198	Alkaline Phosphatase
8	rs117946138	0	74873606	T	C	0.000631141	Alkaline Phosphatase
15	rs7163036	0	76471811	C	G	0.000630722	Alkaline Phosphatase
19	rs3797218	0	41388707	T	C	0.000630663	Alkaline Phosphatase
19	rs10411247	0	1098883	A	G	0.000631538	Alkaline Phosphatase
8	rs117417562	0	72565541	T	C	0.000623136	Alkaline Phosphatase
16	rs11865043	0	26534404	C	T	0.000655984	Alkaline Phosphatase
12	rs17020829	0	93343810	G	A	0.000656872	Alkaline Phosphatase
14	rs57599476	0	71101941	C	T	0.000685021	Alkaline Phosphatase
6	rs183472160	0	158348392	A	G	0.000683807	Alkaline Phosphatase
8	rs75930610	0	11088108	T	G	0.000681505	Alkaline Phosphatase
12	Affx-7035109	0	123201539	C	G	0.000679972	Alkaline Phosphatase
8	rs72727406	0	133906210	A	G	0.000679718	Alkaline Phosphatase
4	rs13133144	0	76664560	T	C	0.000679643	Alkaline Phosphatase
6	rs11752246	0	44534849	G	T	0.000679555	Alkaline Phosphatase
1	rs2840536	0	2301471	G	C	0.000678379	Alkaline Phosphatase
5	rs75380740	0	123956924	T	C	0.000678005	Alkaline Phosphatase
17	rs887260	0	9871988	T	C	0.000677994	Alkaline Phosphatase
9	rs10974808	0	4840380	G	A	0.000676533	Alkaline Phosphatase
10	rs117331179	0	22682628	A	G	0.000676508	Alkaline Phosphatase
2	rs7561273	0	24247514	A	G	0.000674292	Alkaline Phosphatase
21	rs4817788	0	37617630	T	G	0.00067392	Alkaline Phosphatase
12	rs79682297	0	128162512	A	G	0.000673891	Alkaline Phosphatase
1	rs642027	0	184810494	G	A	0.000685026	Alkaline Phosphatase
4	rs34372017	0	149145190	C	T	0.00068518	Alkaline Phosphatase
20	Affx-80289326	0	56090805	G	GTA	0.000685603	Alkaline Phosphatase
19	rs80104934	0	1497466	A	G	0.000685954	Alkaline Phosphatase
3	rs11547584	0	9406704	A	G	0.000692586	Alkaline Phosphatase
18	rs36118254	0	64707211	C	T	0.000692541	Alkaline Phosphatase
19	rs117213166	0	43937633	G	A	0.000691872	Alkaline Phosphatase
11	rs75656082	0	75807530	T	C	0.00069179	Alkaline Phosphatase
4	rs2578152	0	94837885	A	G	0.000691666	Alkaline Phosphatase
11	rs2509615	0	75390897	C	T	0.000691642	Alkaline Phosphatase
22	rs45510597	0	28182536	A	G	0.00069077	Alkaline Phosphatase
3	rs1127233	0	124627024	G	T	0.000673631	Alkaline Phosphatase
3	rs3774047	0	173301037	G	A	0.000690582	Alkaline Phosphatase
1	rs6664930	0	211795809	A	G	0.000689892	Alkaline Phosphatase
22	rs28265	0	30200761	G	C	0.000688476	Alkaline Phosphatase
5	rs186274609	0	140724879	A	G	0.000688301	Alkaline Phosphatase
6	rs6908940	0	54668796	C	A	0.000688064	Alkaline Phosphatase
4	rs6834555	0	10062326	G	A	0.000687807	Alkaline Phosphatase
12	rs967181	0	29642573	C	A	0.000687781	Alkaline Phosphatase
22	rs28681372	0	50351977	G	A	0.000687016	Alkaline Phosphatase
8	rs74543561	0	19604189	G	A	0.000690237	Alkaline Phosphatase
7	rs79012499	0	75059952	G	T	0.000656576	Alkaline Phosphatase
13	rs55745038	0	42580343	A	G	0.000673495	Alkaline Phosphatase
19	rs77193666	0	54796093	A	G	0.000673168	Alkaline Phosphatase
2	rs12469743	0	112007943	G	A	0.00066472	Alkaline Phosphatase
10	rs9416746	0	60573753	G	T	0.000664703	Alkaline Phosphatase
7	rs57543207	0	135027176	G	T	0.000664144	Alkaline Phosphatase
18	rs117403901	0	5874839	C	T	0.000663526	Alkaline Phosphatase
17	rs2129785	0	28590530	C	T	0.000663251	Alkaline Phosphatase
8	rs1800392	0	30973957	T	G	0.000663022	Alkaline Phosphatase
1	rs114501912	0	64678114	T	C	0.00066292	Alkaline Phosphatase
20	rs6039512	0	9562922	G	A	0.000662394	Alkaline Phosphatase
13	rs117908910	0	97029960	A	G	0.000660541	Alkaline Phosphatase
6	rs4716184	0	17780785	C	T	0.000660123	Alkaline Phosphatase
8	rs147403979	0	22459488	T	C	0.000660086	Alkaline Phosphatase
2	rs72874365	0	166220016	A	G	0.000659852	Alkaline Phosphatase
17	rs11657305	0	44908300	G	A	0.000658324	Alkaline Phosphatase
12	Affx-7011442	0	121441333	C	T	0.00065815	Alkaline Phosphatase
7	rs7777462	0	100141447	G	A	0.0006569	Alkaline Phosphatase
9	rs10868308	0	72563698	G	A	0.000664922	Alkaline Phosphatase
5	rs78100841	0	73251353	A	G	0.000665261	Alkaline Phosphatase
22	rs9606702	0	30611088	G	T	0.00066569	Alkaline Phosphatase
8	rs6986088	0	91538474	C	A	0.000666003	Alkaline Phosphatase
5	rs12518248	0	173081460	C	T	0.000672876	Alkaline Phosphatase
19	rs4149452	0	48377519	T	C	0.000672627	Alkaline Phosphatase
17	rs2907384	0	66576439	T	G	0.000672041	Alkaline Phosphatase
17	rs4791241	0	65696637	A	C	0.000672008	Alkaline Phosphatase
3	rs34885143	0	15677019	A	G	0.00067195	Alkaline Phosphatase
13	rs9563061	0	52095585	T	C	0.000671228	Alkaline Phosphatase
4	rs72729647	0	154254516	A	G	0.000670733	Alkaline Phosphatase
8	rs1058401	0	82570631	T	C	0.00067342	Alkaline Phosphatase
6	rs9385391	0	126327934	G	A	0.000670683	Alkaline Phosphatase
8	rs2176750	0	120937700	C	T	0.000669306	Alkaline Phosphatase
12	rs4964436	0	106453804	G	A	0.000669301	Alkaline Phosphatase
1	rs587043	0	226797522	T	C	0.000669172	Alkaline Phosphatase
18	rs72956623	0	56231691	G	A	0.000668478	Alkaline Phosphatase
22	rs421464	0	18282526	T	C	0.000668132	Alkaline Phosphatase
13	rs45473699	0	96511868	A	T	0.00066699	Alkaline Phosphatase
3	rs114759819	0	135547810	G	A	0.000666741	Alkaline Phosphatase
20	rs73115295	0	38826862	T	G	0.000670526	Alkaline Phosphatase
8	rs12679376	0	103739704	A	G	0.00062302	Alkaline Phosphatase
7	rs4296961	0	148256290	T	C	0.000622619	Alkaline Phosphatase
3	rs13082751	0	58985078	A	C	0.00062247	Alkaline Phosphatase
9	rs34361779	0	107796203	AC	A	0.000582716	Alkaline Phosphatase
5	rs1047437	0	122685727	G	C	0.000581569	Alkaline Phosphatase
22	rs1885362	0	28016883	A	C	0.000581241	Alkaline Phosphatase
17	rs35335301	0	66308543	G	A	0.000581101	Alkaline Phosphatase
1	rs1498905	0	88917106	G	A	0.000580701	Alkaline Phosphatase
1	rs861584	0	184735970	G	A	0.000580541	Alkaline Phosphatase
1	rs3768403	0	226898992	G	A	0.000580476	Alkaline Phosphatase
4	rs72711496	0	189288613	C	T	0.000580256	Alkaline Phosphatase
19	rs3746277	0	36239484	G	A	0.000580152	Alkaline Phosphatase
11	rs600969	0	118545797	T	C	0.000579227	Alkaline Phosphatase
7	rs6465560	0	96517028	G	T	0.000579204	Alkaline Phosphatase
12	rs3214023	0	53682986	C	T	0.000579182	Alkaline Phosphatase
22	rs5750811	0	39793066	T	G	0.000578596	Alkaline Phosphatase
12	rs12816397	0	121271706	G	A	0.000578521	Alkaline Phosphatase
2	rs7582232	0	217834515	T	C	0.000577372	Alkaline Phosphatase
4	rs1381965	0	88728904	C	A	0.000583942	Alkaline Phosphatase
6	rs2815095	0	39156108	T	C	0.000584372	Alkaline Phosphatase
6	rs3734672	0	13787578	A	G	0.000584594	Alkaline Phosphatase
4	rs71606963	0	98025857	A	G	0.000584975	Alkaline Phosphatase
13	rs9536913	0	55514903	A	G	0.000591406	Alkaline Phosphatase
8	rs55906085	0	11801503	G	A	0.000590694	Alkaline Phosphatase
14	rs74470616	0	97840554	T	G	0.000590355	Alkaline Phosphatase
8	rs295	0	19816238	C	A	0.000589885	Alkaline Phosphatase
15	rs117966452	0	58720262	C	T	0.000589255	Alkaline Phosphatase
4	rs3846313	0	149159119	T	C	0.000588963	Alkaline Phosphatase
8	rs74951370	0	9173828	C	T	0.000588496	Alkaline Phosphatase
15	rs12904382	0	51291576	G	A	0.000576141	Alkaline Phosphatase
3	rs13089936	0	169668209	C	T	0.00058667	Alkaline Phosphatase
2	rs7562708	0	65971846	T	G	0.000586284	Alkaline Phosphatase
8	rs74747232	0	11850945	C	T	0.000586204	Alkaline Phosphatase
11	rs1552347	0	77898149	T	C	0.000586072	Alkaline Phosphatase
9	rs62575444	0	136545837	C	G	0.000585938	Alkaline Phosphatase
2	rs2140551	0	48822381	G	A	0.000585833	Alkaline Phosphatase
10	rs11818760	0	28768350	T	C	0.00058533	Alkaline Phosphatase
6	rs531094	0	32286102	A	T	0.000585203	Alkaline Phosphatase
6	rs12527733	0	80512054	G	T	0.000586382	Alkaline Phosphatase
19	rs4808774	0	18373075	G	T	0.000592417	Alkaline Phosphatase
6	rs12189677	0	23526341	G	A	0.000575745	Alkaline Phosphatase
20	rs41274450	0	25478962	A	G	0.000575646	Alkaline Phosphatase
1	rs12031614	0	2306152	T	C	0.000567024	Alkaline Phosphatase
2	rs10181042	0	61224259	T	C	0.000566993	Alkaline Phosphatase
9	rs12380414	0	77422605	T	C	0.000566893	Alkaline Phosphatase
20	rs73064408	0	4827403	G	T	0.000566768	Alkaline Phosphatase
3	rs9869688	0	135269747	G	A	0.000565275	Alkaline Phosphatase
16	rs7196578	0	88541140	T	C	0.000564981	Alkaline Phosphatase
19	rs141364761	0	17535755	A	G	0.000564905	Alkaline Phosphatase
11	rs129072	0	2745420	T	C	0.000564166	Alkaline Phosphatase
11	rs117008856	0	5878617	A	G	0.000563932	Alkaline Phosphatase
11	rs73531294	0	87407227	G	C	0.000563746	Alkaline Phosphatase
3	rs584267	0	173153667	A	G	0.00056367	Alkaline Phosphatase
19	rs1049232	0	6751293	G	T	0.000563212	Alkaline Phosphatase
8	rs1907799	0	19664668	T	C	0.000562927	Alkaline Phosphatase
11	rs35681270	0	71715733	A	G	0.000562512	Alkaline Phosphatase
17	rs76645114	0	11943579	T	C	0.000561829	Alkaline Phosphatase
19	rs7257072	0	19267990	T	C	0.00056753	Alkaline Phosphatase
10	rs7089277	0	70982461	G	T	0.000567853	Alkaline Phosphatase
7	rs74461811	0	157996073	A	C	0.00056888	Alkaline Phosphatase
16	rs118136087	0	81465648	C	T	0.000569451	Alkaline Phosphatase
10	rs61744064	0	64565011	A	G	0.000575325	Alkaline Phosphatase
1	rs17346480	0	12490843	C	T	0.000575196	Alkaline Phosphatase
8	rs56046428	0	129483280	A	G	0.000575162	Alkaline Phosphatase
6	rs7767910	0	39818374	C	T	0.000575148	Alkaline Phosphatase
9	rs75004812	0	110853569	C	T	0.000574706	Alkaline Phosphatase
17	rs78110405	0	67348828	G	T	0.000574098	Alkaline Phosphatase
3	rs11712066	0	151830309	G	A	0.000573962	Alkaline Phosphatase
5	rs7442946	0	175843890	C	T	0.000575708	Alkaline Phosphatase
7	rs11028	0	66276217	C	T	0.000573562	Alkaline Phosphatase
16	rs117352759	0	72494515	A	G	0.00057232	Alkaline Phosphatase
4	rs7679311	0	8220424	T	C	0.000572148	Alkaline Phosphatase
2	rs78297408	0	69874221	A	G	0.000571681	Alkaline Phosphatase
3	rs731831	0	52536514	A	G	0.000571342	Alkaline Phosphatase
19	rs4805601	0	31194640	A	G	0.00057103	Alkaline Phosphatase
1	rs56212015	0	247375362	C	T	0.000570051	Alkaline Phosphatase
8	rs10505039	0	103916392	G	T	0.00056987	Alkaline Phosphatase
3	rs75699622	0	14549462	T	C	0.000573101	Alkaline Phosphatase
19	rs117831655	0	54604695	A	G	0.000592702	Alkaline Phosphatase
10	rs2168733	0	97958880	G	C	0.000593222	Alkaline Phosphatase
12	rs56156770	0	121421992	T	C	0.000593649	Alkaline Phosphatase
9	rs11244083	0	136190948	A	G	0.000615514	Alkaline Phosphatase
13	rs9512906	0	28443970	A	G	0.000614705	Alkaline Phosphatase
3	rs701141	0	154061053	G	A	0.000614682	Alkaline Phosphatase
8	rs429433	0	8747894	A	G	0.000614184	Alkaline Phosphatase
13	rs61947447	0	35864388	T	C	0.000612639	Alkaline Phosphatase
1	rs6667260	0	226923938	C	A	0.000612621	Alkaline Phosphatase
1	rs7518083	0	1509156	G	A	0.000612153	Alkaline Phosphatase
14	rs175642	0	75915794	C	T	0.00061173	Alkaline Phosphatase
9	rs35171626	0	589810	T	C	0.000610923	Alkaline Phosphatase
6	rs28371355	0	32710557	T	C	0.000610877	Alkaline Phosphatase
7	rs10755866	0	100805460	G	A	0.000609353	Alkaline Phosphatase
20	rs8184517	0	60759101	T	C	0.000608934	Alkaline Phosphatase
2	rs10187986	0	207749505	C	T	0.000608711	Alkaline Phosphatase
1	rs2032528	0	172452087	A	G	0.00060835	Alkaline Phosphatase
10	rs12255807	0	86385323	T	C	0.000608089	Alkaline Phosphatase
6	rs9470187	0	35950210	C	T	0.000615707	Alkaline Phosphatase
15	rs12901624	0	77988578	A	G	0.00061579	Alkaline Phosphatase
14	rs56239808	0	75776033	A	C	0.000615972	Alkaline Phosphatase
4	rs10021137	0	187491184	C	T	0.000616077	Alkaline Phosphatase
12	rs2403151	0	84210234	C	T	0.000622441	Alkaline Phosphatase
2	rs4536614	0	181796833	C	G	0.000622374	Alkaline Phosphatase
18	rs17601312	0	53494075	C	T	0.000621431	Alkaline Phosphatase
19	rs12976071	0	19804445	C	A	0.00062142	Alkaline Phosphatase
22	rs470101	0	28389453	C	T	0.000621413	Alkaline Phosphatase
15	rs12898538	0	47926812	G	A	0.000621178	Alkaline Phosphatase
4	rs144074504	0	88085192	T	C	0.000621133	Alkaline Phosphatase
17	rs117969637	0	1863633	G	A	0.000607543	Alkaline Phosphatase
4	rs10939812	0	18780681	A	G	0.000620955	Alkaline Phosphatase
10	rs10509967	0	114695932	C	A	0.000619031	Alkaline Phosphatase
6	rs9364488	0	158761835	C	T	0.000619004	Alkaline Phosphatase
12	rs11045893	0	21392819	C	T	0.000618441	Alkaline Phosphatase
9	rs4535787	0	104165662	A	C	0.00061741	Alkaline Phosphatase
6	rs9472429	0	45011305	G	T	0.000616329	Alkaline Phosphatase
9	rs7846985	0	128781003	C	A	0.000616236	Alkaline Phosphatase
20	rs6029228	0	39255548	T	G	0.000616171	Alkaline Phosphatase
17	rs11869051	0	71041136	G	A	0.000619172	Alkaline Phosphatase
16	rs116885385	0	89693057	A	C	0.000607477	Alkaline Phosphatase
4	rs892445	0	179538226	A	G	0.000607219	Alkaline Phosphatase
16	rs3213422	0	72042682	A	C	0.000607033	Alkaline Phosphatase
13	rs75110088	0	95495548	A	C	0.000599346	Alkaline Phosphatase
11	rs12793095	0	17812540	G	T	0.000599227	Alkaline Phosphatase
1	rs115789191	0	10463961	C	T	0.000598997	Alkaline Phosphatase
19	rs117204018	0	49072239	A	C	0.000598909	Alkaline Phosphatase
1	rs116894725	0	220083020	T	C	0.000598417	Alkaline Phosphatase
2	rs16828818	0	151741204	C	T	0.000598186	Alkaline Phosphatase
13	rs9300373	0	97563413	A	G	0.000597883	Alkaline Phosphatase
1	rs12128955	0	156243821	C	T	0.000599561	Alkaline Phosphatase
14	rs8004000	0	53961448	A	C	0.000597696	Alkaline Phosphatase
17	rs74480102	0	7742601	A	G	0.000596529	Alkaline Phosphatase
4	rs34655519	0	99748791	T	C	0.000596031	Alkaline Phosphatase
9	rs673057	0	135965037	G	T	0.000595274	Alkaline Phosphatase
12	rs118006188	0	47680804	T	C	0.000594843	Alkaline Phosphatase
11	rs78278641	0	62413662	T	C	0.000594835	Alkaline Phosphatase
6	rs9471170	0	39780248	A	G	0.000594134	Alkaline Phosphatase
14	rs17832885	0	58674469	T	C	0.000593724	Alkaline Phosphatase
19	rs3803915	0	2160529	A	C	0.000597495	Alkaline Phosphatase
1	rs1218547	0	154807018	A	G	0.000693231	Alkaline Phosphatase
20	rs45520534	0	30038038	C	T	0.000599753	Alkaline Phosphatase
22	rs9620652	0	27376471	A	G	0.000600585	Alkaline Phosphatase
10	rs79949047	0	77482846	A	G	0.000607026	Alkaline Phosphatase
3	rs73167153	0	166797479	C	G	0.000606204	Alkaline Phosphatase
6	rs1430816	0	122913123	G	A	0.000606065	Alkaline Phosphatase
17	rs16973305	0	66758218	G	A	0.000605873	Alkaline Phosphatase
11	rs12363277	0	118763736	C	T	0.000605868	Alkaline Phosphatase
1	rs17496332	0	107546375	G	A	0.000604471	Alkaline Phosphatase
8	rs35437809	0	27744050	G	A	0.000603854	Alkaline Phosphatase
12	rs78193929	0	32099214	G	C	0.000600076	Alkaline Phosphatase
16	rs76551032	0	80266568	A	G	0.00060361	Alkaline Phosphatase
12	rs28655666	0	122186317	G	A	0.000603143	Alkaline Phosphatase
15	rs2704195	0	58364372	G	A	0.000602597	Alkaline Phosphatase
20	rs12625683	0	57321421	G	C	0.000602328	Alkaline Phosphatase
4	rs114486720	0	163866954	T	C	0.000602082	Alkaline Phosphatase
10	rs72818290	0	81144404	A	T	0.000601125	Alkaline Phosphatase
1	rs17464525	0	114443899	A	G	0.00060088	Alkaline Phosphatase
2	rs114707893	0	97566051	T	C	0.000600828	Alkaline Phosphatase
2	rs1257215	0	134939839	G	A	0.000603572	Alkaline Phosphatase
10	rs11596171	0	112090411	G	A	0.00163529	Alkaline Phosphatase
11	rs2458329	0	106287724	T	C	0.000972761	Alkaline Phosphatase
6	rs13219354	0	27185664	C	T	0.000973093	Alkaline Phosphatase
10	rs655194	0	132144856	T	C	0.00141111	Alkaline Phosphatase
16	rs3934891	0	85573772	T	A	0.00141105	Alkaline Phosphatase
18	rs118027716	0	63720996	G	C	0.00140904	Alkaline Phosphatase
6	rs6933219	0	20644494	A	G	0.0014082	Alkaline Phosphatase
12	rs60409697	0	131348930	C	A	0.00140696	Alkaline Phosphatase
16	rs3743860	0	89818491	C	T	0.00140681	Alkaline Phosphatase
17	rs12941391	0	47144618	T	C	0.00140657	Alkaline Phosphatase
3	rs115954573	0	47275636	A	G	0.00140582	Alkaline Phosphatase
13	rs16961431	0	103808366	T	C	0.00140581	Alkaline Phosphatase
4	rs13131593	0	38711788	A	G	0.00140516	Alkaline Phosphatase
5	rs73067064	0	32731548	G	A	0.00140421	Alkaline Phosphatase
4	rs73251784	0	27066265	C	T	0.00140403	Alkaline Phosphatase
14	rs2074647	0	73029178	A	G	0.00140376	Alkaline Phosphatase
10	rs75898649	0	66335957	A	G	0.00140355	Alkaline Phosphatase
10	rs1998637	0	11873505	A	G	0.00140291	Alkaline Phosphatase
6	rs9296383	0	42283391	C	T	0.00141176	Alkaline Phosphatase
17	rs72861735	0	79983379	T	C	0.0014122	Alkaline Phosphatase
3	rs1979675	0	94067947	C	T	0.00141267	Alkaline Phosphatase
6	rs77872013	0	90677853	G	T	0.0014129	Alkaline Phosphatase
10	rs17521210	0	10887163	C	T	0.00141827	Alkaline Phosphatase
4	rs12644284	0	154154000	G	A	0.00141825	Alkaline Phosphatase
11	rs925946	0	27667202	T	G	0.00141735	Alkaline Phosphatase
11	rs7104341	0	122580938	T	G	0.00141727	Alkaline Phosphatase
1	rs146565671	0	145530939	T	C	0.00141715	Alkaline Phosphatase
18	rs630230	0	60481969	C	A	0.00141677	Alkaline Phosphatase
1	rs41266015	0	22310190	C	T	0.00141668	Alkaline Phosphatase
2	rs116452458	0	74093630	A	G	0.00140218	Alkaline Phosphatase
20	rs6136109	0	17455020	A	G	0.00141609	Alkaline Phosphatase
5	rs77558233	0	38681364	A	G	0.00141593	Alkaline Phosphatase
14	rs58638884	0	69238754	C	T	0.00141572	Alkaline Phosphatase
6	rs4711666	0	41220080	C	T	0.00141514	Alkaline Phosphatase
3	rs7617620	0	11600563	C	T	0.00141455	Alkaline Phosphatase
2	rs77954651	0	182219606	T	C	0.00141422	Alkaline Phosphatase
15	rs11637631	0	77283977	T	G	0.00141419	Alkaline Phosphatase
12	rs10870581	0	133704743	C	T	0.00141357	Alkaline Phosphatase
1	rs11585992	0	209547733	C	T	0.00141605	Alkaline Phosphatase
2	rs11884596	0	199612407	C	T	0.00141838	Alkaline Phosphatase
18	rs1362858	0	32986600	C	A	0.00140118	Alkaline Phosphatase
1	rs896321	0	205257156	G	C	0.00140031	Alkaline Phosphatase
12	rs2075260	0	109696838	G	A	0.00138862	Alkaline Phosphatase
13	rs9525332	0	115091399	C	T	0.00138779	Alkaline Phosphatase
3	rs111782779	0	188044675	G	A	0.00138764	Alkaline Phosphatase
7	rs117817618	0	64839854	A	G	0.0013876	Alkaline Phosphatase
14	rs17755459	0	95881905	C	G	0.00138719	Alkaline Phosphatase
19	rs10404464	0	57010829	T	C	0.00138646	Alkaline Phosphatase
6	rs9261292	0	30038830	G	C	0.00138605	Alkaline Phosphatase
1	rs115141952	0	65421157	A	G	0.00138595	Alkaline Phosphatase
11	rs118067426	0	84430761	T	C	0.00138587	Alkaline Phosphatase
1	rs72708099	0	161908877	A	G	0.00138493	Alkaline Phosphatase
12	rs17837106	0	92282408	G	T	0.00138452	Alkaline Phosphatase
3	rs62276227	0	90003931	G	A	0.0013844	Alkaline Phosphatase
11	rs75960615	0	48624919	T	C	0.00138393	Alkaline Phosphatase
8	rs4735680	0	75383868	G	A	0.00138384	Alkaline Phosphatase
8	rs79680096	0	10166265	T	C	0.0013832	Alkaline Phosphatase
3	rs2196427	0	24533278	G	A	0.00138966	Alkaline Phosphatase
10	rs12253480	0	120485421	C	T	0.00139084	Alkaline Phosphatase
12	rs74567697	0	121614677	T	G	0.00139098	Alkaline Phosphatase
2	rs10172678	0	59294558	T	C	0.00139139	Alkaline Phosphatase
12	rs2909379	0	4557597	A	C	0.00139987	Alkaline Phosphatase
2	rs77506341	0	203379805	G	C	0.00139972	Alkaline Phosphatase
2	rs13021979	0	121325454	G	A	0.0013996	Alkaline Phosphatase
6	rs9791244	0	81427214	A	G	0.00139884	Alkaline Phosphatase
4	rs11934096	0	43372097	G	A	0.00139835	Alkaline Phosphatase
6	rs2855426	0	33143136	A	G	0.00139806	Alkaline Phosphatase
4	rs11735866	0	20644611	G	A	0.00139792	Alkaline Phosphatase
3	rs62279958	0	189563792	C	A	0.00140102	Alkaline Phosphatase
22	rs5756965	0	38593807	T	C	0.00139743	Alkaline Phosphatase
2	rs200951919	0	28764572	C	A	0.00139428	Alkaline Phosphatase
6	rs6942120	0	25683954	T	C	0.00139287	Alkaline Phosphatase
10	rs6597801	0	126172863	A	G	0.00139219	Alkaline Phosphatase
6	rs78184861	0	24157932	G	A	0.0013921	Alkaline Phosphatase
3	rs73205530	0	132595890	C	T	0.00139191	Alkaline Phosphatase
18	rs72988007	0	10809181	A	T	0.00139168	Alkaline Phosphatase
8	rs78291853	0	34812182	C	T	0.00139165	Alkaline Phosphatase
3	rs79113171	0	145525293	A	G	0.00139579	Alkaline Phosphatase
16	rs41520244	0	31341966	A	G	0.00138317	Alkaline Phosphatase
4	rs112317736	0	127762198	C	G	0.00141909	Alkaline Phosphatase
4	rs4345206	0	146766536	T	C	0.00142102	Alkaline Phosphatase
16	rs9936860	0	82555081	C	T	0.00144721	Alkaline Phosphatase
5	rs11567999	0	137624587	C	T	0.00144689	Alkaline Phosphatase
2	rs80200184	0	53768251	T	C	0.00144627	Alkaline Phosphatase
19	rs12972098	0	58249304	G	A	0.00144589	Alkaline Phosphatase
19	rs812936	0	5844649	G	A	0.00144515	Alkaline Phosphatase
11	rs61891299	0	66806043	A	G	0.00144344	Alkaline Phosphatase
8	rs13248065	0	123988424	T	G	0.0014434	Alkaline Phosphatase
9	rs10758174	0	32929436	C	G	0.00144322	Alkaline Phosphatase
7	rs17437439	0	27207585	G	T	0.00144107	Alkaline Phosphatase
18	rs77554222	0	20195169	C	T	0.00144107	Alkaline Phosphatase
17	rs402107	0	29972355	G	A	0.00144067	Alkaline Phosphatase
4	rs17195906	0	103731282	A	G	0.00144049	Alkaline Phosphatase
15	rs8033823	0	89559616	G	A	0.00144017	Alkaline Phosphatase
10	rs76907427	0	48461026	A	G	0.00144004	Alkaline Phosphatase
20	rs746983	0	36627010	T	C	0.00143993	Alkaline Phosphatase
7	rs4526302	0	108339658	G	A	0.00144765	Alkaline Phosphatase
22	rs76205571	0	29236402	C	T	0.00144813	Alkaline Phosphatase
3	rs2712353	0	113495648	T	C	0.0014487	Alkaline Phosphatase
2	rs13001108	0	6712568	A	G	0.0014487	Alkaline Phosphatase
7	rs75482678	0	80116135	G	T	0.00145246	Alkaline Phosphatase
1	rs116513595	0	42391734	T	C	0.0014524	Alkaline Phosphatase
12	rs1602185	0	25574646	A	G	0.00145232	Alkaline Phosphatase
5	rs72801721	0	130164772	T	C	0.0014519	Alkaline Phosphatase
10	rs12358653	0	6724940	A	C	0.00145185	Alkaline Phosphatase
6	rs12201898	0	91988872	G	C	0.00145131	Alkaline Phosphatase
10	rs79633631	0	5723694	C	T	0.00145097	Alkaline Phosphatase
10	rs72834772	0	113632500	A	G	0.0014399	Alkaline Phosphatase
4	rs62300611	0	77056731	G	A	0.0014508	Alkaline Phosphatase
2	rs7595739	0	27874563	G	T	0.00145071	Alkaline Phosphatase
21	rs11701066	0	34759091	G	T	0.00145059	Alkaline Phosphatase
5	rs78926338	0	123679133	G	T	0.00145016	Alkaline Phosphatase
18	rs118062370	0	35002442	C	A	0.00144996	Alkaline Phosphatase
19	rs201415626	0	53057056	G	T	0.00144962	Alkaline Phosphatase
8	rs118045687	0	11106487	A	G	0.00144938	Alkaline Phosphatase
8	rs79190975	0	127201108	T	C	0.00144889	Alkaline Phosphatase
9	rs77543960	0	556669	A	C	0.00145071	Alkaline Phosphatase
1	rs79937912	0	158569099	T	C	0.00142036	Alkaline Phosphatase
20	rs1415775	0	33765771	T	C	0.00143922	Alkaline Phosphatase
12	rs11614676	0	29601260	T	G	0.00143832	Alkaline Phosphatase
8	rs665299	0	29247589	G	A	0.00142828	Alkaline Phosphatase
13	rs9584547	0	97971997	G	A	0.00142726	Alkaline Phosphatase
14	rs12891473	0	35452257	T	C	0.00142717	Alkaline Phosphatase
19	rs62109455	0	36233826	T	C	0.00142684	Alkaline Phosphatase
6	rs76259803	0	25017795	A	G	0.00142567	Alkaline Phosphatase
7	rs34579448	0	108451119	T	C	0.00142539	Alkaline Phosphatase
7	rs17231212	0	134785741	C	T	0.00142441	Alkaline Phosphatase
8	rs35793804	0	10539352	A	G	0.00142424	Alkaline Phosphatase
3	rs2443728	0	11609198	C	T	0.00142394	Alkaline Phosphatase
9	rs117490915	0	106393187	A	G	0.00142349	Alkaline Phosphatase
22	rs2413380	0	36519040	C	T	0.00142332	Alkaline Phosphatase
19	rs79183029	0	41298228	T	C	0.0014223	Alkaline Phosphatase
2	rs13021295	0	225811581	A	T	0.00142224	Alkaline Phosphatase
17	rs12946454	0	43208121	T	A	0.00142176	Alkaline Phosphatase
11	rs2239729	0	6977334	G	A	0.00142146	Alkaline Phosphatase
19	rs12985909	0	18439383	C	T	0.00142829	Alkaline Phosphatase
16	rs62053221	0	73008060	A	G	0.00142905	Alkaline Phosphatase
7	rs727881	0	108254594	C	A	0.00143064	Alkaline Phosphatase
7	rs76774122	0	100993482	A	G	0.00143089	Alkaline Phosphatase
4	rs10516663	0	82724044	C	T	0.00143757	Alkaline Phosphatase
2	rs150552608	0	170100011	A	G	0.00143754	Alkaline Phosphatase
15	rs72760639	0	89648039	G	C	0.00143697	Alkaline Phosphatase
17	rs62078433	0	47165905	G	A	0.00143674	Alkaline Phosphatase
11	rs72912741	0	59706559	C	T	0.00143657	Alkaline Phosphatase
16	rs76114334	0	83093295	T	C	0.00143656	Alkaline Phosphatase
10	rs78658452	0	66571550	A	G	0.00143649	Alkaline Phosphatase
16	rs150568356	0	2153858	T	G	0.00143912	Alkaline Phosphatase
16	rs8044242	0	80013587	G	A	0.00143619	Alkaline Phosphatase
2	rs76400629	0	30579462	G	T	0.0014355	Alkaline Phosphatase
4	rs72646793	0	70397236	C	T	0.00143467	Alkaline Phosphatase
15	rs5742914	0	74286929	T	C	0.00143419	Alkaline Phosphatase
10	rs78321895	0	5649917	A	C	0.00143292	Alkaline Phosphatase
4	rs75056130	0	129098453	A	C	0.00143251	Alkaline Phosphatase
1	rs3811033	0	157489307	A	G	0.00143165	Alkaline Phosphatase
17	rs62084697	0	66038556	A	G	0.0014315	Alkaline Phosphatase
20	rs77854204	0	39473280	A	G	0.00143575	Alkaline Phosphatase
12	rs76867478	0	6280805	T	C	0.00145417	Alkaline Phosphatase
19	rs6512102	0	16454110	A	G	0.001383	Alkaline Phosphatase
19	rs10401973	0	45903406	C	T	0.00138198	Alkaline Phosphatase
11	rs11600675	0	378241	C	T	0.00132679	Alkaline Phosphatase
5	rs59402260	0	84352118	T	C	0.00132595	Alkaline Phosphatase
10	rs11592072	0	64878747	A	G	0.00132563	Alkaline Phosphatase
12	rs73034132	0	650860	T	C	0.00132505	Alkaline Phosphatase
14	rs741842	0	73717720	A	G	0.00132369	Alkaline Phosphatase
4	rs12643081	0	106019837	T	C	0.00132348	Alkaline Phosphatase
3	rs9833232	0	136558135	G	T	0.0013227	Alkaline Phosphatase
5	rs75493479	0	155872208	C	A	0.00132085	Alkaline Phosphatase
6	rs6925091	0	159029342	C	G	0.0013186	Alkaline Phosphatase
7	rs188299093	0	147143673	G	C	0.00131739	Alkaline Phosphatase
11	rs2513078	0	62199276	C	G	0.00131727	Alkaline Phosphatase
6	rs7776124	0	53596644	T	C	0.00131666	Alkaline Phosphatase
12	rs80286572	0	50187215	A	G	0.00131575	Alkaline Phosphatase
6	rs74446777	0	17916874	A	G	0.00131429	Alkaline Phosphatase
1	rs77362976	0	40138278	C	T	0.00131361	Alkaline Phosphatase
2	rs77059113	0	43672508	G	T	0.00132748	Alkaline Phosphatase
3	rs10511190	0	101226952	G	C	0.00132757	Alkaline Phosphatase
6	rs77042711	0	25413416	T	C	0.0013277	Alkaline Phosphatase
17	rs2567537	0	70767734	A	G	0.00132986	Alkaline Phosphatase
12	rs74742846	0	50261315	T	C	0.00133754	Alkaline Phosphatase
1	rs1115163	0	19976782	G	A	0.00133563	Alkaline Phosphatase
3	rs2362451	0	48399828	C	T	0.00133559	Alkaline Phosphatase
2	rs115999524	0	43968050	A	G	0.00133375	Alkaline Phosphatase
4	rs2187692	0	1983556	G	A	0.00133263	Alkaline Phosphatase
11	rs11825591	0	61693684	T	C	0.00133196	Alkaline Phosphatase
8	rs4557718	0	19890654	C	T	0.00133182	Alkaline Phosphatase
3	rs161450	0	7831196	A	G	0.0013134	Alkaline Phosphatase
13	rs4772863	0	107897967	A	C	0.00133166	Alkaline Phosphatase
21	rs2834278	0	35220001	T	C	0.00133156	Alkaline Phosphatase
2	rs115409144	0	23552507	A	G	0.00133136	Alkaline Phosphatase
9	Affx-37518245	0	136208483	T	C	0.00133106	Alkaline Phosphatase
7	rs145963446	0	73273389	A	G	0.00133105	Alkaline Phosphatase
10	rs8181477	0	18782880	C	A	0.00133104	Alkaline Phosphatase
6	rs79207501	0	87983313	G	A	0.00133091	Alkaline Phosphatase
1	rs57798503	0	35939272	T	G	0.0013301	Alkaline Phosphatase
17	rs35981688	0	62372574	T	C	0.00133164	Alkaline Phosphatase
17	rs12941197	0	10541680	A	G	0.00133756	Alkaline Phosphatase
3	rs79079433	0	154710609	G	A	0.0013132	Alkaline Phosphatase
11	rs71485708	0	131848471	T	C	0.00131199	Alkaline Phosphatase
9	rs77361187	0	115985037	T	C	0.0013023	Alkaline Phosphatase
1	rs111684978	0	225749966	T	C	0.00130187	Alkaline Phosphatase
12	rs61754230	0	72179446	T	C	0.00130152	Alkaline Phosphatase
15	rs261265	0	58602300	A	C	0.00130138	Alkaline Phosphatase
1	rs2808477	0	200300299	G	A	0.00130084	Alkaline Phosphatase
14	rs72734283	0	75495059	G	A	0.00130072	Alkaline Phosphatase
5	rs75421694	0	90287938	T	C	0.00130021	Alkaline Phosphatase
6	rs9369269	0	41236513	C	A	0.00129943	Alkaline Phosphatase
7	rs73228957	0	126592422	A	G	0.0012991	Alkaline Phosphatase
7	rs1043615	0	108212353	G	A	0.00129863	Alkaline Phosphatase
19	rs9917090	0	41146941	T	C	0.00129838	Alkaline Phosphatase
8	rs9324568	0	142870593	T	C	0.00129824	Alkaline Phosphatase
20	rs11087217	0	17602887	G	C	0.00129812	Alkaline Phosphatase
17	rs71358386	0	15951154	C	T	0.00129796	Alkaline Phosphatase
1	rs1020334	0	211693071	C	A	0.00129763	Alkaline Phosphatase
1	Affx-80268441	0	152085457	A	AAAAT	0.00130375	Alkaline Phosphatase
3	rs62259533	0	48934620	A	G	0.00130376	Alkaline Phosphatase
19	rs10415717	0	44176333	C	A	0.00130404	Alkaline Phosphatase
19	rs892112	0	11276744	G	A	0.00130436	Alkaline Phosphatase
4	rs17024380	0	149022537	A	G	0.00131171	Alkaline Phosphatase
12	rs11115567	0	83472258	T	C	0.00131153	Alkaline Phosphatase
1	rs11487886	0	9198611	T	C	0.00131051	Alkaline Phosphatase
2	rs2668152	0	206229000	G	A	0.00130954	Alkaline Phosphatase
3	rs73149621	0	98936941	T	C	0.00130915	Alkaline Phosphatase
12	rs1800693	0	6440009	C	T	0.00130886	Alkaline Phosphatase
3	rs17775791	0	186722362	C	T	0.00130851	Alkaline Phosphatase
3	rs112312801	0	189640957	A	G	0.00131262	Alkaline Phosphatase
1	rs12024499	0	3519434	A	G	0.0013082	Alkaline Phosphatase
11	rs12283945	0	134645099	G	A	0.00130752	Alkaline Phosphatase
5	rs72803754	0	130489710	C	T	0.00130677	Alkaline Phosphatase
7	rs17168200	0	134701383	A	G	0.00130601	Alkaline Phosphatase
15	rs2654616	0	101047581	T	C	0.00130521	Alkaline Phosphatase
2	rs144572761	0	28117455	G	C	0.00130519	Alkaline Phosphatase
9	rs76351948	0	2086804	A	G	0.00130504	Alkaline Phosphatase
20	rs2281575	0	3209371	A	G	0.00130466	Alkaline Phosphatase
7	rs12669058	0	97642397	C	A	0.00130783	Alkaline Phosphatase
9	rs115335815	0	79321097	C	T	0.00138297	Alkaline Phosphatase
15	rs16939839	0	58459075	C	T	0.0013385	Alkaline Phosphatase
6	rs6596860	0	247899	G	A	0.00134031	Alkaline Phosphatase
19	rs11544093	0	39416887	T	C	0.0013689	Alkaline Phosphatase
6	rs1006066	0	17680115	C	G	0.00136842	Alkaline Phosphatase
6	rs9266658	0	31347644	A	G	0.00136721	Alkaline Phosphatase
6	rs76796350	0	144956015	G	A	0.00136623	Alkaline Phosphatase
1	rs4149909	0	242023898	G	A	0.00136597	Alkaline Phosphatase
12	rs11054481	0	12035282	G	C	0.00136585	Alkaline Phosphatase
10	rs61831119	0	3754958	T	C	0.00136545	Alkaline Phosphatase
1	rs72657993	0	35696312	A	G	0.00136529	Alkaline Phosphatase
10	rs2240878	0	115313343	A	C	0.00136449	Alkaline Phosphatase
10	rs10764002	0	35053262	C	A	0.00136449	Alkaline Phosphatase
13	rs35926204	0	111102413	C	T	0.00136352	Alkaline Phosphatase
12	rs61758787	0	110952892	G	C	0.00136224	Alkaline Phosphatase
6	rs17604433	0	7374968	C	T	0.00136208	Alkaline Phosphatase
6	rs1044303	0	131148737	A	G	0.0013612	Alkaline Phosphatase
17	rs6505188	0	28784382	A	G	0.00136013	Alkaline Phosphatase
8	rs11204087	0	19941027	T	C	0.00137003	Alkaline Phosphatase
6	rs12202916	0	47627655	A	G	0.00137076	Alkaline Phosphatase
12	rs73072497	0	26440451	A	G	0.00137088	Alkaline Phosphatase
14	rs114462226	0	105797726	A	G	0.0013714	Alkaline Phosphatase
19	rs111814383	0	50243794	G	T	0.00138044	Alkaline Phosphatase
4	rs34327175	0	8021478	C	T	0.00138028	Alkaline Phosphatase
16	rs61733123	0	71710428	A	G	0.00138022	Alkaline Phosphatase
4	rs10011147	0	99730246	G	A	0.00137672	Alkaline Phosphatase
17	rs118185092	0	14894801	G	A	0.00137561	Alkaline Phosphatase
3	rs116503914	0	49475327	G	T	0.00137481	Alkaline Phosphatase
18	rs151185140	0	72168607	T	C	0.0013748	Alkaline Phosphatase
12	rs149264090	0	53566174	T	A	0.00135923	Alkaline Phosphatase
4	rs116648705	0	691067	A	G	0.00137451	Alkaline Phosphatase
2	rs10865262	0	24337594	T	C	0.00137391	Alkaline Phosphatase
12	rs10746062	0	106961047	G	A	0.00137359	Alkaline Phosphatase
15	rs116388828	0	29045316	A	C	0.00137293	Alkaline Phosphatase
19	rs12462822	0	6727882	T	C	0.00137259	Alkaline Phosphatase
19	rs17878896	0	18183818	G	A	0.00137258	Alkaline Phosphatase
1	rs76758925	0	32061639	G	A	0.00137213	Alkaline Phosphatase
6	rs259945	0	30019206	A	T	0.00137158	Alkaline Phosphatase
20	rs113541625	0	40264990	C	G	0.0013743	Alkaline Phosphatase
7	rs427575	0	65519219	G	A	0.00133965	Alkaline Phosphatase
1	rs4970469	0	27312816	A	G	0.00135922	Alkaline Phosphatase
12	rs117839344	0	58183636	G	A	0.0013591	Alkaline Phosphatase
4	rs16996651	0	101111790	C	T	0.00134983	Alkaline Phosphatase
10	rs807049	0	102798346	C	T	0.00134781	Alkaline Phosphatase
5	rs74534317	0	137986992	G	A	0.00134711	Alkaline Phosphatase
8	rs13254142	0	99914949	T	C	0.00134602	Alkaline Phosphatase
1	rs4925671	0	247622874	T	C	0.00134574	Alkaline Phosphatase
6	rs1419881	0	31130593	A	G	0.00134563	Alkaline Phosphatase
6	rs2242653	0	31675765	A	G	0.00134476	Alkaline Phosphatase
1	rs1694288	0	247816367	C	A	0.00134467	Alkaline Phosphatase
3	rs149008479	0	142261533	C	T	0.0013441	Alkaline Phosphatase
2	rs115209346	0	219099807	G	A	0.00134209	Alkaline Phosphatase
13	rs687416	0	33256987	C	T	0.00134205	Alkaline Phosphatase
15	rs75830155	0	50710828	G	C	0.00134182	Alkaline Phosphatase
11	rs7930148	0	118435966	A	G	0.0013416	Alkaline Phosphatase
7	rs17706816	0	41968365	C	T	0.00134092	Alkaline Phosphatase
3	rs62255930	0	53131277	A	G	0.00134081	Alkaline Phosphatase
9	rs78501799	0	115773851	A	C	0.00135001	Alkaline Phosphatase
22	rs5757678	0	39843409	C	T	0.00135047	Alkaline Phosphatase
2	rs11686934	0	70172116	G	A	0.00135221	Alkaline Phosphatase
1	rs2641962	0	34038214	C	T	0.00135223	Alkaline Phosphatase
14	rs118006140	0	60988972	A	G	0.00135823	Alkaline Phosphatase
11	rs61729699	0	6568667	C	T	0.00135791	Alkaline Phosphatase
1	rs76099856	0	23078139	T	C	0.00135773	Alkaline Phosphatase
6	rs76130099	0	160501175	A	G	0.0013575	Alkaline Phosphatase
16	rs72793372	0	30718873	T	C	0.00135734	Alkaline Phosphatase
2	rs76748722	0	135699044	C	T	0.0013571	Alkaline Phosphatase
21	rs117319379	0	26383995	G	A	0.00135688	Alkaline Phosphatase
17	rs77816016	0	10407084	A	G	0.00135913	Alkaline Phosphatase
6	rs17189990	0	76486224	G	A	0.00135684	Alkaline Phosphatase
5	rs6890814	0	124310278	C	G	0.00135629	Alkaline Phosphatase
2	rs878276	0	7999885	A	G	0.00135503	Alkaline Phosphatase
19	rs118162407	0	46034346	A	C	0.00135445	Alkaline Phosphatase
7	rs111740338	0	95161325	A	G	0.00135383	Alkaline Phosphatase
1	rs7546398	0	221935450	C	T	0.00135378	Alkaline Phosphatase
15	rs117447365	0	47966814	A	C	0.00135348	Alkaline Phosphatase
15	rs117629392	0	77413203	A	C	0.00135324	Alkaline Phosphatase
6	rs75398314	0	129517251	A	G	0.00135633	Alkaline Phosphatase
14	rs55643152	0	50486791	T	C	0.00145455	Alkaline Phosphatase
14	rs12588082	0	91503583	C	T	0.00145514	Alkaline Phosphatase
5	rs7713229	0	180611340	A	G	0.00145536	Alkaline Phosphatase
6	rs915895	0	32190217	C	T	0.00157957	Alkaline Phosphatase
6	rs2223873	0	81048288	A	G	0.00157955	Alkaline Phosphatase
22	rs5750562	0	38620057	A	G	0.00157857	Alkaline Phosphatase
17	rs62623385	0	7847837	T	A	0.00157576	Alkaline Phosphatase
12	rs17565804	0	58176420	T	C	0.00157566	Alkaline Phosphatase
10	rs77385462	0	108168624	T	C	0.00157515	Alkaline Phosphatase
4	rs145513784	0	122591155	T	C	0.00157381	Alkaline Phosphatase
13	rs112965797	0	105049441	A	C	0.00157362	Alkaline Phosphatase
8	rs138379977	0	30998964	A	G	0.00157307	Alkaline Phosphatase
4	rs7686106	0	1410158	T	C	0.00157193	Alkaline Phosphatase
12	rs10744782	0	113166569	A	G	0.0015717	Alkaline Phosphatase
10	rs61827584	0	8623549	G	C	0.00157148	Alkaline Phosphatase
17	rs7215555	0	29564603	G	A	0.00157076	Alkaline Phosphatase
16	rs7200137	0	1901211	G	T	0.00156989	Alkaline Phosphatase
3	rs325784	0	151883396	G	A	0.0015693	Alkaline Phosphatase
9	rs10512335	0	107680639	G	T	0.00158036	Alkaline Phosphatase
16	rs4578663	0	78617931	A	C	0.00158056	Alkaline Phosphatase
19	rs11084307	0	54481150	C	T	0.00158306	Alkaline Phosphatase
21	rs75098213	0	40261314	G	T	0.00158333	Alkaline Phosphatase
11	rs1692120	0	61417472	A	G	0.00159295	Alkaline Phosphatase
5	rs16869175	0	90148010	A	G	0.00159294	Alkaline Phosphatase
2	rs78347626	0	99830738	A	G	0.00159225	Alkaline Phosphatase
7	rs76283163	0	71827519	A	G	0.00159145	Alkaline Phosphatase
3	rs1026364	0	113370010	T	G	0.00159139	Alkaline Phosphatase
8	rs9297213	0	33797248	C	G	0.00159066	Alkaline Phosphatase
12	rs36024181	0	114091787	C	T	0.0015905	Alkaline Phosphatase
4	rs72672863	0	124887458	A	G	0.00156909	Alkaline Phosphatase
21	rs2968	0	47608580	G	A	0.00158835	Alkaline Phosphatase
11	rs78222742	0	62375828	A	G	0.00158762	Alkaline Phosphatase
15	rs12592822	0	100776661	C	T	0.00158728	Alkaline Phosphatase
6	rs6910725	0	20536879	A	G	0.00158642	Alkaline Phosphatase
1	rs34218005	0	22787205	G	A	0.00158438	Alkaline Phosphatase
6	rs72895354	0	82318067	T	G	0.00158432	Alkaline Phosphatase
2	rs3898818	0	177340813	C	T	0.00158408	Alkaline Phosphatase
6	rs17763764	0	7761728	C	T	0.00158378	Alkaline Phosphatase
12	rs28990703	0	2977954	G	A	0.00158801	Alkaline Phosphatase
9	rs17813267	0	16658484	T	C	0.00159315	Alkaline Phosphatase
8	rs116877959	0	66260703	A	G	0.00156905	Alkaline Phosphatase
22	rs1894525	0	38186400	A	G	0.00156837	Alkaline Phosphatase
17	rs140701	0	28538532	T	C	0.00155675	Alkaline Phosphatase
4	rs115266059	0	68997517	G	T	0.00155665	Alkaline Phosphatase
2	rs754868	0	43185532	G	A	0.0015558	Alkaline Phosphatase
17	rs75600051	0	6692707	A	G	0.00155463	Alkaline Phosphatase
3	rs1290788	0	169090126	A	G	0.00155442	Alkaline Phosphatase
6	rs7756117	0	26046565	G	A	0.00155396	Alkaline Phosphatase
12	rs114541842	0	107497038	T	C	0.00155312	Alkaline Phosphatase
19	rs2238610	0	2146852	C	T	0.00155272	Alkaline Phosphatase
9	rs34689263	0	90162368	A	G	0.00155269	Alkaline Phosphatase
12	rs77699216	0	69469397	A	G	0.00155252	Alkaline Phosphatase
12	rs12820940	0	27414185	G	A	0.00155188	Alkaline Phosphatase
8	rs117050095	0	52972925	G	A	0.00155175	Alkaline Phosphatase
2	rs12995720	0	26885676	C	A	0.00155132	Alkaline Phosphatase
1	rs905587	0	242635260	A	G	0.00155083	Alkaline Phosphatase
22	rs763213	0	45075738	T	C	0.00155024	Alkaline Phosphatase
11	rs73033780	0	134650371	A	G	0.00155682	Alkaline Phosphatase
9	rs62576148	0	116097226	T	C	0.00155799	Alkaline Phosphatase
17	rs72815754	0	27384753	A	G	0.00155803	Alkaline Phosphatase
10	rs117212404	0	64832896	T	C	0.0015581	Alkaline Phosphatase
12	rs201565575	0	52215875	G	A	0.00156787	Alkaline Phosphatase
11	rs138468450	0	113233189	A	G	0.00156631	Alkaline Phosphatase
17	rs145613338	0	37901539	A	G	0.00156531	Alkaline Phosphatase
16	rs62055065	0	73061868	T	C	0.00156468	Alkaline Phosphatase
6	rs9321886	0	143340590	C	T	0.00156432	Alkaline Phosphatase
7	rs73085714	0	41797584	T	C	0.00156403	Alkaline Phosphatase
8	rs1430852	0	125731615	G	A	0.00156357	Alkaline Phosphatase
9	rs6477705	0	112112386	C	G	0.00156894	Alkaline Phosphatase
14	rs80034879	0	83451699	G	A	0.0015633	Alkaline Phosphatase
5	rs17423454	0	119777756	A	G	0.00156123	Alkaline Phosphatase
1	rs1176023	0	247789974	C	A	0.00156024	Alkaline Phosphatase
4	rs12501846	0	140661103	C	T	0.00155979	Alkaline Phosphatase
10	rs11593300	0	112132730	A	G	0.00155899	Alkaline Phosphatase
16	rs117523217	0	72188376	C	T	0.00155888	Alkaline Phosphatase
11	rs746463	0	109995944	C	T	0.00155877	Alkaline Phosphatase
20	rs3923472	0	8930021	C	T	0.00155826	Alkaline Phosphatase
13	rs72636619	0	95088865	A	G	0.00156124	Alkaline Phosphatase
6	rs117292587	0	157021730	C	G	0.00155019	Alkaline Phosphatase
13	rs17072123	0	80599852	T	C	0.00159342	Alkaline Phosphatase
19	rs148793942	0	57036488	C	G	0.00159486	Alkaline Phosphatase
14	rs76544453	0	81651382	C	T	0.00162697	Alkaline Phosphatase
1	rs72894004	0	1109782	A	G	0.00162696	Alkaline Phosphatase
1	rs72742224	0	223018046	A	T	0.00162509	Alkaline Phosphatase
6	rs145774953	0	30864883	T	C	0.00162476	Alkaline Phosphatase
2	rs895632	0	45165045	A	C	0.00162474	Alkaline Phosphatase
19	rs17130	0	5254970	C	T	0.00162466	Alkaline Phosphatase
3	rs116032919	0	38354498	T	C	0.00162448	Alkaline Phosphatase
8	rs73505850	0	4754838	A	G	0.00162436	Alkaline Phosphatase
18	rs72952683	0	65082567	G	A	0.00162332	Alkaline Phosphatase
7	rs2471592	0	77651179	A	G	0.00162288	Alkaline Phosphatase
6	rs115019548	0	49837014	T	G	0.00162231	Alkaline Phosphatase
10	rs117102892	0	79765473	T	C	0.00162218	Alkaline Phosphatase
13	rs7994406	0	27054702	G	C	0.00162109	Alkaline Phosphatase
14	rs74839559	0	84359645	A	G	0.00162103	Alkaline Phosphatase
11	rs17234644	0	23691647	C	T	0.00162017	Alkaline Phosphatase
3	Affx-21452053	0	154032856	T	G	0.00162903	Alkaline Phosphatase
5	rs6873053	0	156376703	A	G	0.00162977	Alkaline Phosphatase
2	rs12612420	0	201158122	A	G	0.00163056	Alkaline Phosphatase
2	rs56118148	0	174887104	T	C	0.00163059	Alkaline Phosphatase
9	rs9411354	0	135725038	G	T	0.00163447	Alkaline Phosphatase
2	rs116767299	0	60932141	T	C	0.00163446	Alkaline Phosphatase
12	rs6416279	0	14356938	C	T	0.00163442	Alkaline Phosphatase
9	rs2773818	0	135859519	A	C	0.00163438	Alkaline Phosphatase
3	rs1143774	0	100475568	T	C	0.00163431	Alkaline Phosphatase
6	rs12529575	0	80917366	C	T	0.00163401	Alkaline Phosphatase
19	rs111618794	0	31770506	T	C	0.00163337	Alkaline Phosphatase
8	rs17740001	0	855557	A	G	0.00162001	Alkaline Phosphatase
19	rs118073786	0	46820697	A	G	0.00163317	Alkaline Phosphatase
2	rs62167234	0	151924203	A	G	0.00163283	Alkaline Phosphatase
19	rs112781990	0	4380599	T	C	0.00163252	Alkaline Phosphatase
10	rs9651480	0	123569487	A	G	0.00163238	Alkaline Phosphatase
3	rs10937361	0	188359436	C	A	0.00163205	Alkaline Phosphatase
8	rs7001838	0	23339389	T	C	0.00163139	Alkaline Phosphatase
10	rs7912765	0	108908574	C	T	0.00163132	Alkaline Phosphatase
20	rs2427399	0	61331445	A	G	0.00163083	Alkaline Phosphatase
20	rs6017556	0	44018566	C	T	0.00163293	Alkaline Phosphatase
19	rs34615083	0	2138041	C	T	0.00159471	Alkaline Phosphatase
7	rs7807068	0	96948960	T	C	0.00161958	Alkaline Phosphatase
10	rs303435	0	30731491	T	C	0.00161888	Alkaline Phosphatase
2	rs72796839	0	32181064	C	T	0.00160568	Alkaline Phosphatase
17	rs2191086	0	11152815	C	T	0.00160503	Alkaline Phosphatase
15	rs1797225	0	47768879	G	A	0.00160434	Alkaline Phosphatase
7	rs37942	0	7982785	C	T	0.0016031	Alkaline Phosphatase
12	rs78051448	0	294443	A	G	0.00160171	Alkaline Phosphatase
22	rs77346233	0	37968063	T	C	0.00160106	Alkaline Phosphatase
14	rs143496437	0	20871609	C	T	0.00159993	Alkaline Phosphatase
7	rs78901632	0	93068897	A	G	0.00159941	Alkaline Phosphatase
1	rs11581062	0	101407519	G	A	0.00159918	Alkaline Phosphatase
11	rs2059615	0	125241666	C	T	0.00159797	Alkaline Phosphatase
12	rs78777151	0	97367815	G	A	0.00159753	Alkaline Phosphatase
6	rs2071652	0	29635317	T	C	0.00159725	Alkaline Phosphatase
5	rs4866611	0	2169966	T	C	0.00159723	Alkaline Phosphatase
16	rs77576048	0	90078724	T	C	0.00159616	Alkaline Phosphatase
22	rs10154819	0	29258551	G	T	0.00159518	Alkaline Phosphatase
19	rs28744583	0	41338732	A	C	0.00160817	Alkaline Phosphatase
7	rs147154541	0	27835838	C	G	0.00160823	Alkaline Phosphatase
2	rs6543587	0	240742906	G	A	0.00160866	Alkaline Phosphatase
3	rs35598292	0	101540387	G	T	0.00160896	Alkaline Phosphatase
8	rs16896059	0	98655937	A	G	0.0016187	Alkaline Phosphatase
17	rs34625018	0	28283302	C	T	0.00161623	Alkaline Phosphatase
8	rs76566443	0	139306619	T	C	0.00161563	Alkaline Phosphatase
17	rs603911	0	68220929	A	G	0.00161517	Alkaline Phosphatase
7	rs78427441	0	154963267	A	G	0.00161514	Alkaline Phosphatase
22	rs73177022	0	46519263	T	C	0.00161498	Alkaline Phosphatase
4	rs17320054	0	106191680	G	A	0.00161405	Alkaline Phosphatase
6	rs9461856	0	33395199	A	G	0.00161952	Alkaline Phosphatase
1	rs80255506	0	90406538	C	A	0.00161403	Alkaline Phosphatase
7	rs10272066	0	17374902	C	T	0.00161366	Alkaline Phosphatase
8	rs118090789	0	8301274	T	C	0.00161335	Alkaline Phosphatase
8	rs117517631	0	69297426	T	C	0.00161246	Alkaline Phosphatase
6	rs4839999	0	99610074	T	G	0.0016122	Alkaline Phosphatase
6	rs2246012	0	131898208	C	T	0.00161179	Alkaline Phosphatase
17	rs12942311	0	72710796	C	T	0.00161089	Alkaline Phosphatase
7	rs56166204	0	73929437	A	G	0.00160978	Alkaline Phosphatase
19	rs117142879	0	45305584	T	C	0.0016138	Alkaline Phosphatase
12	rs10902453	0	132297091	T	G	0.00155004	Alkaline Phosphatase
12	rs77242601	0	130870107	A	G	0.00154998	Alkaline Phosphatase
4	rs2854916	0	1721348	A	G	0.00154953	Alkaline Phosphatase
6	rs4134943	0	20483407	T	C	0.00148401	Alkaline Phosphatase
2	rs201500248	0	144903182	A	G	0.00148352	Alkaline Phosphatase
2	rs17500460	0	66543888	A	G	0.00148156	Alkaline Phosphatase
5	rs79881090	0	68331077	G	A	0.00148132	Alkaline Phosphatase
17	rs77228231	0	9122038	T	C	0.00148101	Alkaline Phosphatase
4	rs13103299	0	88590012	C	T	0.00148082	Alkaline Phosphatase
18	rs74579690	0	65926050	C	G	0.00148063	Alkaline Phosphatase
14	rs17570658	0	73525121	G	C	0.00148043	Alkaline Phosphatase
18	rs62092157	0	42829030	T	C	0.00148027	Alkaline Phosphatase
21	rs183407	0	27777181	C	A	0.00147995	Alkaline Phosphatase
9	rs75930057	0	72786007	G	T	0.00147923	Alkaline Phosphatase
10	rs79926561	0	103694077	C	G	0.00147863	Alkaline Phosphatase
15	rs76176576	0	38243151	A	G	0.00147798	Alkaline Phosphatase
3	rs1974763	0	8775589	T	C	0.00147777	Alkaline Phosphatase
22	rs738809	0	24405492	G	A	0.00147773	Alkaline Phosphatase
2	rs78097139	0	31585092	A	G	0.00148472	Alkaline Phosphatase
19	rs16979502	0	37868552	C	T	0.00148523	Alkaline Phosphatase
12	rs4931191	0	29633732	G	A	0.00148609	Alkaline Phosphatase
1	rs872660	0	114533725	A	G	0.00148622	Alkaline Phosphatase
2	rs114921167	0	79641165	T	C	0.00149633	Alkaline Phosphatase
5	rs17397496	0	39523912	G	A	0.00149585	Alkaline Phosphatase
8	rs979003	0	127823662	C	T	0.00149553	Alkaline Phosphatase
16	rs6500457	0	89898764	G	C	0.00149488	Alkaline Phosphatase
1	rs2615799	0	226412230	C	T	0.00149471	Alkaline Phosphatase
2	rs56325320	0	30944764	G	C	0.00149386	Alkaline Phosphatase
6	rs9366624	0	25439492	C	T	0.00149272	Alkaline Phosphatase
12	rs7302577	0	129741711	G	A	0.00147752	Alkaline Phosphatase
4	rs61791480	0	29536843	C	A	0.00149268	Alkaline Phosphatase
12	rs11113414	0	108033387	A	C	0.00149105	Alkaline Phosphatase
3	rs13070837	0	73623292	T	C	0.00149062	Alkaline Phosphatase
19	rs3745751	0	48519241	G	C	0.00148997	Alkaline Phosphatase
7	rs28364193	0	122809005	C	A	0.00148829	Alkaline Phosphatase
2	rs1715819	0	30963364	G	A	0.0014878	Alkaline Phosphatase
4	rs74375227	0	109718245	T	C	0.00148735	Alkaline Phosphatase
2	rs6709510	0	19299261	T	G	0.00148733	Alkaline Phosphatase
3	rs11718115	0	132435823	T	C	0.00149213	Alkaline Phosphatase
6	rs76052955	0	7213907	C	A	0.00149667	Alkaline Phosphatase
17	rs2314338	0	38344485	C	T	0.00147724	Alkaline Phosphatase
1	rs3026894	0	21564970	C	T	0.00147592	Alkaline Phosphatase
3	rs8178595	0	93676563	T	C	0.00146499	Alkaline Phosphatase
4	rs1918324	0	28037165	T	C	0.00146467	Alkaline Phosphatase
5	rs55790566	0	32275016	C	T	0.00146428	Alkaline Phosphatase
11	rs78102943	0	47925828	A	G	0.00146302	Alkaline Phosphatase
6	Affx-27840568	0	14142685	A	C	0.00146297	Alkaline Phosphatase
3	rs114804477	0	142818431	C	T	0.00146182	Alkaline Phosphatase
17	rs9902197	0	6744143	G	T	0.00146164	Alkaline Phosphatase
1	rs6670829	0	24751920	A	G	0.00146155	Alkaline Phosphatase
19	rs116999393	0	45980576	T	G	0.00146013	Alkaline Phosphatase
16	rs237174	0	26660175	T	G	0.00145872	Alkaline Phosphatase
11	rs7946917	0	65956577	G	A	0.0014587	Alkaline Phosphatase
20	rs6081933	0	20214260	T	C	0.0014584	Alkaline Phosphatase
2	rs72787505	0	32808671	G	A	0.0014562	Alkaline Phosphatase
1	rs139500146	0	22165963	C	T	0.00145593	Alkaline Phosphatase
10	rs78708800	0	21832785	G	A	0.00145592	Alkaline Phosphatase
14	rs78403505	0	24293542	G	A	0.00146518	Alkaline Phosphatase
2	rs77005271	0	27657681	T	C	0.00146576	Alkaline Phosphatase
19	rs60718666	0	3393376	G	A	0.00146608	Alkaline Phosphatase
7	rs7782149	0	126857151	C	T	0.0014676	Alkaline Phosphatase
8	rs76480596	0	8591657	A	C	0.00147562	Alkaline Phosphatase
1	rs10753529	0	22447523	G	A	0.00147557	Alkaline Phosphatase
3	rs12639078	0	20079878	G	A	0.00147474	Alkaline Phosphatase
9	rs10814021	0	33651522	T	C	0.0014744	Alkaline Phosphatase
16	rs147899609	0	72110637	A	C	0.00147355	Alkaline Phosphatase
21	rs34231483	0	37583487	T	G	0.00147342	Alkaline Phosphatase
18	rs56145533	0	56203136	C	T	0.0014731	Alkaline Phosphatase
20	rs6037013	0	25040884	T	C	0.00147637	Alkaline Phosphatase
3	rs79653511	0	172024416	G	T	0.00147054	Alkaline Phosphatase
9	rs10736050	0	137137915	T	C	0.00147045	Alkaline Phosphatase
22	rs117906335	0	38832410	A	G	0.00146998	Alkaline Phosphatase
4	rs2230600	0	87690998	G	A	0.00146981	Alkaline Phosphatase
13	rs117413435	0	89280411	T	C	0.00146851	Alkaline Phosphatase
22	rs4823262	0	45318725	G	A	0.00146769	Alkaline Phosphatase
7	rs118017868	0	108140634	T	C	0.00146766	Alkaline Phosphatase
9	rs10973295	0	3740502	C	T	0.00146765	Alkaline Phosphatase
21	rs79127232	0	36827432	A	G	0.00147052	Alkaline Phosphatase
8	rs4840991	0	8429687	A	G	0.001498	Alkaline Phosphatase
19	rs76510296	0	34200100	A	G	0.00149876	Alkaline Phosphatase
19	rs113101273	0	51283937	A	G	0.00149899	Alkaline Phosphatase
8	rs60703852	0	133981036	T	C	0.00153645	Alkaline Phosphatase
21	rs2836770	0	40314704	A	G	0.00153578	Alkaline Phosphatase
10	rs77588920	0	89837383	T	C	0.00153553	Alkaline Phosphatase
8	rs4870949	0	126635594	T	C	0.00153438	Alkaline Phosphatase
4	rs55985235	0	37903341	T	C	0.00153407	Alkaline Phosphatase
6	rs3734804	0	151939181	G	A	0.001534	Alkaline Phosphatase
3	rs150700000	0	125735679	A	G	0.00153399	Alkaline Phosphatase
14	rs3818871	0	51402055	A	G	0.00153274	Alkaline Phosphatase
2	rs17035187	0	68513189	G	T	0.00153144	Alkaline Phosphatase
15	rs6496536	0	89479975	T	C	0.00153035	Alkaline Phosphatase
5	rs62672461	0	124544112	A	G	0.00152909	Alkaline Phosphatase
8	rs118140434	0	126515749	G	A	0.00152756	Alkaline Phosphatase
16	rs150195368	0	2110765	T	C	0.00152735	Alkaline Phosphatase
11	rs80276211	0	47864013	A	G	0.00152725	Alkaline Phosphatase
19	rs200771360	0	49129618	T	G	0.001527	Alkaline Phosphatase
6	rs610913	0	74155346	G	T	0.00153724	Alkaline Phosphatase
11	rs56243410	0	60420846	T	C	0.00153771	Alkaline Phosphatase
16	rs116841919	0	4763288	G	T	0.00153865	Alkaline Phosphatase
20	rs2228384	0	43976991	G	A	0.00154006	Alkaline Phosphatase
2	rs34627141	0	171922537	T	C	0.00154914	Alkaline Phosphatase
10	rs17737604	0	64746075	G	A	0.00154879	Alkaline Phosphatase
14	rs7155685	0	94388642	T	C	0.0015487	Alkaline Phosphatase
19	rs111620326	0	19253393	A	G	0.00154852	Alkaline Phosphatase
2	rs116202778	0	15813623	G	T	0.00154846	Alkaline Phosphatase
10	rs149887823	0	69948821	T	C	0.00154842	Alkaline Phosphatase
4	rs17476057	0	148820201	C	G	0.00154796	Alkaline Phosphatase
16	rs74422368	0	2074163	C	T	0.00152684	Alkaline Phosphatase
6	rs142763537	0	15501422	A	G	0.0015471	Alkaline Phosphatase
22	rs41302575	0	38121013	G	C	0.00154534	Alkaline Phosphatase
12	rs11611515	0	128759264	A	G	0.00154494	Alkaline Phosphatase
11	rs12225230	0	116728630	C	G	0.00154411	Alkaline Phosphatase
2	Affx-52336028	0	24194313	TC	T	0.00154386	Alkaline Phosphatase
14	rs1077450	0	21062785	G	A	0.00154204	Alkaline Phosphatase
2	rs116732333	0	109463572	A	G	0.00154165	Alkaline Phosphatase
12	rs118112988	0	91957111	C	T	0.0015403	Alkaline Phosphatase
8	rs2409688	0	10924033	G	A	0.00154615	Alkaline Phosphatase
2	rs207941	0	217043942	A	G	0.00152656	Alkaline Phosphatase
10	rs528803	0	804583	T	C	0.00152608	Alkaline Phosphatase
5	rs75497809	0	78441775	G	A	0.00152526	Alkaline Phosphatase
5	rs76987396	0	179199000	G	A	0.00151055	Alkaline Phosphatase
6	rs6899309	0	32915823	C	T	0.00151004	Alkaline Phosphatase
12	rs149158991	0	120139465	T	C	0.00150989	Alkaline Phosphatase
5	rs62349627	0	24594474	T	C	0.00150961	Alkaline Phosphatase
2	rs41291183	0	70046070	A	G	0.00150917	Alkaline Phosphatase
3	rs1872238	0	100910420	C	T	0.00150817	Alkaline Phosphatase
13	rs61947392	0	35506619	T	C	0.0015081	Alkaline Phosphatase
6	rs118095698	0	162273601	A	C	0.00151169	Alkaline Phosphatase
6	rs1417064	0	164697829	T	C	0.0015071	Alkaline Phosphatase
8	rs56413432	0	9474249	T	C	0.00150584	Alkaline Phosphatase
11	rs11022270	0	12292325	T	C	0.0015053	Alkaline Phosphatase
8	rs116985826	0	10715493	A	C	0.00150409	Alkaline Phosphatase
15	rs8025539	0	96067665	G	C	0.00150336	Alkaline Phosphatase
15	rs190771	0	76782022	A	T	0.00150328	Alkaline Phosphatase
1	rs7367215	0	56886810	G	A	0.00150272	Alkaline Phosphatase
12	rs1420740	0	108036232	G	A	0.00150231	Alkaline Phosphatase
7	rs2734880	0	100371100	C	A	0.00150687	Alkaline Phosphatase
5	rs2301072	0	83280624	G	A	0.00129681	Alkaline Phosphatase
3	rs75510370	0	16502834	C	T	0.00151207	Alkaline Phosphatase
9	rs10985589	0	125062104	T	C	0.00151363	Alkaline Phosphatase
14	rs61978294	0	95045356	G	A	0.00152497	Alkaline Phosphatase
2	rs10191949	0	111768339	C	T	0.00152422	Alkaline Phosphatase
6	rs2844586	0	31318024	A	G	0.00152422	Alkaline Phosphatase
15	rs72757999	0	71348364	G	A	0.00152192	Alkaline Phosphatase
11	rs12294104	0	30382899	T	C	0.00152177	Alkaline Phosphatase
6	rs45462992	0	31869122	A	G	0.00152045	Alkaline Phosphatase
17	rs11656250	0	47157428	A	G	0.00151868	Alkaline Phosphatase
3	rs62256054	0	53322431	C	G	0.00151325	Alkaline Phosphatase
1	rs34868416	0	161697319	A	G	0.0015177	Alkaline Phosphatase
6	rs146685560	0	30997275	G	C	0.00151633	Alkaline Phosphatase
17	rs1663187	0	77888965	C	A	0.00151612	Alkaline Phosphatase
2	rs17428626	0	98928429	G	C	0.00151497	Alkaline Phosphatase
15	rs7163641	0	32113313	C	T	0.00151485	Alkaline Phosphatase
10	rs17122000	0	108812698	C	A	0.00151442	Alkaline Phosphatase
12	rs2111937	0	14677643	G	A	0.00151429	Alkaline Phosphatase
1	rs6701316	0	20031148	T	C	0.00151423	Alkaline Phosphatase
16	rs12919469	0	72028612	G	A	0.00151748	Alkaline Phosphatase
8	rs117796025	0	135561014	T	C	0.000972847	Alkaline Phosphatase
16	rs9940644	0	9528424	C	A	0.00129657	Alkaline Phosphatase
2	rs78760730	0	136970397	T	C	0.00129602	Alkaline Phosphatase
14	rs72717751	0	55863198	C	T	0.00107616	Alkaline Phosphatase
1	rs17554536	0	236262373	A	G	0.00107611	Alkaline Phosphatase
7	rs66509740	0	3095324	G	A	0.00107589	Alkaline Phosphatase
19	rs8109247	0	33490685	T	C	0.00107532	Alkaline Phosphatase
17	rs666535	0	6582047	A	C	0.00107526	Alkaline Phosphatase
6	rs12717182	0	131783628	G	A	0.00107509	Alkaline Phosphatase
10	rs4929807	0	125756643	G	A	0.00107402	Alkaline Phosphatase
10	rs1749824	0	80923862	A	C	0.00107368	Alkaline Phosphatase
11	rs3781735	0	20625081	C	T	0.00107356	Alkaline Phosphatase
9	rs13301702	0	134858257	G	A	0.00107352	Alkaline Phosphatase
18	rs7233219	0	39905310	C	A	0.00107348	Alkaline Phosphatase
7	rs1527423	0	99691740	G	A	0.00107328	Alkaline Phosphatase
3	Affx-22699400	0	72574793	A	G	0.00107303	Alkaline Phosphatase
14	rs10134607	0	93129070	A	G	0.00107279	Alkaline Phosphatase
2	rs12471686	0	43831083	C	T	0.00107232	Alkaline Phosphatase
1	rs839879	0	109527861	A	G	0.0010762	Alkaline Phosphatase
13	rs73560539	0	98782402	T	C	0.00107638	Alkaline Phosphatase
16	rs78391622	0	2200184	T	C	0.00107714	Alkaline Phosphatase
7	rs3935568	0	52276695	C	T	0.00107723	Alkaline Phosphatase
8	rs34464519	0	2936213	G	A	0.00109003	Alkaline Phosphatase
19	rs78942115	0	54213701	G	A	0.00108775	Alkaline Phosphatase
5	rs4868475	0	174475330	T	C	0.00108732	Alkaline Phosphatase
16	rs3848370	0	4360314	C	G	0.00108713	Alkaline Phosphatase
12	rs1345542	0	106273523	G	A	0.00108698	Alkaline Phosphatase
8	rs113634821	0	120165943	A	G	0.0010867	Alkaline Phosphatase
11	rs6421044	0	1588110	C	T	0.00108645	Alkaline Phosphatase
5	rs13154131	0	154087054	T	C	0.00107149	Alkaline Phosphatase
12	rs12368865	0	58422642	G	A	0.00108625	Alkaline Phosphatase
1	rs11576645	0	24668667	G	C	0.00108122	Alkaline Phosphatase
12	rs77858467	0	49732772	A	G	0.00108105	Alkaline Phosphatase
1	rs2307424	0	161202605	A	G	0.00108024	Alkaline Phosphatase
10	rs10827435	0	35108896	A	G	0.00108021	Alkaline Phosphatase
16	rs72801176	0	85619739	C	T	0.00107937	Alkaline Phosphatase
1	rs2938339	0	114577252	C	A	0.00107846	Alkaline Phosphatase
3	rs9865279	0	149079931	T	C	0.00107742	Alkaline Phosphatase
11	rs12363422	0	10697390	C	T	0.0010825	Alkaline Phosphatase
15	rs12914489	0	74187937	A	G	0.00109022	Alkaline Phosphatase
6	rs2853926	0	31263051	G	A	0.0010714	Alkaline Phosphatase
6	rs6557165	0	150228019	C	G	0.00106958	Alkaline Phosphatase
2	rs6723663	0	49572669	T	C	0.00105939	Alkaline Phosphatase
3	rs35457250	0	186338564	T	C	0.00105816	Alkaline Phosphatase
5	rs77904071	0	73540644	T	C	0.0010563	Alkaline Phosphatase
8	rs7004432	0	126621937	G	C	0.00105614	Alkaline Phosphatase
6	rs6906366	0	126284213	A	G	0.00105592	Alkaline Phosphatase
8	rs6994100	0	142654591	A	G	0.00105542	Alkaline Phosphatase
6	rs2502601	0	158517308	A	G	0.00105522	Alkaline Phosphatase
2	rs7608923	0	219232354	C	A	0.00105466	Alkaline Phosphatase
7	rs6971345	0	28381283	G	A	0.00105403	Alkaline Phosphatase
21	rs735142	0	37460164	C	T	0.00105335	Alkaline Phosphatase
10	rs7083079	0	127861858	G	A	0.00105315	Alkaline Phosphatase
9	rs7029094	0	110782565	C	T	0.00105221	Alkaline Phosphatase
21	rs2836746	0	40281283	T	G	0.00105203	Alkaline Phosphatase
22	rs75359613	0	38423264	T	G	0.00105191	Alkaline Phosphatase
15	rs8031453	0	91108674	C	A	0.00105175	Alkaline Phosphatase
10	rs9665610	0	116008464	A	T	0.00105958	Alkaline Phosphatase
4	rs59296747	0	129336595	G	T	0.00106088	Alkaline Phosphatase
8	rs7814833	0	80789240	A	G	0.0010614	Alkaline Phosphatase
3	rs1610111	0	137301734	G	T	0.00106176	Alkaline Phosphatase
8	rs56198596	0	10087849	C	G	0.00106911	Alkaline Phosphatase
6	rs72823481	0	15838644	A	G	0.0010688	Alkaline Phosphatase
10	rs11195119	0	112166205	G	T	0.00106726	Alkaline Phosphatase
8	rs113931255	0	129308765	G	A	0.00106695	Alkaline Phosphatase
7	rs56227712	0	21237468	C	T	0.0010667	Alkaline Phosphatase
19	rs243383	0	4442999	T	G	0.00106622	Alkaline Phosphatase
2	rs2033834	0	42524781	G	A	0.00106564	Alkaline Phosphatase
17	rs142518431	0	47784374	C	G	0.00106994	Alkaline Phosphatase
17	rs1029643	0	70296032	A	G	0.00106535	Alkaline Phosphatase
15	rs867043	0	38509927	C	T	0.00106421	Alkaline Phosphatase
11	rs10838039	0	1652538	C	T	0.00106402	Alkaline Phosphatase
9	rs357564	0	98209594	A	G	0.00106306	Alkaline Phosphatase
12	rs2072559	0	107307287	G	T	0.00106275	Alkaline Phosphatase
6	rs683369	0	160551204	G	C	0.00106273	Alkaline Phosphatase
9	rs75483207	0	119423408	C	G	0.00106261	Alkaline Phosphatase
16	rs17135666	0	1942405	T	C	0.0010618	Alkaline Phosphatase
5	rs26912	0	60936095	C	T	0.00106457	Alkaline Phosphatase
13	rs67483351	0	111565706	A	G	0.00105048	Alkaline Phosphatase
6	rs9276734	0	32766854	A	G	0.00109067	Alkaline Phosphatase
5	rs11738167	0	149135045	C	T	0.00109111	Alkaline Phosphatase
7	rs147912516	0	134617749	A	G	0.00111742	Alkaline Phosphatase
6	rs1265095	0	31106643	G	A	0.00111686	Alkaline Phosphatase
13	rs9634900	0	31748618	A	C	0.00111639	Alkaline Phosphatase
17	rs3816995	0	71335260	A	G	0.00111626	Alkaline Phosphatase
11	rs73021265	0	125953041	C	A	0.0011161	Alkaline Phosphatase
4	rs10007573	0	5788734	A	G	0.0011154	Alkaline Phosphatase
14	rs78367570	0	104471165	G	A	0.00111535	Alkaline Phosphatase
11	rs72632954	0	9084461	A	G	0.00111493	Alkaline Phosphatase
1	rs6672417	0	20020366	G	A	0.00111398	Alkaline Phosphatase
15	rs11853151	0	100050437	C	A	0.00111371	Alkaline Phosphatase
1	rs12133012	0	89302955	T	C	0.00111328	Alkaline Phosphatase
13	rs4773811	0	95402710	T	C	0.00111169	Alkaline Phosphatase
10	rs3951063	0	16749526	T	G	0.00111142	Alkaline Phosphatase
16	rs62048011	0	70806339	C	G	0.00111139	Alkaline Phosphatase
2	rs7595446	0	159966048	G	A	0.00111102	Alkaline Phosphatase
9	rs76795149	0	5809786	T	C	0.0011176	Alkaline Phosphatase
13	rs117248092	0	96363805	C	T	0.00111769	Alkaline Phosphatase
16	rs11860087	0	58613243	A	G	0.00111802	Alkaline Phosphatase
16	rs4783865	0	55069693	A	G	0.00111804	Alkaline Phosphatase
7	rs56263563	0	111642287	T	C	0.00112992	Alkaline Phosphatase
1	rs115207889	0	64897735	G	T	0.00112868	Alkaline Phosphatase
17	rs878745	0	59502319	C	T	0.00112864	Alkaline Phosphatase
2	rs12623166	0	181727329	T	G	0.00112784	Alkaline Phosphatase
3	rs35649327	0	116890872	G	T	0.00112444	Alkaline Phosphatase
8	rs55956938	0	10457042	A	G	0.00112425	Alkaline Phosphatase
11	rs1618638	0	19313755	T	C	0.00112405	Alkaline Phosphatase
12	rs186562786	0	23963372	C	T	0.00111064	Alkaline Phosphatase
6	rs6905288	0	43758873	G	A	0.0011235	Alkaline Phosphatase
8	rs10086318	0	17284564	A	G	0.00112263	Alkaline Phosphatase
1	rs10158620	0	40055469	T	G	0.00112218	Alkaline Phosphatase
6	rs12662156	0	158589039	T	G	0.00112136	Alkaline Phosphatase
4	rs116363968	0	8649855	C	T	0.0011202	Alkaline Phosphatase
8	rs4872494	0	21691614	A	G	0.00111868	Alkaline Phosphatase
4	rs62294154	0	799121	A	C	0.00111826	Alkaline Phosphatase
2	rs2376101	0	197804900	G	T	0.00111821	Alkaline Phosphatase
11	rs11223405	0	133100729	A	G	0.00112268	Alkaline Phosphatase
15	rs145242923	0	28267738	C	T	0.00109099	Alkaline Phosphatase
12	rs61952955	0	84184352	G	A	0.0011106	Alkaline Phosphatase
3	rs4395393	0	49928614	A	T	0.0011093	Alkaline Phosphatase
2	rs78070307	0	43855150	C	A	0.00109874	Alkaline Phosphatase
6	rs9471186	0	39811567	C	G	0.00109858	Alkaline Phosphatase
13	rs56398830	0	103701690	A	G	0.0010982	Alkaline Phosphatase
11	rs11213285	0	110023077	G	A	0.00109773	Alkaline Phosphatase
9	rs142739502	0	136224646	C	T	0.00109758	Alkaline Phosphatase
5	rs4146619	0	130412981	G	A	0.00109757	Alkaline Phosphatase
1	rs11583410	0	247614896	C	A	0.00109641	Alkaline Phosphatase
2	rs11127326	0	1712139	A	G	0.00109594	Alkaline Phosphatase
5	rs3910076	0	38795642	C	T	0.00109545	Alkaline Phosphatase
4	rs4859418	0	76999841	A	G	0.0010954	Alkaline Phosphatase
2	rs75406274	0	198266063	G	A	0.00109497	Alkaline Phosphatase
6	rs443198	0	32190406	G	A	0.00109287	Alkaline Phosphatase
1	rs114405238	0	91250423	T	C	0.00109262	Alkaline Phosphatase
16	rs129116	0	16066040	G	A	0.00109209	Alkaline Phosphatase
14	rs74968423	0	25131745	A	G	0.00109178	Alkaline Phosphatase
6	rs9396812	0	17845161	G	A	0.00109877	Alkaline Phosphatase
6	rs4636072	0	8870769	C	A	0.00109893	Alkaline Phosphatase
1	rs4074198	0	1612603	A	G	0.00109902	Alkaline Phosphatase
3	rs76565834	0	187351109	T	C	0.00109921	Alkaline Phosphatase
10	rs61864363	0	64785504	A	G	0.00110852	Alkaline Phosphatase
10	rs77532868	0	88081438	T	C	0.00110806	Alkaline Phosphatase
6	rs78935834	0	25034683	G	A	0.00110791	Alkaline Phosphatase
9	rs3928291	0	132176751	A	G	0.00110496	Alkaline Phosphatase
4	rs6828669	0	119947135	T	C	0.00110478	Alkaline Phosphatase
5	rs35107257	0	68805616	A	G	0.00110436	Alkaline Phosphatase
19	rs28542390	0	5815254	T	C	0.00110371	Alkaline Phosphatase
4	rs34890058	0	17041514	C	G	0.00111014	Alkaline Phosphatase
20	rs73119526	0	29839920	G	A	0.00110239	Alkaline Phosphatase
22	rs74815778	0	30870249	C	A	0.00110131	Alkaline Phosphatase
14	rs78065787	0	46108688	T	C	0.00110128	Alkaline Phosphatase
19	rs17272288	0	35849061	A	G	0.00110069	Alkaline Phosphatase
3	rs816546	0	156147368	G	C	0.00110013	Alkaline Phosphatase
19	rs73579759	0	33474049	C	A	0.00109993	Alkaline Phosphatase
10	rs11193092	0	108644839	C	T	0.00109955	Alkaline Phosphatase
1	rs28399334	0	24952693	G	A	0.00109939	Alkaline Phosphatase
6	rs146127613	0	24667009	C	G	0.00110195	Alkaline Phosphatase
2	rs114893502	0	178434116	A	G	0.00113028	Alkaline Phosphatase
19	rs62121149	0	18194511	G	C	0.00105029	Alkaline Phosphatase
2	rs6431270	0	234211048	G	A	0.00104892	Alkaline Phosphatase
8	rs111975948	0	8941909	A	G	0.00100165	Alkaline Phosphatase
4	rs1714013	0	57942167	G	A	0.00100123	Alkaline Phosphatase
1	rs6604026	0	93303603	C	T	0.00100121	Alkaline Phosphatase
12	rs116404329	0	9808278	G	T	0.0010006	Alkaline Phosphatase
10	rs1044322	0	89623323	A	G	0.0010004	Alkaline Phosphatase
2	rs71415236	0	171952172	G	A	0.00100021	Alkaline Phosphatase
8	rs78309295	0	126528722	G	A	0.00100002	Alkaline Phosphatase
6	rs2282850	0	33267103	T	C	0.000999998	Alkaline Phosphatase
17	rs11650345	0	77367656	A	C	0.000999008	Alkaline Phosphatase
9	rs28457763	0	98260514	A	G	0.000997743	Alkaline Phosphatase
17	rs2257020	0	74076415	G	A	0.000997251	Alkaline Phosphatase
1	rs3795550	0	205563162	C	T	0.000996749	Alkaline Phosphatase
12	rs3741782	0	109095137	G	A	0.000996545	Alkaline Phosphatase
13	rs9524610	0	95425451	A	G	0.000996393	Alkaline Phosphatase
16	rs12923455	0	55011398	T	G	0.000995606	Alkaline Phosphatase
16	rs77031962	0	72893165	C	T	0.00100169	Alkaline Phosphatase
8	rs7838051	0	10896862	G	T	0.00100196	Alkaline Phosphatase
3	rs150999288	0	50368871	T	C	0.0010022	Alkaline Phosphatase
7	rs2272347	0	128619415	T	A	0.00100252	Alkaline Phosphatase
16	rs79639445	0	61003279	T	C	0.00100924	Alkaline Phosphatase
6	rs2517671	0	29937977	G	A	0.0010083	Alkaline Phosphatase
8	rs2465382	0	120200060	G	T	0.00100814	Alkaline Phosphatase
16	rs35585285	0	641445	T	G	0.00100748	Alkaline Phosphatase
7	rs118189166	0	1524084	C	T	0.00100742	Alkaline Phosphatase
2	rs62154937	0	98822531	T	C	0.00100707	Alkaline Phosphatase
9	rs139082000	0	135977479	C	G	0.0010066	Alkaline Phosphatase
1	rs17377240	0	42724250	G	C	0.000995357	Alkaline Phosphatase
6	rs115601277	0	32175002	A	G	0.00100628	Alkaline Phosphatase
6	rs3800294	0	43230970	C	G	0.00100491	Alkaline Phosphatase
5	rs78247455	0	176722005	A	G	0.00100388	Alkaline Phosphatase
10	rs28488475	0	125723642	C	A	0.00100363	Alkaline Phosphatase
2	rs78739204	0	242189424	T	G	0.0010036	Alkaline Phosphatase
8	rs117057539	0	129344553	A	G	0.00100348	Alkaline Phosphatase
7	rs73283443	0	2519231	C	T	0.00100289	Alkaline Phosphatase
16	rs11075773	0	70642437	T	C	0.00100282	Alkaline Phosphatase
4	rs1864522	0	65751266	A	G	0.0010055	Alkaline Phosphatase
7	rs801540	0	18672384	G	T	0.00100924	Alkaline Phosphatase
6	rs707974	0	31629499	G	A	0.000994763	Alkaline Phosphatase
20	rs76160395	0	17492960	A	G	0.000993396	Alkaline Phosphatase
12	rs117772557	0	66074273	G	A	0.000980973	Alkaline Phosphatase
9	rs67576653	0	10915323	G	A	0.000980558	Alkaline Phosphatase
14	rs72729825	0	70518958	C	T	0.000979223	Alkaline Phosphatase
17	rs2240769	0	74718155	T	C	0.000978956	Alkaline Phosphatase
15	rs16940144	0	58674126	C	T	0.000978881	Alkaline Phosphatase
19	rs78018472	0	51534691	T	C	0.000978706	Alkaline Phosphatase
5	rs115725665	0	6584091	A	G	0.000978231	Alkaline Phosphatase
3	rs9877451	0	11689492	A	G	0.000977244	Alkaline Phosphatase
1	rs6694451	0	224238569	T	C	0.000977203	Alkaline Phosphatase
2	rs4852974	0	73927931	A	G	0.000976869	Alkaline Phosphatase
13	rs11620516	0	42585714	A	G	0.00097575	Alkaline Phosphatase
3	rs62264875	0	115058622	T	C	0.000975236	Alkaline Phosphatase
12	rs1565585	0	27146442	A	G	0.000974946	Alkaline Phosphatase
7	rs79351313	0	29590471	A	G	0.000974426	Alkaline Phosphatase
19	rs17834186	0	34129258	G	A	0.000974231	Alkaline Phosphatase
16	rs72781059	0	11723276	A	G	0.000983736	Alkaline Phosphatase
6	rs72841021	0	25040303	C	T	0.000983743	Alkaline Phosphatase
11	rs4937951	0	134617321	A	G	0.000983928	Alkaline Phosphatase
15	rs78611791	0	40648077	G	T	0.000984901	Alkaline Phosphatase
20	rs13041247	0	39269074	C	T	0.000993101	Alkaline Phosphatase
12	rs76787156	0	70592368	A	G	0.00099299	Alkaline Phosphatase
8	rs75748119	0	10962311	T	G	0.000992988	Alkaline Phosphatase
7	rs3917597	0	94934823	C	G	0.000991963	Alkaline Phosphatase
1	rs28648666	0	117906200	T	C	0.000990772	Alkaline Phosphatase
7	rs13222967	0	128711228	A	G	0.000990744	Alkaline Phosphatase
9	rs28693858	0	4777725	T	G	0.000990519	Alkaline Phosphatase
8	rs1421249	0	15647248	C	T	0.00099341	Alkaline Phosphatase
21	rs76701016	0	30694006	C	A	0.000989843	Alkaline Phosphatase
8	rs17686010	0	22819138	T	C	0.000988754	Alkaline Phosphatase
4	rs62344507	0	151191491	A	G	0.00098842	Alkaline Phosphatase
3	rs12496756	0	32890119	G	A	0.000988161	Alkaline Phosphatase
1	rs4949602	0	30110205	T	C	0.000987816	Alkaline Phosphatase
8	rs117765079	0	74719496	C	T	0.000987524	Alkaline Phosphatase
17	Affx-14387930	0	7632361	G	T	0.000987239	Alkaline Phosphatase
6	rs2451715	0	26655821	C	T	0.000985832	Alkaline Phosphatase
9	rs11787780	0	136455110	T	C	0.000989736	Alkaline Phosphatase
11	rs7117114	0	1627296	C	T	0.00104899	Alkaline Phosphatase
7	rs10224244	0	22870074	A	C	0.00100929	Alkaline Phosphatase
14	rs117979689	0	56592339	T	C	0.00100975	Alkaline Phosphatase
19	rs201506921	0	54695722	A	G	0.00103719	Alkaline Phosphatase
20	rs6088519	0	33132191	T	C	0.00103672	Alkaline Phosphatase
6	rs6913137	0	31090078	G	T	0.00103646	Alkaline Phosphatase
6	rs67523850	0	33054013	T	TA	0.00103636	Alkaline Phosphatase
19	rs273506	0	18221647	T	C	0.00103588	Alkaline Phosphatase
3	rs74966608	0	50965468	G	A	0.00103544	Alkaline Phosphatase
4	rs1229985	0	100232878	G	A	0.001035	Alkaline Phosphatase
3	rs12631989	0	49273996	C	T	0.00103492	Alkaline Phosphatase
16	rs72788886	0	77715092	A	G	0.00103434	Alkaline Phosphatase
6	rs213221	0	33203338	A	G	0.00103413	Alkaline Phosphatase
17	rs62078504	0	75882283	G	A	0.00103407	Alkaline Phosphatase
2	rs356993	0	60750560	T	C	0.00103349	Alkaline Phosphatase
16	rs237143	0	26646128	T	C	0.00103277	Alkaline Phosphatase
5	rs72764738	0	53271846	A	G	0.00103247	Alkaline Phosphatase
5	rs62378414	0	140730384	T	G	0.00103207	Alkaline Phosphatase
1	rs149844615	0	53580452	T	C	0.00103736	Alkaline Phosphatase
8	rs1799931	0	18258370	A	G	0.00103763	Alkaline Phosphatase
6	rs7766641	0	26184102	A	G	0.00103787	Alkaline Phosphatase
4	rs79355397	0	129725834	C	T	0.00103878	Alkaline Phosphatase
3	rs6792995	0	4776094	T	C	0.00104863	Alkaline Phosphatase
7	rs10229964	0	1051776	G	A	0.00104812	Alkaline Phosphatase
2	rs56155962	0	199362455	T	C	0.00104726	Alkaline Phosphatase
16	rs59847156	0	83942496	C	T	0.00104713	Alkaline Phosphatase
6	rs79135365	0	26544107	C	G	0.00104644	Alkaline Phosphatase
9	rs4741642	0	2072735	G	A	0.00104631	Alkaline Phosphatase
6	rs67497292	0	31766844	G	A	0.0010449	Alkaline Phosphatase
1	rs2746612	0	50876825	T	G	0.00103157	Alkaline Phosphatase
2	rs34479540	0	65687795	T	C	0.00104384	Alkaline Phosphatase
19	rs78168910	0	34226169	T	G	0.0010431	Alkaline Phosphatase
6	rs28530648	0	32527079	C	A	0.00104296	Alkaline Phosphatase
10	rs11017774	0	132957703	A	C	0.00104149	Alkaline Phosphatase
19	rs145035679	0	5831634	T	G	0.00104052	Alkaline Phosphatase
2	rs17382276	0	199221374	G	A	0.00104006	Alkaline Phosphatase
1	rs3791055	0	44265655	T	C	0.00103989	Alkaline Phosphatase
13	rs8000868	0	114559522	T	C	0.00103948	Alkaline Phosphatase
5	rs34846348	0	133089315	C	T	0.00104366	Alkaline Phosphatase
4	rs17013181	0	88732763	G	A	0.00100972	Alkaline Phosphatase
1	rs2789798	0	220161663	G	A	0.00103155	Alkaline Phosphatase
1	rs112833835	0	225084059	G	T	0.00103023	Alkaline Phosphatase
10	rs67781842	0	111792819	A	C	0.00101868	Alkaline Phosphatase
11	rs74434171	0	126031024	A	C	0.00101847	Alkaline Phosphatase
10	rs4751107	0	131427661	T	G	0.00101748	Alkaline Phosphatase
5	rs4244202	0	88429077	T	C	0.00101678	Alkaline Phosphatase
4	rs72653954	0	73107794	C	A	0.00101634	Alkaline Phosphatase
12	rs73121706	0	66302289	T	C	0.00101594	Alkaline Phosphatase
11	rs1939456	0	101520897	A	G	0.00101465	Alkaline Phosphatase
13	rs7325568	0	40818284	C	T	0.00101448	Alkaline Phosphatase
9	rs574688	0	98239190	C	G	0.00101448	Alkaline Phosphatase
16	rs75052193	0	71225177	C	T	0.00101435	Alkaline Phosphatase
10	rs118162963	0	113977320	T	C	0.00101432	Alkaline Phosphatase
12	rs10877071	0	58498926	T	C	0.00101222	Alkaline Phosphatase
19	rs28399637	0	45324138	A	G	0.00101088	Alkaline Phosphatase
2	rs34234285	0	68882138	T	G	0.00101002	Alkaline Phosphatase
14	Affx-10862182	0	71088204	T	G	0.00100995	Alkaline Phosphatase
9	rs117213267	0	73070865	C	T	0.00101883	Alkaline Phosphatase
22	rs136853	0	40058186	A	G	0.00101942	Alkaline Phosphatase
6	rs9461653	0	31160553	G	A	0.00102081	Alkaline Phosphatase
20	rs77575294	0	41332662	G	A	0.00102086	Alkaline Phosphatase
4	rs13145855	0	69779943	T	C	0.00103015	Alkaline Phosphatase
3	rs78079414	0	149152539	A	G	0.0010291	Alkaline Phosphatase
11	rs117961948	0	16856138	A	G	0.00102652	Alkaline Phosphatase
7	rs6964093	0	11976540	T	C	0.00102631	Alkaline Phosphatase
9	rs11575580	0	34660864	T	C	0.00102594	Alkaline Phosphatase
12	rs16951430	0	120644401	G	A	0.00102538	Alkaline Phosphatase
19	rs2609895	0	44828468	T	G	0.00102527	Alkaline Phosphatase
8	rs10955293	0	103809995	C	T	0.00103056	Alkaline Phosphatase
7	rs73230668	0	128003856	G	T	0.00102493	Alkaline Phosphatase
8	rs17088602	0	22597858	C	T	0.00102443	Alkaline Phosphatase
18	rs55861534	0	45603797	A	G	0.00102432	Alkaline Phosphatase
16	rs10852481	0	71070698	A	G	0.00102404	Alkaline Phosphatase
11	rs191759836	0	1026001	A	G	0.00102291	Alkaline Phosphatase
1	rs6667242	0	21826566	G	A	0.00102252	Alkaline Phosphatase
19	rs8105676	0	38711515	C	T	0.00102155	Alkaline Phosphatase
17	rs2243093	0	4835895	C	T	0.00102101	Alkaline Phosphatase
11	rs10894860	0	134594998	T	C	0.00102447	Alkaline Phosphatase
2	rs114966547	0	165721414	C	A	0.00113035	Alkaline Phosphatase
1	rs851784	0	242063528	G	A	0.00113131	Alkaline Phosphatase
11	rs1219399	0	121754634	C	T	0.00113175	Alkaline Phosphatase
11	rs111033287	0	76914163	T	C	0.00123255	Alkaline Phosphatase
9	rs12005762	0	136708820	A	G	0.00123161	Alkaline Phosphatase
1	Affx-80291217	0	158369048	GA	G	0.00123083	Alkaline Phosphatase
1	rs11164658	0	103499896	G	T	0.00123048	Alkaline Phosphatase
9	rs1813202	0	114688103	A	G	0.00123028	Alkaline Phosphatase
6	rs12722018	0	33048532	C	G	0.00122909	Alkaline Phosphatase
22	rs929039	0	38071511	C	T	0.00122687	Alkaline Phosphatase
6	rs3004068	0	39866123	G	A	0.00122668	Alkaline Phosphatase
3	rs1080500	0	53175017	A	G	0.0012263	Alkaline Phosphatase
14	rs11626608	0	102963128	C	T	0.00122606	Alkaline Phosphatase
13	rs117447044	0	103710685	A	G	0.00122605	Alkaline Phosphatase
14	rs10141997	0	100452660	A	C	0.00122557	Alkaline Phosphatase
6	rs17187658	0	30029343	T	G	0.00122512	Alkaline Phosphatase
6	rs9383964	0	152444815	C	T	0.0012228	Alkaline Phosphatase
19	rs76978239	0	5341181	T	C	0.00122267	Alkaline Phosphatase
2	rs12991576	0	67409996	G	C	0.00123266	Alkaline Phosphatase
17	rs75272393	0	55453675	G	A	0.00123304	Alkaline Phosphatase
8	rs17091325	0	19623055	A	G	0.00123321	Alkaline Phosphatase
8	rs7839989	0	133796266	T	C	0.00123354	Alkaline Phosphatase
1	rs17443748	0	31991138	C	T	0.00124447	Alkaline Phosphatase
16	rs11150179	0	79672286	A	G	0.00124286	Alkaline Phosphatase
8	rs115892986	0	121209159	G	A	0.00124258	Alkaline Phosphatase
6	rs3008806	0	39852684	C	T	0.00124127	Alkaline Phosphatase
1	rs4422948	0	835499	G	A	0.00124003	Alkaline Phosphatase
20	rs2386954	0	24492006	C	A	0.00123996	Alkaline Phosphatase
10	rs4949013	0	46136306	C	A	0.00123904	Alkaline Phosphatase
6	rs9476757	0	15157289	G	A	0.00122265	Alkaline Phosphatase
17	rs79854202	0	70767776	A	G	0.00123865	Alkaline Phosphatase
18	rs76967376	0	47637612	A	C	0.00123729	Alkaline Phosphatase
12	rs1076418	0	694854	T	C	0.00123681	Alkaline Phosphatase
3	rs34810832	0	108445849	A	G	0.00123582	Alkaline Phosphatase
20	rs17724516	0	3694241	G	T	0.00123573	Alkaline Phosphatase
2	rs12998030	0	170136696	G	C	0.00123561	Alkaline Phosphatase
10	rs72839158	0	120554015	T	C	0.0012356	Alkaline Phosphatase
9	rs7036142	0	106631091	A	G	0.00123368	Alkaline Phosphatase
12	rs4760600	0	49314994	G	A	0.00123799	Alkaline Phosphatase
1	rs2010397	0	22141983	C	T	0.00124653	Alkaline Phosphatase
2	rs17017756	0	79968075	C	T	0.00122243	Alkaline Phosphatase
2	rs12467847	0	113691404	G	A	0.00122224	Alkaline Phosphatase
7	rs3807447	0	148475928	T	G	0.00121383	Alkaline Phosphatase
4	rs93059	0	103468518	A	G	0.00121369	Alkaline Phosphatase
13	rs60386960	0	94988443	G	T	0.00121322	Alkaline Phosphatase
7	rs144637656	0	127326782	T	C	0.00121279	Alkaline Phosphatase
9	rs10114717	0	86281745	A	G	0.00121247	Alkaline Phosphatase
14	rs12886147	0	34367270	G	A	0.00121219	Alkaline Phosphatase
10	rs11196764	0	116252408	T	C	0.00121159	Alkaline Phosphatase
18	rs11082866	0	48789736	T	A	0.0012109	Alkaline Phosphatase
6	rs204999	0	32109979	G	A	0.00121085	Alkaline Phosphatase
14	rs4903296	0	75690868	C	T	0.0012106	Alkaline Phosphatase
6	rs4289623	0	164019693	G	T	0.00120992	Alkaline Phosphatase
7	rs77452539	0	127528712	G	A	0.00120898	Alkaline Phosphatase
8	rs61756425	0	8999039	T	G	0.00120872	Alkaline Phosphatase
7	rs56132545	0	50252820	G	T	0.00120814	Alkaline Phosphatase
2	rs2567599	0	73994074	G	A	0.00120765	Alkaline Phosphatase
1	rs1325518	0	68040881	G	A	0.00121407	Alkaline Phosphatase
11	rs35703981	0	112347794	T	C	0.00121416	Alkaline Phosphatase
19	rs419990	0	44433904	T	C	0.00121461	Alkaline Phosphatase
6	rs116734890	0	39659107	T	G	0.00121524	Alkaline Phosphatase
4	rs12500459	0	3284340	A	G	0.00122127	Alkaline Phosphatase
22	rs137686	0	39739638	C	G	0.00122042	Alkaline Phosphatase
1	rs10863430	0	206664407	T	G	0.00122018	Alkaline Phosphatase
22	rs17480369	0	28284485	C	T	0.00121995	Alkaline Phosphatase
2	rs12711795	0	114785815	G	A	0.00121976	Alkaline Phosphatase
5	rs115209326	0	131008584	T	C	0.00121926	Alkaline Phosphatase
4	rs35671096	0	154065394	C	T	0.00121893	Alkaline Phosphatase
14	rs35030701	0	103484784	A	G	0.00122237	Alkaline Phosphatase
7	rs116880548	0	144577443	T	G	0.00121872	Alkaline Phosphatase
20	rs926664	0	39326151	G	A	0.00121784	Alkaline Phosphatase
11	rs7950754	0	134203404	G	A	0.00121773	Alkaline Phosphatase
10	rs3844556	0	102072092	A	G	0.00121691	Alkaline Phosphatase
5	rs2270067	0	142437071	G	A	0.00121622	Alkaline Phosphatase
1	rs6427202	0	169528830	C	T	0.00121615	Alkaline Phosphatase
4	rs11938093	0	75675841	T	A	0.00121587	Alkaline Phosphatase
15	rs1711061	0	58481406	T	C	0.0012155	Alkaline Phosphatase
22	rs74865964	0	36632643	G	T	0.00121843	Alkaline Phosphatase
18	rs35378785	0	28979427	A	G	0.00120738	Alkaline Phosphatase
12	rs73284753	0	25239694	T	G	0.00124713	Alkaline Phosphatase
11	rs12807416	0	131640998	A	C	0.00124786	Alkaline Phosphatase
19	rs111584273	0	13296650	T	C	0.00128362	Alkaline Phosphatase
5	rs72763750	0	82075330	T	C	0.00128342	Alkaline Phosphatase
12	rs299442	0	29660040	C	T	0.00128271	Alkaline Phosphatase
3	rs13074421	0	73195688	G	A	0.00128016	Alkaline Phosphatase
19	rs10408993	0	45305753	C	T	0.00127949	Alkaline Phosphatase
4	rs114070455	0	76647864	T	C	0.00127925	Alkaline Phosphatase
12	rs61941782	0	100782008	A	G	0.0012789	Alkaline Phosphatase
10	rs12780429	0	102707526	G	A	0.00127816	Alkaline Phosphatase
12	Affx-7011604	0	121454148	T	C	0.00127673	Alkaline Phosphatase
7	rs17283989	0	16090658	G	T	0.00127662	Alkaline Phosphatase
19	rs117919064	0	30016450	A	G	0.00127649	Alkaline Phosphatase
15	rs4775031	0	58635583	A	C	0.00127616	Alkaline Phosphatase
9	rs72759341	0	113908189	G	A	0.00127577	Alkaline Phosphatase
10	rs76632216	0	116819566	G	A	0.00127473	Alkaline Phosphatase
8	rs117780551	0	11449985	T	C	0.00127325	Alkaline Phosphatase
4	rs1397610	0	120127761	C	G	0.00128376	Alkaline Phosphatase
8	rs491649	0	8594426	T	C	0.00128445	Alkaline Phosphatase
1	rs116671235	0	169047097	T	C	0.00128666	Alkaline Phosphatase
5	rs116117330	0	172931880	T	C	0.00128678	Alkaline Phosphatase
5	rs214134	0	88253916	G	A	0.00129503	Alkaline Phosphatase
7	rs4355661	0	72005901	A	T	0.00129493	Alkaline Phosphatase
17	rs4796539	0	6586754	A	G	0.00129475	Alkaline Phosphatase
16	rs62048008	0	70799735	G	A	0.00129456	Alkaline Phosphatase
8	rs73177118	0	2699541	C	T	0.00129395	Alkaline Phosphatase
6	rs9366153	0	170787371	A	G	0.0012931	Alkaline Phosphatase
15	rs62023507	0	53124819	G	A	0.00129172	Alkaline Phosphatase
4	rs6858407	0	146270562	G	T	0.00127263	Alkaline Phosphatase
21	rs207482	0	25211367	C	T	0.00129162	Alkaline Phosphatase
18	rs2063295	0	33010942	T	C	0.00129024	Alkaline Phosphatase
11	rs16926732	0	5922632	G	A	0.00128997	Alkaline Phosphatase
8	rs77883046	0	109228136	A	G	0.0012898	Alkaline Phosphatase
1	rs6665862	0	178159389	C	T	0.0012888	Alkaline Phosphatase
20	rs116880722	0	60459592	T	C	0.00128848	Alkaline Phosphatase
6	rs116161667	0	26344333	C	T	0.00128805	Alkaline Phosphatase
16	rs9941229	0	14493575	A	G	0.0012879	Alkaline Phosphatase
17	rs76943266	0	75599545	C	A	0.00129029	Alkaline Phosphatase
11	rs78841672	0	112449991	C	G	0.00124728	Alkaline Phosphatase
17	rs72838597	0	64034136	C	G	0.00127225	Alkaline Phosphatase
17	rs73328387	0	62128799	G	A	0.00127093	Alkaline Phosphatase
6	rs7745040	0	32664332	C	T	0.00125832	Alkaline Phosphatase
6	rs6909414	0	170756227	T	C	0.00125832	Alkaline Phosphatase
10	rs78476354	0	114068898	A	G	0.00125789	Alkaline Phosphatase
9	rs10993952	0	136530557	T	C	0.0012564	Alkaline Phosphatase
1	rs17357062	0	41222215	T	C	0.00125503	Alkaline Phosphatase
3	rs13070584	0	99266337	T	C	0.00125488	Alkaline Phosphatase
2	rs4666076	0	28652529	A	G	0.00125458	Alkaline Phosphatase
10	rs11239100	0	45005077	C	T	0.00125412	Alkaline Phosphatase
6	rs414564	0	33004917	C	T	0.00125376	Alkaline Phosphatase
20	rs6026134	0	56789776	C	T	0.00125367	Alkaline Phosphatase
6	rs73742544	0	28317536	A	T	0.00125292	Alkaline Phosphatase
1	rs115590296	0	21417990	T	C	0.00125279	Alkaline Phosphatase
18	rs35352860	0	46453754	T	C	0.00125226	Alkaline Phosphatase
1	rs76912411	0	66040934	A	T	0.00125038	Alkaline Phosphatase
3	rs67423646	0	156355709	A	C	0.00124807	Alkaline Phosphatase
16	rs117052750	0	4908990	G	A	0.00125888	Alkaline Phosphatase
3	rs78453211	0	100989797	T	C	0.00126082	Alkaline Phosphatase
4	rs2383358	0	180780392	T	G	0.00126223	Alkaline Phosphatase
6	rs9345475	0	95074520	A	C	0.00126232	Alkaline Phosphatase
17	rs200923114	0	62517603	T	C	0.00127021	Alkaline Phosphatase
19	rs12720356	0	10469975	C	A	0.00127006	Alkaline Phosphatase
16	rs61747555	0	71885423	G	A	0.00126968	Alkaline Phosphatase
11	rs61888883	0	57052950	C	T	0.00126953	Alkaline Phosphatase
9	rs3739922	0	135203530	C	A	0.00126903	Alkaline Phosphatase
16	rs8056201	0	48524367	C	A	0.00126883	Alkaline Phosphatase
5	rs11741461	0	158482827	C	T	0.00126882	Alkaline Phosphatase
10	rs6586028	0	82253984	C	T	0.00127208	Alkaline Phosphatase
16	rs117985404	0	28600021	A	G	0.00126874	Alkaline Phosphatase
7	rs4729561	0	99583286	T	C	0.00126803	Alkaline Phosphatase
7	rs12539940	0	17275597	C	T	0.00126675	Alkaline Phosphatase
11	rs10894119	0	129576226	T	C	0.00126608	Alkaline Phosphatase
12	rs17725026	0	102165424	G	A	0.00126531	Alkaline Phosphatase
8	rs6994104	0	12685783	T	G	0.00126503	Alkaline Phosphatase
11	rs12224604	0	23540793	C	T	0.00126378	Alkaline Phosphatase
7	rs705377	0	94914857	T	C	0.00126283	Alkaline Phosphatase
4	rs16895705	0	17780716	G	T	0.00126862	Alkaline Phosphatase
8	rs112037367	0	12676156	C	A	0.00120738	Alkaline Phosphatase
9	rs2173193	0	115509156	C	T	0.00120691	Alkaline Phosphatase
2	rs6547853	0	28646801	A	G	0.00120675	Alkaline Phosphatase
18	rs67627691	0	22151982	T	C	0.00115695	Alkaline Phosphatase
18	rs7240835	0	46490397	T	G	0.00115669	Alkaline Phosphatase
17	rs8074840	0	1674429	C	T	0.00115641	Alkaline Phosphatase
4	rs72661431	0	77515629	C	T	0.00115578	Alkaline Phosphatase
15	rs2306786	0	59487930	G	C	0.00115553	Alkaline Phosphatase
11	Affx-4622741	0	16837658	C	T	0.0011552	Alkaline Phosphatase
10	rs2015434	0	7027011	G	T	0.00115491	Alkaline Phosphatase
3	rs12053904	0	53025837	T	C	0.00115452	Alkaline Phosphatase
6	rs73025755	0	158592568	A	G	0.00115334	Alkaline Phosphatase
6	rs13192954	0	35633456	G	A	0.00115284	Alkaline Phosphatase
10	rs10508927	0	52127451	G	A	0.00115253	Alkaline Phosphatase
2	rs10931982	0	202832130	T	C	0.00115119	Alkaline Phosphatase
9	rs56324928	0	33933136	C	A	0.00115106	Alkaline Phosphatase
9	rs713296	0	25049918	T	C	0.00114995	Alkaline Phosphatase
7	rs3779222	0	36567782	G	A	0.00114971	Alkaline Phosphatase
3	rs1881994	0	121541341	T	C	0.00115733	Alkaline Phosphatase
1	rs116804195	0	43201576	T	C	0.00115878	Alkaline Phosphatase
1	rs72662484	0	22290429	T	C	0.00115949	Alkaline Phosphatase
2	rs12185578	0	17609239	A	T	0.00115987	Alkaline Phosphatase
1	rs12028292	0	113906435	G	A	0.00116724	Alkaline Phosphatase
9	rs11791065	0	3756613	A	G	0.00116663	Alkaline Phosphatase
12	rs12311063	0	110557312	G	A	0.00116643	Alkaline Phosphatase
6	rs12191362	0	53912335	G	A	0.00116589	Alkaline Phosphatase
1	rs113221193	0	47569868	A	G	0.00116411	Alkaline Phosphatase
21	rs219715	0	27752806	T	C	0.00116406	Alkaline Phosphatase
10	rs117252309	0	52079230	C	T	0.00116353	Alkaline Phosphatase
21	rs117651866	0	37843781	A	G	0.00114916	Alkaline Phosphatase
19	rs754671	0	8458960	C	T	0.00116288	Alkaline Phosphatase
8	rs10503189	0	2952985	A	G	0.0011617	Alkaline Phosphatase
17	rs744400	0	1813900	G	C	0.0011617	Alkaline Phosphatase
19	Affx-16265401	0	7584223	G	A	0.00116082	Alkaline Phosphatase
11	rs648336	0	68616449	T	C	0.00116055	Alkaline Phosphatase
12	rs75046742	0	32746506	A	G	0.0011605	Alkaline Phosphatase
17	rs62069184	0	1891126	A	G	0.00116023	Alkaline Phosphatase
1	rs72687906	0	113922269	G	A	0.00116009	Alkaline Phosphatase
19	rs45467802	0	19230816	C	T	0.00116186	Alkaline Phosphatase
2	rs3087395	0	100037832	C	T	0.00116743	Alkaline Phosphatase
11	rs117151155	0	68722852	A	G	0.00114886	Alkaline Phosphatase
19	rs34498230	0	19544403	G	T	0.00114781	Alkaline Phosphatase
9	rs9406640	0	16390629	T	C	0.00113951	Alkaline Phosphatase
16	Affx-13287664	0	81190601	T	C	0.00113877	Alkaline Phosphatase
4	rs1248551	0	46074679	T	C	0.00113851	Alkaline Phosphatase
5	rs364064	0	115127182	A	G	0.00113833	Alkaline Phosphatase
4	rs7674201	0	70019879	T	C	0.00113799	Alkaline Phosphatase
5	rs10461974	0	37093822	G	C	0.00113793	Alkaline Phosphatase
5	rs13175604	0	87720471	T	C	0.00113735	Alkaline Phosphatase
2	rs112304122	0	62568535	G	A	0.00113728	Alkaline Phosphatase
18	rs72897221	0	37544498	T	G	0.00113591	Alkaline Phosphatase
1	rs17390969	0	9213962	G	A	0.00113587	Alkaline Phosphatase
10	rs61838364	0	26612897	A	C	0.00113498	Alkaline Phosphatase
6	rs35302901	0	117680994	T	A	0.00113399	Alkaline Phosphatase
10	rs61851288	0	19423109	T	C	0.00113236	Alkaline Phosphatase
9	rs79972217	0	93841114	A	G	0.00113226	Alkaline Phosphatase
3	rs9852843	0	136938812	C	T	0.00113214	Alkaline Phosphatase
7	rs17799550	0	3226077	G	A	0.0011397	Alkaline Phosphatase
10	rs12356601	0	30587822	C	T	0.00113997	Alkaline Phosphatase
2	rs829610	0	30631693	A	G	0.00114039	Alkaline Phosphatase
19	rs10411961	0	57193344	G	A	0.00114066	Alkaline Phosphatase
20	rs17267078	0	30732169	G	A	0.00114722	Alkaline Phosphatase
1	rs12722987	0	20455220	A	C	0.00114692	Alkaline Phosphatase
8	rs4874147	0	144620183	T	C	0.00114657	Alkaline Phosphatase
20	rs13037426	0	62524121	A	C	0.00114517	Alkaline Phosphatase
19	rs118043674	0	19370021	T	C	0.00114485	Alkaline Phosphatase
4	rs10009533	0	57943382	A	G	0.00114461	Alkaline Phosphatase
2	rs7577996	0	195198744	C	T	0.00114374	Alkaline Phosphatase
9	rs2149712	0	135605984	C	T	0.00114846	Alkaline Phosphatase
16	rs75109030	0	11674500	G	T	0.00114234	Alkaline Phosphatase
12	rs11109510	0	98911382	G	A	0.00114221	Alkaline Phosphatase
11	rs10790321	0	119470258	A	G	0.00114171	Alkaline Phosphatase
4	rs28433701	0	38314714	C	A	0.00114128	Alkaline Phosphatase
6	rs12195173	0	47623292	G	A	0.00114128	Alkaline Phosphatase
16	rs117178741	0	114123	C	T	0.00114099	Alkaline Phosphatase
19	rs75565743	0	6621874	A	G	0.00114072	Alkaline Phosphatase
19	rs1799815	0	7125519	A	G	0.00114066	Alkaline Phosphatase
2	rs74412974	0	54649932	C	T	0.00114221	Alkaline Phosphatase
11	rs116855870	0	4076757	G	A	0.00116761	Alkaline Phosphatase
19	rs77033562	0	18052388	T	C	0.00116858	Alkaline Phosphatase
3	rs115103390	0	101280892	A	G	0.00117011	Alkaline Phosphatase
5	rs2163787	0	147259716	A	G	0.00119787	Alkaline Phosphatase
18	rs80156354	0	20749429	G	C	0.00119729	Alkaline Phosphatase
12	rs888465	0	4533676	A	G	0.001197	Alkaline Phosphatase
6	rs7769544	0	53581309	C	A	0.00119685	Alkaline Phosphatase
14	rs1013859	0	88063304	T	G	0.00119663	Alkaline Phosphatase
9	rs118203657	0	135779052	A	G	0.00119648	Alkaline Phosphatase
11	rs4077044	0	36412655	G	T	0.00119597	Alkaline Phosphatase
7	rs185573307	0	124930345	A	G	0.00119594	Alkaline Phosphatase
3	rs4498025	0	12481375	T	C	0.00119512	Alkaline Phosphatase
2	rs888073	0	40351453	G	A	0.00119476	Alkaline Phosphatase
11	rs12418948	0	68926522	T	C	0.00119438	Alkaline Phosphatase
18	rs11664342	0	47146125	G	A	0.00119427	Alkaline Phosphatase
18	rs12458456	0	21998500	C	A	0.00119417	Alkaline Phosphatase
11	rs11215384	0	115023851	C	G	0.00119331	Alkaline Phosphatase
2	rs12472324	0	174861246	T	C	0.00119295	Alkaline Phosphatase
2	rs12693033	0	174917529	T	C	0.00119792	Alkaline Phosphatase
19	rs35672228	0	45894752	C	A	0.00119797	Alkaline Phosphatase
10	rs77377459	0	65975036	C	T	0.00119846	Alkaline Phosphatase
3	rs7612263	0	11774920	A	G	0.00119855	Alkaline Phosphatase
21	rs78397989	0	24149726	C	T	0.00120658	Alkaline Phosphatase
1	rs1954114	0	164481676	G	A	0.00120588	Alkaline Phosphatase
11	rs11221820	0	129606401	T	C	0.00120446	Alkaline Phosphatase
14	rs148582250	0	64593458	T	C	0.00120366	Alkaline Phosphatase
6	rs9268832	0	32427789	T	C	0.00120347	Alkaline Phosphatase
4	rs79405119	0	110605767	G	A	0.00120266	Alkaline Phosphatase
8	rs74891407	0	27072519	A	G	0.00120242	Alkaline Phosphatase
8	rs79221195	0	23117397	A	G	0.00119277	Alkaline Phosphatase
6	rs4712523	0	20657564	G	A	0.00120234	Alkaline Phosphatase
4	rs17054719	0	170002523	G	A	0.00120134	Alkaline Phosphatase
8	rs1493929	0	119815038	G	C	0.00120096	Alkaline Phosphatase
19	rs200775347	0	12089469	T	C	0.00119995	Alkaline Phosphatase
6	rs116872297	0	23952835	T	C	0.00119945	Alkaline Phosphatase
3	rs353547	0	52268866	T	C	0.00119941	Alkaline Phosphatase
2	rs1257193	0	134993718	C	T	0.00119923	Alkaline Phosphatase
21	rs9980156	0	31585079	C	G	0.00119898	Alkaline Phosphatase
8	rs139640224	0	100654723	G	A	0.00120136	Alkaline Phosphatase
3	rs11919470	0	176249183	A	G	0.00119191	Alkaline Phosphatase
7	rs2158723	0	101220194	A	G	0.00118905	Alkaline Phosphatase
13	rs7335807	0	79805433	C	T	0.00118861	Alkaline Phosphatase
13	rs28716297	0	111722085	A	G	0.00118071	Alkaline Phosphatase
12	rs302332	0	29902286	C	T	0.00118009	Alkaline Phosphatase
15	rs11632553	0	45946617	G	A	0.00117988	Alkaline Phosphatase
7	rs57403078	0	968469	A	G	0.00117977	Alkaline Phosphatase
12	rs561712	0	117752069	T	C	0.00117968	Alkaline Phosphatase
12	rs78686363	0	121157983	A	G	0.00117927	Alkaline Phosphatase
6	rs3804276	0	41245234	T	C	0.0011776	Alkaline Phosphatase
4	rs72636588	0	69746187	C	T	0.00118076	Alkaline Phosphatase
15	rs2440323	0	53068905	C	T	0.001177	Alkaline Phosphatase
14	rs74498763	0	54983456	A	G	0.0011763	Alkaline Phosphatase
2	rs74389081	0	27993142	G	T	0.00117611	Alkaline Phosphatase
2	rs35947471	0	220111455	A	G	0.00117565	Alkaline Phosphatase
1	rs76688191	0	178891522	G	C	0.00117435	Alkaline Phosphatase
1	rs17838321	0	109623117	T	C	0.00117381	Alkaline Phosphatase
13	rs4284503	0	111124255	G	A	0.00117327	Alkaline Phosphatase
6	rs4959053	0	31099577	A	G	0.00117179	Alkaline Phosphatase
4	rs41280505	0	158142775	A	G	0.00117665	Alkaline Phosphatase
17	Affx-80298692	0	66902242	TCA	T	0.00129606	Alkaline Phosphatase
5	rs4320273	0	31036611	T	G	0.00118081	Alkaline Phosphatase
16	rs2726032	0	28338043	C	T	0.00118269	Alkaline Phosphatase
3	rs347142	0	32477824	G	A	0.00118831	Alkaline Phosphatase
9	rs1576385	0	19254449	T	C	0.00118829	Alkaline Phosphatase
3	rs4916521	0	195948507	A	G	0.00118818	Alkaline Phosphatase
22	rs9616997	0	50859049	C	T	0.00118746	Alkaline Phosphatase
1	rs12375	0	10596341	T	C	0.0011869	Alkaline Phosphatase
4	rs10018627	0	1356358	A	G	0.00118663	Alkaline Phosphatase
14	rs12184993	0	98309637	G	A	0.00118583	Alkaline Phosphatase
4	rs73088801	0	3862801	A	G	0.00118081	Alkaline Phosphatase
11	rs78085398	0	33121166	A	G	0.00118542	Alkaline Phosphatase
1	rs12134312	0	225535523	A	G	0.00118414	Alkaline Phosphatase
7	rs1568757	0	38125948	A	G	0.0011839	Alkaline Phosphatase
2	rs79123470	0	30702842	A	G	0.00118365	Alkaline Phosphatase
18	rs11152349	0	60233646	A	G	0.0011835	Alkaline Phosphatase
17	rs77818511	0	47164186	T	C	0.00118282	Alkaline Phosphatase
8	rs118147902	0	81926239	C	T	0.0011828	Alkaline Phosphatase
2	rs1508118	0	41630684	A	G	0.00118279	Alkaline Phosphatase
2	rs78020717	0	71335603	T	G	0.00118506	Alkaline Phosphatase
1	rs72659192	0	21906604	T	C	0	Alkaline Phosphatase
1	rs149344982	0	21889760	A	G	0	Alkaline Phosphatase
9	rs11244035	0	136081319	T	C	0	Alkaline Phosphatase
18	rs2615000	0	42292084	T	C	0.00106647	Apolipoprotein A
16	rs16958580	0	69062879	G	A	0.00106666	Apolipoprotein A
1	rs116602538	0	219879853	A	G	0.00106669	Apolipoprotein A
10	rs77972751	0	61047500	G	A	0.00106864	Apolipoprotein A
5	rs4705107	0	149458419	T	C	0.00106868	Apolipoprotein A
8	rs4386955	0	57035027	A	G	0.00106882	Apolipoprotein A
3	rs4305404	0	15577567	A	G	0.00106926	Apolipoprotein A
16	rs729201	0	89240783	G	A	0.00107145	Apolipoprotein A
16	rs76095103	0	71826025	C	T	0.00107162	Apolipoprotein A
18	rs503581	0	55128675	A	G	0.00107174	Apolipoprotein A
2	rs16864307	0	223864053	G	T	0.00107218	Apolipoprotein A
4	rs4698803	0	110914427	A	T	0.00107236	Apolipoprotein A
9	rs17594512	0	6849246	T	C	0.00107292	Apolipoprotein A
12	rs62621200	0	57472544	T	C	0.00107357	Apolipoprotein A
12	rs56759204	0	54597317	G	A	0.00107431	Apolipoprotein A
4	rs116666990	0	30395403	T	G	0.00106525	Apolipoprotein A
17	rs76578158	0	13054097	A	G	0.00106524	Apolipoprotein A
9	rs620073	0	104947489	C	T	0.00106382	Apolipoprotein A
10	rs11188743	0	98151594	C	T	0.00106369	Apolipoprotein A
17	rs12946388	0	67441949	C	T	0.00105918	Apolipoprotein A
15	rs4283201	0	78681365	A	C	0.00105925	Apolipoprotein A
16	rs57396687	0	85985200	A	G	0.0010594	Apolipoprotein A
11	rs601100	0	65679835	A	G	0.00105941	Apolipoprotein A
7	Affx-29974924	0	150702781	A	C	0.00105967	Apolipoprotein A
6	rs2074491	0	31239896	C	T	0.00105969	Apolipoprotein A
20	rs45479194	0	17444505	A	C	0.0010606	Apolipoprotein A
22	rs76453822	0	28672798	T	C	0.00107438	Apolipoprotein A
3	rs73204317	0	108771004	A	C	0.00106096	Apolipoprotein A
15	rs80156053	0	63175242	G	T	0.00106208	Apolipoprotein A
5	rs13182512	0	78573790	A	T	0.00106222	Apolipoprotein A
15	rs2229515	0	30018627	C	T	0.00106223	Apolipoprotein A
12	rs12370769	0	125768655	G	A	0.00106276	Apolipoprotein A
13	rs61973907	0	114827343	A	G	0.00106302	Apolipoprotein A
20	rs6115026	0	25067283	C	T	0.00106332	Apolipoprotein A
16	rs9937847	0	85917551	C	T	0.00106362	Apolipoprotein A
2	rs13016342	0	133540605	T	G	0.00106173	Apolipoprotein A
11	rs11219268	0	123614642	C	T	0.00105879	Apolipoprotein A
4	rs79925560	0	58719432	T	C	0.00107484	Apolipoprotein A
2	rs77121011	0	26966565	A	C	0.00107594	Apolipoprotein A
15	rs116931115	0	88414438	G	A	0.00108556	Apolipoprotein A
8	rs75980946	0	4287117	G	A	0.00108584	Apolipoprotein A
22	rs9616769	0	50285050	G	A	0.00108625	Apolipoprotein A
18	rs4800148	0	20724328	G	A	0.00108652	Apolipoprotein A
1	rs78750145	0	145721297	G	T	0.00108861	Apolipoprotein A
1	rs4291502	0	151413180	G	A	0.00108863	Apolipoprotein A
20	rs2207098	0	11208274	G	A	0.00108877	Apolipoprotein A
10	rs17231849	0	78501459	C	T	0.00108881	Apolipoprotein A
2	rs6436594	0	226941190	T	C	0.00108941	Apolipoprotein A
15	rs80250638	0	63379325	A	G	0.00108997	Apolipoprotein A
12	rs12300756	0	103541943	T	C	0.00109015	Apolipoprotein A
2	rs62159477	0	111637321	G	A	0.00109038	Apolipoprotein A
10	rs61849373	0	29895268	T	C	0.00109055	Apolipoprotein A
6	rs74405247	0	90663961	C	T	0.00109094	Apolipoprotein A
4	rs1263494	0	2763823	T	C	0.00109107	Apolipoprotein A
8	rs75892530	0	11510593	T	C	0.00108515	Apolipoprotein A
6	rs7341218	0	29012116	A	G	0.00108497	Apolipoprotein A
9	rs774224	0	94141918	C	A	0.0010848	Apolipoprotein A
17	rs2592208	0	67408873	C	A	0.0010841	Apolipoprotein A
7	rs4605982	0	100628107	C	T	0.00107687	Apolipoprotein A
3	rs704442	0	64878444	C	A	0.00107807	Apolipoprotein A
19	rs73057016	0	53826943	T	C	0.00107812	Apolipoprotein A
1	rs115797248	0	230388306	T	G	0.00107828	Apolipoprotein A
17	rs1634411	0	18833810	T	C	0.00107864	Apolipoprotein A
3	rs13081801	0	153062470	C	G	0.00107925	Apolipoprotein A
19	rs7255333	0	52460453	T	C	0.00107947	Apolipoprotein A
7	rs10265412	0	105826561	T	C	0.00107555	Apolipoprotein A
3	rs9815835	0	113159741	T	C	0.00108144	Apolipoprotein A
5	rs6867527	0	172839336	C	T	0.00108239	Apolipoprotein A
17	rs578695	0	67377267	A	G	0.00108351	Apolipoprotein A
4	rs142698829	0	151177172	C	A	0.00108354	Apolipoprotein A
4	rs72654387	0	71472164	C	T	0.00108366	Apolipoprotein A
7	rs4321934	0	136348038	A	G	0.00108373	Apolipoprotein A
3	rs151021424	0	12195848	A	G	0.00108401	Apolipoprotein A
5	rs275444	0	6826973	C	G	0.00108409	Apolipoprotein A
12	rs3741486	0	133384864	A	G	0.00108181	Apolipoprotein A
12	rs4767436	0	117092319	A	G	0.00109113	Apolipoprotein A
5	rs244547	0	50929324	G	A	0.0010572	Apolipoprotein A
5	rs343115	0	72879084	C	T	0.00105625	Apolipoprotein A
6	rs1474959	0	109901507	G	T	0.0010296	Apolipoprotein A
3	rs9289817	0	150315525	C	T	0.00103001	Apolipoprotein A
3	rs73054681	0	28771060	A	G	0.00103273	Apolipoprotein A
3	rs161657	0	64114732	T	C	0.00103287	Apolipoprotein A
4	rs6823387	0	111171406	C	T	0.00103329	Apolipoprotein A
8	rs2229247	0	11683622	C	T	0.00103435	Apolipoprotein A
2	rs34605051	0	86693826	C	T	0.00103469	Apolipoprotein A
3	rs77121775	0	101551879	C	T	0.00103534	Apolipoprotein A
21	rs35169899	0	36074650	T	C	0.00103537	Apolipoprotein A
4	rs61199206	0	102951663	C	T	0.00103672	Apolipoprotein A
1	rs71643639	0	63144920	C	T	0.00103674	Apolipoprotein A
16	rs611704	0	4395241	A	G	0.0010369	Apolipoprotein A
11	rs12049823	0	74109166	G	A	0.00103695	Apolipoprotein A
1	rs1588578	0	220435743	T	C	0.00103728	Apolipoprotein A
4	rs1046320	0	6304344	G	A	0.00103737	Apolipoprotein A
1	rs1603046	0	221022916	T	C	0.00102608	Apolipoprotein A
18	rs78847423	0	583864	C	A	0.00102604	Apolipoprotein A
4	rs145265768	0	3520630	C	T	0.00102581	Apolipoprotein A
8	rs4870949	0	126635594	T	C	0.00102532	Apolipoprotein A
11	rs2241571	0	129794950	C	T	0.0010199	Apolipoprotein A
4	rs112853931	0	115363921	T	C	0.00102091	Apolipoprotein A
9	rs75625667	0	110561239	G	T	0.00102105	Apolipoprotein A
15	Affx-11892437	0	68417093	A	G	0.00102135	Apolipoprotein A
20	rs79296143	0	39659158	T	C	0.00102162	Apolipoprotein A
4	rs77783371	0	160564821	G	T	0.00102178	Apolipoprotein A
7	rs6955167	0	49308651	C	T	0.00102198	Apolipoprotein A
14	rs187321	0	59085340	T	C	0.00103784	Apolipoprotein A
2	rs17716942	0	163260691	C	T	0.00102236	Apolipoprotein A
8	rs78161669	0	11393200	T	C	0.00102296	Apolipoprotein A
6	rs9295878	0	30417149	A	G	0.00102297	Apolipoprotein A
5	rs12653484	0	1552255	A	G	0.00102315	Apolipoprotein A
16	rs1466540	0	89344477	C	T	0.00102333	Apolipoprotein A
1	rs2344673	0	163118052	A	G	0.00102336	Apolipoprotein A
2	rs2069919	0	128179553	A	G	0.00102384	Apolipoprotein A
1	rs116037225	0	156569792	A	G	0.00102436	Apolipoprotein A
10	rs2228527	0	50678369	C	T	0.0010229	Apolipoprotein A
2	rs77553974	0	49926935	T	C	0.00105671	Apolipoprotein A
7	rs79856522	0	140641239	T	C	0.0010388	Apolipoprotein A
14	rs34395347	0	100462899	AG	A	0.00103889	Apolipoprotein A
7	rs1688932	0	128421135	G	A	0.00105039	Apolipoprotein A
8	rs17485419	0	79144277	G	A	0.00105087	Apolipoprotein A
15	rs117049462	0	68028822	A	G	0.00105212	Apolipoprotein A
19	rs36092527	0	56181408	C	T	0.00105248	Apolipoprotein A
1	rs113596216	0	49247730	C	T	0.00105269	Apolipoprotein A
16	rs75199194	0	56935163	T	C	0.00105277	Apolipoprotein A
1	rs79599594	0	196026346	A	G	0.00105281	Apolipoprotein A
20	rs150190868	0	57036052	A	C	0.00105291	Apolipoprotein A
21	rs2329899	0	46203323	C	T	0.00105355	Apolipoprotein A
4	rs961144	0	129650538	A	G	0.00105374	Apolipoprotein A
9	rs35239676	0	107865251	G	A	0.00105421	Apolipoprotein A
8	rs6470368	0	126615293	T	C	0.00105439	Apolipoprotein A
16	rs5024445	0	26350126	G	A	0.00105448	Apolipoprotein A
2	rs17745550	0	210560189	G	A	0.00105588	Apolipoprotein A
15	rs77864169	0	52094600	G	T	0.00105594	Apolipoprotein A
4	rs73229721	0	39939664	G	A	0.00104946	Apolipoprotein A
18	rs77351656	0	22647781	A	G	0.00104935	Apolipoprotein A
9	rs10985387	0	124559790	A	G	0.00104858	Apolipoprotein A
11	Affx-4282707	0	116643436	T	G	0.00104745	Apolipoprotein A
20	rs2295886	0	33713975	A	C	0.00103916	Apolipoprotein A
19	rs17247661	0	34272047	C	T	0.00103919	Apolipoprotein A
16	rs11865524	0	57321562	G	A	0.00103932	Apolipoprotein A
12	rs17833849	0	13893865	C	T	0.00103934	Apolipoprotein A
4	rs4697168	0	18865249	T	G	0.00104001	Apolipoprotein A
2	rs56131490	0	135263081	A	G	0.00104076	Apolipoprotein A
5	rs4957048	0	583442	A	G	0.00104084	Apolipoprotein A
1	rs72674851	0	57797536	T	C	0.0010388	Apolipoprotein A
6	rs352066	0	114246507	G	A	0.00104149	Apolipoprotein A
6	rs3749898	0	42640726	C	T	0.00104191	Apolipoprotein A
22	rs17667889	0	47944605	G	A	0.00104259	Apolipoprotein A
3	rs10511226	0	104274046	A	G	0.00104281	Apolipoprotein A
18	rs76456504	0	56527399	T	G	0.00104467	Apolipoprotein A
2	rs13011576	0	242128764	C	T	0.00104633	Apolipoprotein A
4	rs1466364	0	88068599	C	A	0.00104731	Apolipoprotein A
9	rs1410836	0	108269479	C	T	0.00104732	Apolipoprotein A
22	rs76461841	0	50717787	A	C	0.00104159	Apolipoprotein A
2	rs138874769	0	173355989	T	C	0.0010193	Apolipoprotein A
2	rs62147976	0	95627160	T	C	0.00109172	Apolipoprotein A
4	rs3805284	0	95458029	A	G	0.00109242	Apolipoprotein A
3	rs17747964	0	130346716	T	C	0.00114239	Apolipoprotein A
4	rs2279850	0	39700694	G	C	0.00114244	Apolipoprotein A
1	rs80309750	0	65229965	C	A	0.00114273	Apolipoprotein A
10	rs3740540	0	126294167	A	G	0.00114288	Apolipoprotein A
16	rs28451517	0	88109127	C	A	0.00114294	Apolipoprotein A
4	rs13126107	0	131684852	C	T	0.00114391	Apolipoprotein A
16	rs117446058	0	70749167	A	G	0.00114418	Apolipoprotein A
4	rs33911048	0	40316922	T	TC	0.00114423	Apolipoprotein A
11	rs73029137	0	133406400	C	T	0.0011447	Apolipoprotein A
15	rs72749681	0	70399844	A	G	0.00114631	Apolipoprotein A
11	rs1943354	0	89921664	G	T	0.00114653	Apolipoprotein A
12	rs73072468	0	26431467	C	A	0.00114693	Apolipoprotein A
22	rs1569451	0	42232291	G	A	0.00114745	Apolipoprotein A
2	rs4953921	0	135286448	G	A	0.00114761	Apolipoprotein A
2	rs62129547	0	26894217	T	C	0.00114845	Apolipoprotein A
17	rs1017098	0	52878927	T	C	0.00114141	Apolipoprotein A
3	rs74624384	0	62365887	C	T	0.00114096	Apolipoprotein A
2	rs55919135	0	117401068	A	G	0.00114061	Apolipoprotein A
8	rs62516680	0	51074734	C	A	0.00114052	Apolipoprotein A
1	rs6701295	0	156148165	C	T	0.0011312	Apolipoprotein A
15	rs11636690	0	23060281	G	A	0.00113262	Apolipoprotein A
10	rs2675607	0	63633467	G	A	0.00113295	Apolipoprotein A
13	rs75502311	0	76431020	T	G	0.00113466	Apolipoprotein A
11	rs59005803	0	17755807	T	C	0.00113482	Apolipoprotein A
2	rs75219924	0	212955420	G	A	0.00113512	Apolipoprotein A
19	rs1284529	0	54014531	T	G	0.00113595	Apolipoprotein A
5	rs3776738	0	53224090	A	G	0.00115056	Apolipoprotein A
17	rs2248361	0	80633526	A	G	0.0011366	Apolipoprotein A
4	rs115115382	0	15582723	G	A	0.00113725	Apolipoprotein A
11	rs73012182	0	122512455	A	G	0.00113726	Apolipoprotein A
16	rs117653678	0	56486700	G	A	0.0011377	Apolipoprotein A
18	rs56069042	0	57914644	G	A	0.00113814	Apolipoprotein A
12	rs2279574	0	89745477	C	A	0.00113924	Apolipoprotein A
12	rs79255256	0	123304922	A	G	0.00113983	Apolipoprotein A
10	rs12240931	0	25441735	A	G	0.00114029	Apolipoprotein A
4	rs75967634	0	100229016	T	C	0.00113686	Apolipoprotein A
9	rs6477206	0	761813	C	A	0.00113048	Apolipoprotein A
10	rs11195813	0	113858192	A	C	0.00115059	Apolipoprotein A
17	rs72843976	0	26547727	A	G	0.00115112	Apolipoprotein A
3	rs11927974	0	119824037	A	G	0.00116029	Apolipoprotein A
1	rs1417953	0	208701907	G	A	0.00116051	Apolipoprotein A
13	rs4886147	0	59856631	A	C	0.00116152	Apolipoprotein A
8	rs75011997	0	143224004	C	T	0.00116199	Apolipoprotein A
19	rs1422623	0	46431046	T	C	0.00116216	Apolipoprotein A
22	rs5752365	0	27028829	A	G	0.00116219	Apolipoprotein A
17	rs4790579	0	4066404	C	T	0.00116222	Apolipoprotein A
16	rs71393968	0	67847341	A	G	0.00116256	Apolipoprotein A
12	rs10492250	0	47051076	G	A	0.00116279	Apolipoprotein A
14	rs1257331	0	99784255	T	C	0.00116316	Apolipoprotein A
12	rs8186888	0	38334260	G	T	0.00116355	Apolipoprotein A
14	rs74077574	0	98318788	A	G	0.00116367	Apolipoprotein A
9	rs17569929	0	93731771	C	T	0.00116482	Apolipoprotein A
5	rs6962	0	256509	A	G	0.00116514	Apolipoprotein A
8	rs6994100	0	142654591	A	G	0.0011657	Apolipoprotein A
20	rs4809363	0	62450998	G	A	0.00116011	Apolipoprotein A
2	rs7595479	0	178818812	C	T	0.00115975	Apolipoprotein A
18	rs11877117	0	482029	C	T	0.00115861	Apolipoprotein A
19	rs55927900	0	34088191	A	G	0.00115841	Apolipoprotein A
9	rs10991554	0	107878896	A	G	0.00115151	Apolipoprotein A
19	rs7260510	0	52484221	G	T	0.00115202	Apolipoprotein A
13	rs78957036	0	63938764	G	C	0.00115208	Apolipoprotein A
12	rs35826324	0	32952911	G	C	0.00115234	Apolipoprotein A
17	rs60564437	0	76553034	T	C	0.00115267	Apolipoprotein A
2	rs74993888	0	116954325	C	T	0.00115375	Apolipoprotein A
14	rs11550452	0	24653523	C	G	0.00115378	Apolipoprotein A
14	rs34050122	0	77993020	C	T	0.00115094	Apolipoprotein A
2	rs187607127	0	168975304	G	T	0.001155	Apolipoprotein A
11	rs580119	0	117216213	G	T	0.00115535	Apolipoprotein A
12	rs10880870	0	46338080	T	C	0.00115565	Apolipoprotein A
11	rs4935968	0	126290950	C	T	0.00115569	Apolipoprotein A
7	rs62446910	0	17997163	C	T	0.0011567	Apolipoprotein A
14	rs1769455	0	87468178	A	G	0.00115709	Apolipoprotein A
11	rs61869015	0	1032818	A	G	0.00115741	Apolipoprotein A
13	rs9526551	0	49962409	T	C	0.00115804	Apolipoprotein A
10	rs716829	0	20267705	T	C	0.00115502	Apolipoprotein A
10	rs41299230	0	46121886	T	C	0.00109241	Apolipoprotein A
2	rs4849121	0	111599706	A	G	0.00112996	Apolipoprotein A
17	rs34891485	0	40263458	C	T	0.0011296	Apolipoprotein A
3	rs6439371	0	132610752	G	A	0.00110664	Apolipoprotein A
20	rs112984321	0	35607479	G	A	0.00110676	Apolipoprotein A
6	rs77042499	0	111871080	C	T	0.00110703	Apolipoprotein A
3	rs2239547	0	52855229	C	T	0.00110705	Apolipoprotein A
1	rs1779821	0	182176656	G	A	0.00110744	Apolipoprotein A
3	rs73195188	0	192509582	T	G	0.00110789	Apolipoprotein A
1	rs142571891	0	23836478	C	A	0.00110794	Apolipoprotein A
12	rs149132897	0	56995856	C	G	0.00110833	Apolipoprotein A
1	rs2031481	0	146531022	C	T	0.00110895	Apolipoprotein A
5	rs3929011	0	170213181	T	G	0.00110909	Apolipoprotein A
6	rs2476881	0	93736107	G	A	0.0011092	Apolipoprotein A
2	rs1221528	0	164222197	A	G	0.00110985	Apolipoprotein A
6	rs77107611	0	31557836	T	C	0.00111048	Apolipoprotein A
4	rs17005700	0	141222874	T	C	0.00111064	Apolipoprotein A
5	rs73302776	0	124266790	T	G	0.00111103	Apolipoprotein A
6	rs10456939	0	121764006	A	G	0.00110628	Apolipoprotein A
6	rs721755	0	39349530	G	A	0.00110623	Apolipoprotein A
19	rs73048936	0	41333275	G	A	0.00110621	Apolipoprotein A
7	rs62442225	0	28904916	T	C	0.00110553	Apolipoprotein A
20	rs77575294	0	41332662	G	A	0.00109295	Apolipoprotein A
10	rs75501565	0	133434800	A	G	0.00109387	Apolipoprotein A
3	rs114029591	0	23919357	G	A	0.00109387	Apolipoprotein A
3	rs186189054	0	52109778	T	C	0.00109406	Apolipoprotein A
3	rs9829195	0	31465555	G	T	0.00109439	Apolipoprotein A
10	rs733722	0	50816943	T	C	0.00109447	Apolipoprotein A
12	rs71457658	0	32935900	A	G	0.00109449	Apolipoprotein A
1	rs2078087	0	183358405	T	C	0.0011112	Apolipoprotein A
7	rs729525	0	25455380	C	T	0.00109453	Apolipoprotein A
2	rs79639185	0	211852272	A	G	0.00109789	Apolipoprotein A
17	rs113799755	0	20942135	G	A	0.00109795	Apolipoprotein A
12	rs2292239	0	56482180	T	G	0.00110058	Apolipoprotein A
11	rs3781907	0	73716469	G	A	0.00110062	Apolipoprotein A
2	rs10172678	0	59294558	T	C	0.00110128	Apolipoprotein A
10	rs10786068	0	94842477	C	G	0.00110148	Apolipoprotein A
20	rs116816080	0	62198961	A	G	0.0011042	Apolipoprotein A
12	rs12831733	0	57835789	C	G	0.00109475	Apolipoprotein A
6	rs9968920	0	127529209	C	T	0.00112988	Apolipoprotein A
8	rs10113823	0	62044143	T	C	0.00111154	Apolipoprotein A
7	rs17626204	0	95216697	T	C	0.00111342	Apolipoprotein A
10	rs117243340	0	423524	A	G	0.00112002	Apolipoprotein A
17	rs72823354	0	37365647	T	C	0.00112102	Apolipoprotein A
5	rs888789	0	74988369	G	A	0.00112118	Apolipoprotein A
7	rs10231308	0	76005696	C	T	0.00112174	Apolipoprotein A
2	rs79615915	0	227182519	C	A	0.00112179	Apolipoprotein A
11	rs16921914	0	31210771	A	G	0.00112209	Apolipoprotein A
10	rs80109682	0	78284471	G	T	0.00112248	Apolipoprotein A
2	rs117785105	0	197615189	A	G	0.00112271	Apolipoprotein A
22	rs62238179	0	41721344	A	C	0.00112315	Apolipoprotein A
22	rs5757184	0	39019853	T	C	0.0011247	Apolipoprotein A
1	rs17506661	0	182178161	T	C	0.00112489	Apolipoprotein A
5	rs7730997	0	111275778	C	T	0.00112661	Apolipoprotein A
5	rs78719633	0	78714154	T	C	0.00112786	Apolipoprotein A
8	rs10956271	0	90798041	A	G	0.00112924	Apolipoprotein A
3	rs6791954	0	185335709	C	T	0.0011295	Apolipoprotein A
6	rs6935670	0	90677506	G	T	0.00111999	Apolipoprotein A
11	rs12574505	0	68797752	G	A	0.00111994	Apolipoprotein A
7	rs6961446	0	82568079	T	C	0.00111988	Apolipoprotein A
19	rs150396398	0	39057626	C	G	0.0011193	Apolipoprotein A
1	rs61050034	0	159808661	A	C	0.00111343	Apolipoprotein A
16	rs4784790	0	57350031	G	C	0.00111366	Apolipoprotein A
2	rs72900162	0	184691551	T	C	0.0011137	Apolipoprotein A
19	rs344577	0	6607597	T	C	0.00111386	Apolipoprotein A
5	rs77114497	0	61376469	T	C	0.00111405	Apolipoprotein A
6	rs9261578	0	30192467	G	C	0.00111442	Apolipoprotein A
16	rs79645868	0	31220394	C	A	0.00111485	Apolipoprotein A
22	rs11705329	0	32135812	A	G	0.00111168	Apolipoprotein A
13	rs2152926	0	93317018	C	T	0.00111492	Apolipoprotein A
12	rs75470977	0	58496461	A	G	0.00111626	Apolipoprotein A
20	rs6122982	0	49501047	T	C	0.00111711	Apolipoprotein A
5	rs10040542	0	180242178	T	C	0.0011174	Apolipoprotein A
13	rs79354706	0	34150019	A	G	0.00111852	Apolipoprotein A
2	rs73089529	0	216527249	C	A	0.00111859	Apolipoprotein A
10	rs72833963	0	99191750	A	C	0.00111872	Apolipoprotein A
22	rs75426385	0	30928956	A	G	0.00111906	Apolipoprotein A
16	rs12931810	0	51548526	T	C	0.00111614	Apolipoprotein A
17	rs62067261	0	26473608	G	A	0.00101875	Apolipoprotein A
5	rs2438626	0	79398415	G	A	0.00101752	Apolipoprotein A
2	rs60725628	0	210618038	A	G	0.00101733	Apolipoprotein A
10	rs17153614	0	13665279	G	T	0.000934228	Apolipoprotein A
15	rs79190525	0	58408857	A	G	0.000934407	Apolipoprotein A
4	rs4690096	0	3434336	T	G	0.000934771	Apolipoprotein A
11	rs201160612	0	65835516	A	G	0.000935095	Apolipoprotein A
12	rs35429470	0	122613192	G	C	0.000935847	Apolipoprotein A
19	rs57388386	0	53836850	T	C	0.00093597	Apolipoprotein A
5	rs10069986	0	112323463	C	G	0.000936147	Apolipoprotein A
7	rs14978	0	12273152	G	A	0.000936279	Apolipoprotein A
5	rs1393137	0	18789976	T	C	0.000936476	Apolipoprotein A
12	rs1126930	0	49399132	C	G	0.000936575	Apolipoprotein A
16	rs1291695	0	4428884	G	A	0.000936695	Apolipoprotein A
18	rs1620047	0	21168289	C	T	0.000936702	Apolipoprotein A
17	rs7217067	0	58417215	T	C	0.000936776	Apolipoprotein A
15	rs16972706	0	81357747	G	A	0.000936854	Apolipoprotein A
2	rs115240286	0	11908789	G	A	0.000936916	Apolipoprotein A
2	rs3747517	0	163128824	T	C	0.000933342	Apolipoprotein A
2	rs17031548	0	66349950	C	T	0.000932556	Apolipoprotein A
5	rs35842742	0	61583880	T	G	0.000931366	Apolipoprotein A
10	rs72834223	0	122138626	G	C	0.000931244	Apolipoprotein A
1	rs2437150	0	231488524	C	T	0.000922856	Apolipoprotein A
4	rs62304288	0	81966025	T	C	0.000923031	Apolipoprotein A
10	rs16926246	0	71093392	T	C	0.000923221	Apolipoprotein A
11	rs1902625	0	117291793	C	T	0.000923982	Apolipoprotein A
10	rs41274072	0	64974156	C	T	0.000924041	Apolipoprotein A
7	rs292633	0	134922196	C	T	0.000925128	Apolipoprotein A
9	rs9411323	0	134781949	T	C	0.000925298	Apolipoprotein A
2	rs41272673	0	211541721	G	A	0.000937853	Apolipoprotein A
4	rs55985332	0	6334913	T	C	0.00092567	Apolipoprotein A
16	rs12922237	0	83641576	G	T	0.000926739	Apolipoprotein A
15	rs12440317	0	40704394	A	G	0.00092777	Apolipoprotein A
15	rs7175571	0	101946324	T	C	0.000928077	Apolipoprotein A
3	rs3773987	0	190278489	T	G	0.000928932	Apolipoprotein A
3	rs3112394	0	12353303	T	C	0.000928971	Apolipoprotein A
16	rs9925562	0	57382169	C	T	0.000929343	Apolipoprotein A
18	rs9951447	0	20009691	C	T	0.000929811	Apolipoprotein A
2	rs115209346	0	219099807	G	A	0.000926279	Apolipoprotein A
1	rs12746015	0	212636824	T	C	0.000922726	Apolipoprotein A
10	rs3010478	0	118456282	G	A	0.000938244	Apolipoprotein A
5	rs18059	0	96352068	T	C	0.000938806	Apolipoprotein A
12	rs77930973	0	71043129	T	G	0.000945008	Apolipoprotein A
7	rs729332	0	129917130	A	G	0.000946647	Apolipoprotein A
5	rs1479615	0	50820910	G	A	0.000946667	Apolipoprotein A
7	rs13240854	0	7820159	T	C	0.000946706	Apolipoprotein A
2	rs13403689	0	179084407	T	G	0.00094868	Apolipoprotein A
2	rs2540953	0	65272362	G	A	0.000948843	Apolipoprotein A
6	rs111787211	0	33196122	T	C	0.000949447	Apolipoprotein A
10	rs11101442	0	49936336	T	C	0.000949648	Apolipoprotein A
8	rs75215518	0	11841500	G	C	0.000949893	Apolipoprotein A
9	rs7047907	0	86368660	G	A	0.000950193	Apolipoprotein A
19	rs8102873	0	57488423	C	T	0.000950446	Apolipoprotein A
2	rs1843554	0	163420527	G	T	0.00095127	Apolipoprotein A
9	rs117454523	0	5929928	A	G	0.000951329	Apolipoprotein A
3	rs115089338	0	138991897	A	G	0.000952502	Apolipoprotein A
2	rs6761276	0	113832312	T	C	0.000952815	Apolipoprotein A
14	rs8003660	0	75227098	T	C	0.000944928	Apolipoprotein A
6	rs2523995	0	30102184	T	C	0.000944546	Apolipoprotein A
4	rs111836141	0	67879507	C	A	0.000944144	Apolipoprotein A
6	rs13192511	0	117778381	T	C	0.000943518	Apolipoprotein A
7	rs290804	0	130420872	G	A	0.000938892	Apolipoprotein A
2	rs10205233	0	227614005	T	C	0.00093966	Apolipoprotein A
20	rs77727017	0	44380052	T	G	0.000939676	Apolipoprotein A
18	rs11660082	0	19574411	A	C	0.000939691	Apolipoprotein A
11	rs117653193	0	50242788	C	T	0.000939732	Apolipoprotein A
5	rs226202	0	81571669	C	T	0.000939879	Apolipoprotein A
5	rs154717	0	11234229	C	T	0.000940392	Apolipoprotein A
10	rs11595037	0	117946908	A	G	0.000938674	Apolipoprotein A
8	rs12680471	0	9264405	C	T	0.000940434	Apolipoprotein A
15	rs11638125	0	91397701	A	T	0.000940712	Apolipoprotein A
22	rs56116806	0	26460519	T	C	0.000941234	Apolipoprotein A
19	rs112860861	0	33964517	A	G	0.000941587	Apolipoprotein A
18	rs16940062	0	44351851	A	G	0.000941659	Apolipoprotein A
8	rs2252902	0	11499277	T	C	0.000942852	Apolipoprotein A
11	rs7116296	0	14113759	T	C	0.000942878	Apolipoprotein A
3	rs34795947	0	52903872	C	A	0.000943497	Apolipoprotein A
21	rs79454781	0	22918320	A	G	0.000940543	Apolipoprotein A
14	rs74891417	0	29019151	T	C	0.000952933	Apolipoprotein A
2	rs115610836	0	213033861	G	A	0.000922273	Apolipoprotein A
20	rs55934816	0	43035743	G	A	0.000921954	Apolipoprotein A
15	rs4886452	0	75929756	C	T	0.000900165	Apolipoprotein A
11	Affx-52350125	0	59837723	A	AATTC	0.000900339	Apolipoprotein A
16	rs77018013	0	6530732	G	A	0.000901159	Apolipoprotein A
3	rs1463869	0	115157029	T	C	0.000901214	Apolipoprotein A
5	rs459552	0	112176756	T	A	0.00090153	Apolipoprotein A
2	rs34609499	0	3645155	A	C	0.000901581	Apolipoprotein A
9	rs12552120	0	90514482	T	C	0.000902214	Apolipoprotein A
16	rs117391624	0	26042338	C	T	0.000902694	Apolipoprotein A
1	rs17160245	0	146948538	A	G	0.000903984	Apolipoprotein A
10	rs75741671	0	52412826	A	G	0.000904353	Apolipoprotein A
21	rs2825297	0	20405222	A	G	0.00090438	Apolipoprotein A
12	rs34187585	0	34544568	T	C	0.000904803	Apolipoprotein A
10	rs34169738	0	103907055	T	C	0.000904895	Apolipoprotein A
12	rs11612037	0	57613773	T	C	0.000905218	Apolipoprotein A
3	rs35934336	0	39178437	T	G	0.000905573	Apolipoprotein A
12	rs2856319	0	11851360	T	G	0.000899868	Apolipoprotein A
19	rs12462766	0	417737	A	G	0.000899301	Apolipoprotein A
2	rs13405775	0	26026986	T	C	0.000898737	Apolipoprotein A
18	rs17675299	0	43319274	A	G	0.000898686	Apolipoprotein A
7	rs11761624	0	100110324	T	C	0.000890002	Apolipoprotein A
10	rs57465207	0	81194672	C	T	0.000890663	Apolipoprotein A
16	rs11075747	0	69940361	A	G	0.00089098	Apolipoprotein A
18	rs72977872	0	73189306	T	C	0.000891884	Apolipoprotein A
10	rs78635768	0	42483209	A	G	0.000892383	Apolipoprotein A
1	rs4970459	0	858051	T	C	0.000892564	Apolipoprotein A
2	rs2309838	0	100838455	C	T	0.000892788	Apolipoprotein A
12	rs61944472	0	101957902	T	C	0.000906055	Apolipoprotein A
9	Affx-35296051	0	35664624	C	A	0.000893855	Apolipoprotein A
3	rs6804257	0	119862961	A	G	0.000895487	Apolipoprotein A
12	rs73123761	0	62132390	A	G	0.000895633	Apolipoprotein A
1	rs7523742	0	243688150	A	G	0.00089652	Apolipoprotein A
7	rs1133043	0	1133305	C	G	0.000896696	Apolipoprotein A
14	rs35862641	0	60789623	T	C	0.000897377	Apolipoprotein A
2	rs78430916	0	9176387	C	T	0.000897437	Apolipoprotein A
9	rs10973817	0	38434103	G	A	0.000897445	Apolipoprotein A
4	rs6532418	0	77408781	A	G	0.000894181	Apolipoprotein A
18	rs34253458	0	42222364	T	C	0.00092224	Apolipoprotein A
1	rs1175113	0	192205562	A	C	0.000906069	Apolipoprotein A
21	rs56290629	0	46470325	A	G	0.000907907	Apolipoprotein A
5	rs72827688	0	168303956	G	A	0.000916995	Apolipoprotein A
6	rs9347667	0	162982327	T	C	0.000917167	Apolipoprotein A
17	rs16953540	0	455940	C	T	0.000918081	Apolipoprotein A
20	rs6070529	0	57169723	C	T	0.000919543	Apolipoprotein A
16	rs202103485	0	88800060	T	C	0.000919679	Apolipoprotein A
9	rs78002757	0	15271039	G	T	0.000919775	Apolipoprotein A
5	rs111746189	0	133488678	C	A	0.000919935	Apolipoprotein A
1	rs78416115	0	240651226	A	G	0.000919998	Apolipoprotein A
12	rs7314838	0	26936465	C	T	0.00092007	Apolipoprotein A
18	rs76482679	0	47230494	T	C	0.000920254	Apolipoprotein A
15	rs11854079	0	60643068	G	A	0.000920818	Apolipoprotein A
16	rs7206259	0	75165374	T	C	0.000920903	Apolipoprotein A
7	rs118116950	0	25661337	C	T	0.000920915	Apolipoprotein A
12	Affx-52156024	0	6443327	C	A	0.000921072	Apolipoprotein A
9	rs79473315	0	136362682	G	A	0.000921398	Apolipoprotein A
10	rs75248390	0	5183737	T	G	0.000916739	Apolipoprotein A
16	rs78564187	0	30131777	A	G	0.000916106	Apolipoprotein A
1	rs11584073	0	62874377	G	A	0.000915701	Apolipoprotein A
4	rs12644284	0	154154000	G	A	0.000915401	Apolipoprotein A
11	rs35296731	0	87746295	T	G	0.000908586	Apolipoprotein A
16	rs35625545	0	12632626	A	G	0.000909961	Apolipoprotein A
14	rs10151805	0	105974781	C	T	0.000910398	Apolipoprotein A
6	rs12202350	0	160379096	C	T	0.00091059	Apolipoprotein A
11	rs12362690	0	6025297	C	T	0.00091083	Apolipoprotein A
20	rs6139318	0	4105511	A	G	0.000911289	Apolipoprotein A
1	rs547976	0	29503214	A	G	0.000911532	Apolipoprotein A
4	rs1714013	0	57942167	G	A	0.000907457	Apolipoprotein A
20	rs163801	0	57578614	A	G	0.000911871	Apolipoprotein A
17	rs72861057	0	80502362	C	T	0.000913259	Apolipoprotein A
9	rs61748723	0	114089882	T	C	0.000913523	Apolipoprotein A
7	rs56394236	0	151851663	C	G	0.000914412	Apolipoprotein A
19	rs1046565	0	18311199	G	A	0.000914476	Apolipoprotein A
18	rs8086325	0	57925821	C	T	0.000914631	Apolipoprotein A
18	rs116986349	0	294906	G	T	0.000914655	Apolipoprotein A
6	rs129653	0	32931536	C	T	0.000914859	Apolipoprotein A
12	rs7955898	0	125046987	A	G	0.000912865	Apolipoprotein A
15	rs112615647	0	89693913	G	A	0.000954048	Apolipoprotein A
10	rs3097561	0	43572180	A	C	0.000954116	Apolipoprotein A
15	rs41350349	0	99285380	A	G	0.000955017	Apolipoprotein A
15	rs117200027	0	54722433	T	C	0.000998447	Apolipoprotein A
7	rs193562	0	116811037	C	T	0.000998452	Apolipoprotein A
19	rs12610427	0	32548457	T	G	0.000998579	Apolipoprotein A
19	rs10407968	0	917526	G	A	0.000998584	Apolipoprotein A
17	rs1981512	0	26648492	A	G	0.00099913	Apolipoprotein A
3	rs62280683	0	130364693	C	T	0.000999246	Apolipoprotein A
9	rs117317230	0	76257433	A	G	0.000999451	Apolipoprotein A
5	rs34390520	0	139743389	T	C	0.000999494	Apolipoprotein A
7	rs2040786	0	26208736	A	G	0.000999616	Apolipoprotein A
16	rs7189122	0	56471410	C	T	0.000999625	Apolipoprotein A
13	rs6562028	0	59965554	G	A	0.000999728	Apolipoprotein A
3	rs77121984	0	172351926	C	T	0.0010002	Apolipoprotein A
7	rs1962451	0	136340792	A	G	0.00100053	Apolipoprotein A
10	rs41306870	0	104229785	C	T	0.00100088	Apolipoprotein A
15	rs62045932	0	37935910	T	C	0.00100123	Apolipoprotein A
12	rs10506126	0	39123244	A	G	0.000997909	Apolipoprotein A
6	rs2853926	0	31263051	G	A	0.000997727	Apolipoprotein A
9	rs13300663	0	4814948	C	G	0.000997603	Apolipoprotein A
1	rs12122217	0	183545665	T	C	0.000997393	Apolipoprotein A
2	rs13036249	0	114658102	A	G	0.000991484	Apolipoprotein A
6	rs2306944	0	168436663	T	C	0.000991701	Apolipoprotein A
11	rs141188640	0	10822178	G	T	0.000992262	Apolipoprotein A
6	rs12206508	0	42480681	G	A	0.000993121	Apolipoprotein A
4	rs56155140	0	57824451	A	G	0.000993334	Apolipoprotein A
2	rs6758115	0	137069775	C	T	0.000993847	Apolipoprotein A
1	rs114809765	0	164880143	A	G	0.000994644	Apolipoprotein A
19	rs7260445	0	58571049	A	G	0.0010019	Apolipoprotein A
1	rs2737659	0	200053219	T	C	0.000994655	Apolipoprotein A
17	rs77998478	0	76409190	A	G	0.000995399	Apolipoprotein A
1	rs72703257	0	109942924	T	C	0.000995626	Apolipoprotein A
6	rs9458813	0	163770211	A	G	0.000996064	Apolipoprotein A
15	rs77186269	0	97301278	C	T	0.000996493	Apolipoprotein A
14	rs11622031	0	24624191	A	G	0.000996525	Apolipoprotein A
4	rs74651093	0	24384067	A	G	0.000996909	Apolipoprotein A
11	rs17762402	0	61553201	A	G	0.000997005	Apolipoprotein A
22	rs4680	0	19951271	G	A	0.000995303	Apolipoprotein A
5	rs1864213	0	36627769	G	T	0.000990833	Apolipoprotein A
17	rs73976853	0	582832	C	T	0.00100215	Apolipoprotein A
2	rs3771550	0	242302811	G	A	0.0010035	Apolipoprotein A
3	rs17008934	0	71745012	G	A	0.00101445	Apolipoprotein A
7	rs12539581	0	37501026	G	A	0.00101446	Apolipoprotein A
1	rs17104533	0	49047146	C	T	0.0010145	Apolipoprotein A
3	rs9820888	0	37136711	T	G	0.00101451	Apolipoprotein A
9	rs34267952	0	19346594	G	T	0.00101497	Apolipoprotein A
17	rs118101047	0	38407864	A	G	0.00101503	Apolipoprotein A
10	rs2912798	0	123241323	A	G	0.0010153	Apolipoprotein A
3	rs9873767	0	135930406	T	C	0.00101552	Apolipoprotein A
16	rs3844426	0	72230261	A	G	0.00101577	Apolipoprotein A
11	rs59514954	0	111216341	A	C	0.00101632	Apolipoprotein A
3	rs4279078	0	12314846	A	G	0.00101643	Apolipoprotein A
19	rs1594895	0	44880360	C	T	0.00101692	Apolipoprotein A
2	rs116838395	0	242187976	T	C	0.0010171	Apolipoprotein A
2	rs72796807	0	32075249	G	A	0.0010172	Apolipoprotein A
18	rs1941697	0	31251276	A	G	0.00101728	Apolipoprotein A
17	rs1800912	0	3844787	G	C	0.00101371	Apolipoprotein A
3	rs12638264	0	16767528	T	C	0.00101338	Apolipoprotein A
17	rs61590669	0	11490380	C	G	0.00101286	Apolipoprotein A
12	rs276070	0	59843473	T	C	0.00101194	Apolipoprotein A
4	rs17526944	0	17886146	G	A	0.00100441	Apolipoprotein A
7	rs3812367	0	29295894	G	A	0.0010047	Apolipoprotein A
8	rs77524076	0	101382405	C	T	0.00100573	Apolipoprotein A
3	rs2657596	0	16234151	G	A	0.00100596	Apolipoprotein A
7	rs73198411	0	108996304	T	C	0.00100625	Apolipoprotein A
1	rs10802976	0	241814114	G	C	0.00100662	Apolipoprotein A
19	rs45596739	0	52520372	T	C	0.00100667	Apolipoprotein A
1	rs1778155	0	144874815	T	C	0.00100252	Apolipoprotein A
14	rs10146989	0	52477867	A	G	0.00100686	Apolipoprotein A
3	rs11707807	0	188088261	G	A	0.00100789	Apolipoprotein A
12	rs4391884	0	84283859	G	T	0.00100801	Apolipoprotein A
15	rs11630119	0	40665627	A	G	0.00100889	Apolipoprotein A
6	rs9384688	0	109132221	C	T	0.00100903	Apolipoprotein A
2	rs72549391	0	108910712	C	A	0.00100963	Apolipoprotein A
3	rs17050396	0	9534336	C	T	0.0010101	Apolipoprotein A
10	rs118096011	0	76337750	T	C	0.00101072	Apolipoprotein A
1	rs12081826	0	4175784	A	G	0.00100788	Apolipoprotein A
17	rs1110274	0	76810284	C	A	0.000990753	Apolipoprotein A
2	rs6741891	0	54315666	G	A	0.000990684	Apolipoprotein A
5	rs30180	0	132201793	G	A	0.000990631	Apolipoprotein A
11	rs3922	0	118765600	G	A	0.000963305	Apolipoprotein A
3	rs76002173	0	104678616	T	C	0.000963553	Apolipoprotein A
10	rs2999329	0	107127507	A	G	0.00096425	Apolipoprotein A
14	rs117710656	0	105173101	C	T	0.000965028	Apolipoprotein A
14	rs72731523	0	69216311	A	G	0.000965675	Apolipoprotein A
1	rs683661	0	53125983	T	C	0.000965755	Apolipoprotein A
19	rs12610482	0	38725416	C	T	0.000965833	Apolipoprotein A
7	rs76780150	0	93892225	G	C	0.00096636	Apolipoprotein A
5	rs426136	0	125315488	G	T	0.000966461	Apolipoprotein A
16	rs74246653	0	17022123	G	A	0.000967026	Apolipoprotein A
8	rs7814035	0	96301273	T	C	0.000967647	Apolipoprotein A
5	rs76091073	0	60936230	C	G	0.000967863	Apolipoprotein A
12	rs887356	0	3475521	T	C	0.000968614	Apolipoprotein A
11	rs120739	0	2926552	G	A	0.000968677	Apolipoprotein A
7	rs6977319	0	72886186	T	C	0.000968852	Apolipoprotein A
6	rs35589108	0	160207845	G	A	0.000962887	Apolipoprotein A
11	rs72985628	0	100119503	C	T	0.000962853	Apolipoprotein A
1	rs112659417	0	32039991	C	T	0.000962516	Apolipoprotein A
20	rs34106705	0	32537166	C	T	0.000961909	Apolipoprotein A
17	rs8079263	0	80925300	G	C	0.000955219	Apolipoprotein A
2	rs13020444	0	161333557	C	T	0.000955366	Apolipoprotein A
19	rs73572039	0	45342630	T	C	0.000956855	Apolipoprotein A
12	rs3741851	0	9303440	G	A	0.000957545	Apolipoprotein A
2	rs1533942	0	142968655	C	T	0.000957648	Apolipoprotein A
13	rs118017922	0	66495761	C	T	0.000957737	Apolipoprotein A
20	rs6065790	0	43818119	T	C	0.00095794	Apolipoprotein A
6	rs1265103	0	31100978	T	C	0.000970351	Apolipoprotein A
19	rs62123960	0	35535289	G	A	0.000958019	Apolipoprotein A
17	rs2269841	0	36059377	G	A	0.000959436	Apolipoprotein A
19	rs4802240	0	45352804	T	C	0.000959549	Apolipoprotein A
3	rs334541	0	119829243	G	A	0.000959574	Apolipoprotein A
3	rs75997923	0	86306972	G	A	0.000960279	Apolipoprotein A
9	rs62557545	0	100230694	C	T	0.000960311	Apolipoprotein A
8	rs34270982	0	10854864	A	G	0.000960771	Apolipoprotein A
10	rs72772386	0	5846692	C	T	0.000961269	Apolipoprotein A
11	rs74805852	0	102271718	C	G	0.000958794	Apolipoprotein A
1	rs10494813	0	200358114	C	G	0.000970764	Apolipoprotein A
19	rs62109895	0	13116521	C	T	0.000971129	Apolipoprotein A
9	rs4145210	0	106365117	A	G	0.000971185	Apolipoprotein A
11	rs11023052	0	14042019	T	C	0.000981942	Apolipoprotein A
17	rs145837446	0	43922409	G	A	0.000982111	Apolipoprotein A
11	rs1815811	0	119059404	G	A	0.000982685	Apolipoprotein A
7	rs12535256	0	155753306	C	T	0.000982713	Apolipoprotein A
5	rs114243593	0	155074831	G	A	0.000983841	Apolipoprotein A
18	rs878663	0	60114270	G	A	0.000984118	Apolipoprotein A
5	rs72800825	0	122424932	G	A	0.000986126	Apolipoprotein A
16	rs72807060	0	86022113	G	A	0.000981412	Apolipoprotein A
6	rs73795344	0	155506935	C	A	0.000986512	Apolipoprotein A
21	rs11700550	0	28420360	T	C	0.000986776	Apolipoprotein A
7	rs117774942	0	93029551	G	T	0.000987683	Apolipoprotein A
2	rs2581127	0	42315777	G	C	0.000988706	Apolipoprotein A
12	rs302317	0	29921443	A	G	0.000988753	Apolipoprotein A
1	rs588516	0	216400818	G	A	0.000990117	Apolipoprotein A
6	rs929045	0	116744949	G	A	0.000990419	Apolipoprotein A
2	rs6732311	0	50690879	G	C	0.000990522	Apolipoprotein A
17	Affx-13527366	0	12088737	T	C	0.00098661	Apolipoprotein A
12	rs73402195	0	116082123	T	C	0.00116702	Apolipoprotein A
20	rs3787359	0	43266854	G	A	0.000981381	Apolipoprotein A
11	rs75783582	0	46083690	C	T	0.000979859	Apolipoprotein A
2	rs12623893	0	131700	G	T	0.000972625	Apolipoprotein A
4	rs2202507	0	145257681	G	T	0.000972757	Apolipoprotein A
9	rs35819696	0	107589246	G	T	0.000972836	Apolipoprotein A
11	rs117077014	0	74037927	T	C	0.00097535	Apolipoprotein A
8	rs34556187	0	126288007	G	A	0.000975457	Apolipoprotein A
18	rs585187	0	58177124	T	G	0.000975968	Apolipoprotein A
6	rs79551672	0	90816519	G	A	0.000976211	Apolipoprotein A
3	rs75096954	0	110730149	G	C	0.000981142	Apolipoprotein A
12	rs148959280	0	123504567	T	C	0.000976763	Apolipoprotein A
2	rs6714185	0	1982376	C	T	0.000977688	Apolipoprotein A
11	rs11604116	0	46794642	C	T	0.000977861	Apolipoprotein A
3	rs11706269	0	183793499	T	C	0.000978444	Apolipoprotein A
12	rs55775066	0	58264848	G	A	0.000978583	Apolipoprotein A
7	rs55803891	0	76215147	C	T	0.00097862	Apolipoprotein A
6	rs7762196	0	72530470	A	G	0.000978676	Apolipoprotein A
6	rs117536590	0	163778953	G	C	0.000979038	Apolipoprotein A
10	rs10997707	0	53234629	C	T	0.000977131	Apolipoprotein A
1	rs1361493	0	70231535	T	C	0.000889597	Apolipoprotein A
3	rs114467488	0	94744310	G	A	0.00146847	Apolipoprotein A
4	rs1154461	0	100342902	G	C	0.00116746	Apolipoprotein A
6	rs78345858	0	46715661	A	G	0.00136507	Apolipoprotein A
6	rs72907145	0	87002602	G	A	0.00136536	Apolipoprotein A
21	rs75295720	0	26174951	T	C	0.00136615	Apolipoprotein A
2	rs114541589	0	28011829	T	C	0.00136692	Apolipoprotein A
1	rs17484292	0	183300050	A	T	0.00136767	Apolipoprotein A
8	rs11136765	0	4605319	T	C	0.00136846	Apolipoprotein A
1	rs4648451	0	2994717	A	C	0.0013687	Apolipoprotein A
4	rs1078275	0	156216726	G	T	0.00136893	Apolipoprotein A
1	rs1538634	0	36921371	T	G	0.00136903	Apolipoprotein A
20	rs4809813	0	49493870	A	G	0.00137185	Apolipoprotein A
1	rs17264901	0	40125325	T	G	0.00137211	Apolipoprotein A
16	rs117726522	0	2806211	T	C	0.00137317	Apolipoprotein A
4	rs11248051	0	858332	T	C	0.00137319	Apolipoprotein A
16	rs4465618	0	80057372	A	G	0.001374	Apolipoprotein A
12	rs117751270	0	133224267	T	C	0.00137484	Apolipoprotein A
21	Affx-18009613	0	41144632	G	A	0.00136429	Apolipoprotein A
3	rs113587211	0	125735751	A	G	0.00136425	Apolipoprotein A
8	rs62510214	0	34437295	C	T	0.00136397	Apolipoprotein A
3	rs2276741	0	124355934	T	C	0.00136371	Apolipoprotein A
1	Affx-5751253	0	1686040	T	G	0.00135676	Apolipoprotein A
7	rs35112025	0	85740861	C	T	0.00135736	Apolipoprotein A
3	rs12489569	0	176865688	T	G	0.00135745	Apolipoprotein A
1	rs11586047	0	150506263	T	C	0.00135753	Apolipoprotein A
10	rs12769257	0	21736100	C	T	0.0013591	Apolipoprotein A
15	rs34985448	0	88409161	G	A	0.00135942	Apolipoprotein A
6	rs210163	0	33561164	C	T	0.00135948	Apolipoprotein A
14	rs61757057	0	105260492	C	G	0.00137536	Apolipoprotein A
8	rs34178278	0	142632251	G	A	0.00135949	Apolipoprotein A
12	rs73207626	0	112686873	G	A	0.00135971	Apolipoprotein A
15	rs2217970	0	60090978	G	A	0.0013604	Apolipoprotein A
16	rs117016574	0	66209481	C	T	0.0013612	Apolipoprotein A
17	rs78565129	0	32765964	T	C	0.00136196	Apolipoprotein A
6	rs112522090	0	104042550	T	C	0.00136203	Apolipoprotein A
5	rs17406872	0	144655119	A	G	0.0013631	Apolipoprotein A
6	rs117294756	0	123103229	A	C	0.00136339	Apolipoprotein A
7	rs17639939	0	104680015	T	C	0.00135966	Apolipoprotein A
17	rs78403193	0	544992	G	A	0.00135605	Apolipoprotein A
3	rs11713101	0	47338554	T	C	0.00137548	Apolipoprotein A
12	rs924326	0	93150102	T	C	0.00137636	Apolipoprotein A
8	rs72671208	0	78732808	A	G	0.00138642	Apolipoprotein A
2	rs2711054	0	159572363	T	C	0.00138791	Apolipoprotein A
6	rs1753195	0	158190438	A	G	0.00138964	Apolipoprotein A
4	rs4569718	0	163238579	G	C	0.00139052	Apolipoprotein A
10	rs4925	0	106022789	A	C	0.00139072	Apolipoprotein A
4	rs80089645	0	106492228	G	A	0.00139114	Apolipoprotein A
8	rs2242093	0	144623574	C	T	0.00139199	Apolipoprotein A
3	rs2062319	0	101050546	A	G	0.00139241	Apolipoprotein A
7	rs6970696	0	157272072	T	C	0.00139305	Apolipoprotein A
3	rs2723370	0	151634105	T	C	0.00139317	Apolipoprotein A
15	rs17190503	0	58717022	T	C	0.00139328	Apolipoprotein A
18	rs10853580	0	47054317	G	A	0.00139336	Apolipoprotein A
7	rs1565628	0	128449387	A	G	0.00139364	Apolipoprotein A
11	rs17886894	0	64951839	T	C	0.00139377	Apolipoprotein A
6	rs17630640	0	164107529	G	A	0.00139417	Apolipoprotein A
3	rs75035456	0	68642837	A	G	0.00138596	Apolipoprotein A
2	rs3764917	0	163030336	C	T	0.00138555	Apolipoprotein A
4	rs6847469	0	42161220	T	C	0.00138514	Apolipoprotein A
10	rs61833265	0	990143	T	C	0.0013845	Apolipoprotein A
2	rs75638206	0	129401728	G	A	0.00137723	Apolipoprotein A
3	rs73871847	0	141337435	C	T	0.00137808	Apolipoprotein A
5	rs2112602	0	169929332	C	T	0.00137866	Apolipoprotein A
14	rs71405770	0	37018022	T	G	0.00137887	Apolipoprotein A
16	rs11646091	0	70825649	C	T	0.00137996	Apolipoprotein A
1	rs3767409	0	202479192	G	T	0.00138039	Apolipoprotein A
2	rs1517530	0	119023032	T	C	0.00138051	Apolipoprotein A
15	rs7176144	0	73328320	T	C	0.00137611	Apolipoprotein A
8	rs10955294	0	103892855	G	C	0.00138098	Apolipoprotein A
5	rs11743996	0	53498407	A	G	0.00138147	Apolipoprotein A
16	rs55826209	0	56368407	A	G	0.00138152	Apolipoprotein A
17	rs35117414	0	69968245	C	T	0.0013829	Apolipoprotein A
3	rs78732842	0	33821575	C	T	0.00138308	Apolipoprotein A
7	rs1147498	0	121670522	C	A	0.0013834	Apolipoprotein A
17	rs116255905	0	79412465	A	C	0.00138371	Apolipoprotein A
4	rs13142439	0	145371436	G	A	0.00138373	Apolipoprotein A
2	rs142018995	0	24930055	T	A	0.00138136	Apolipoprotein A
9	rs12350390	0	107961947	C	T	0.00139512	Apolipoprotein A
17	rs2304497	0	40065774	G	T	0.00135583	Apolipoprotein A
1	rs12134600	0	72635996	A	C	0.00135494	Apolipoprotein A
17	rs72856059	0	67455181	C	T	0.00132958	Apolipoprotein A
1	rs1039993	0	234529879	C	T	0.00132977	Apolipoprotein A
6	rs2791525	0	164693757	C	T	0.00132988	Apolipoprotein A
16	rs76800383	0	55879052	G	A	0.00133005	Apolipoprotein A
11	rs1330	0	17316029	T	C	0.00133016	Apolipoprotein A
6	rs34273434	0	28483292	C	G	0.00133149	Apolipoprotein A
7	rs76111508	0	129532441	G	A	0.00133173	Apolipoprotein A
6	rs6570091	0	137050896	C	T	0.00133194	Apolipoprotein A
10	rs997934	0	1795194	T	C	0.00133228	Apolipoprotein A
9	rs117095604	0	116729757	A	G	0.00133231	Apolipoprotein A
18	rs1434527	0	44742868	C	A	0.00133306	Apolipoprotein A
4	rs4691453	0	156163758	A	G	0.00133321	Apolipoprotein A
10	rs78244496	0	32480411	C	G	0.00133389	Apolipoprotein A
15	rs850813	0	23895635	A	G	0.00133416	Apolipoprotein A
6	rs4711716	0	42267223	G	A	0.00133417	Apolipoprotein A
6	rs1590183	0	161096758	T	C	0.00132948	Apolipoprotein A
2	rs10206673	0	139052457	T	C	0.00132934	Apolipoprotein A
9	rs72760874	0	138086600	A	G	0.00132934	Apolipoprotein A
19	rs78627671	0	49263886	A	G	0.00132868	Apolipoprotein A
19	rs79836946	0	52275587	T	C	0.00132073	Apolipoprotein A
7	rs12702766	0	8730421	C	T	0.00132094	Apolipoprotein A
22	rs7290369	0	27143319	G	A	0.00132108	Apolipoprotein A
22	rs3788521	0	36992487	C	G	0.00132138	Apolipoprotein A
9	rs13292198	0	94479959	C	T	0.0013216	Apolipoprotein A
15	rs117616173	0	34211027	C	T	0.00132202	Apolipoprotein A
7	rs6970215	0	5495859	T	C	0.00132227	Apolipoprotein A
22	rs9613094	0	26458388	G	A	0.00133426	Apolipoprotein A
7	rs75482678	0	80116135	G	T	0.00132233	Apolipoprotein A
11	rs34265491	0	587014	T	C	0.00132358	Apolipoprotein A
6	rs115985878	0	41247791	G	A	0.00132473	Apolipoprotein A
7	rs6820	0	935805	T	C	0.00132563	Apolipoprotein A
3	rs78475686	0	110462069	A	G	0.00132583	Apolipoprotein A
6	rs116621148	0	30939768	T	C	0.00132708	Apolipoprotein A
16	rs12315	0	56700722	T	G	0.00132723	Apolipoprotein A
6	rs62431233	0	118397902	G	T	0.00132808	Apolipoprotein A
5	rs7716222	0	96293006	A	C	0.0013233	Apolipoprotein A
2	rs115369842	0	121198408	A	G	0.00135521	Apolipoprotein A
12	rs12964	0	6572191	C	T	0.00133427	Apolipoprotein A
1	rs2811956	0	23957318	G	A	0.00133437	Apolipoprotein A
17	rs12943679	0	64027553	A	C	0.0013452	Apolipoprotein A
11	rs4150639	0	18369611	T	C	0.00134543	Apolipoprotein A
2	rs6730321	0	29004299	C	T	0.00134637	Apolipoprotein A
2	rs12464088	0	3116073	T	C	0.00134673	Apolipoprotein A
6	rs12214384	0	116371630	T	C	0.00134732	Apolipoprotein A
16	rs118076536	0	19260970	T	C	0.00134765	Apolipoprotein A
21	rs9982434	0	33442753	C	A	0.00134841	Apolipoprotein A
14	rs72702841	0	96477291	T	C	0.00134875	Apolipoprotein A
10	rs113012039	0	88521285	G	T	0.00134909	Apolipoprotein A
12	rs2532514	0	6588972	C	A	0.00134981	Apolipoprotein A
9	rs72722967	0	35087090	A	G	0.00135282	Apolipoprotein A
5	rs79377449	0	112567951	T	G	0.00135387	Apolipoprotein A
8	rs16889155	0	40179470	G	A	0.00135395	Apolipoprotein A
1	rs41292270	0	78098003	T	A	0.00135434	Apolipoprotein A
8	rs7824557	0	11104111	G	A	0.00135481	Apolipoprotein A
2	rs114487909	0	192533998	C	T	0.00134494	Apolipoprotein A
4	rs7695023	0	91272753	A	C	0.00134395	Apolipoprotein A
13	rs41275846	0	111932913	A	G	0.00134378	Apolipoprotein A
1	rs12139715	0	171505524	A	G	0.00134375	Apolipoprotein A
17	rs12450410	0	42101720	A	G	0.00133481	Apolipoprotein A
9	rs11141377	0	89012169	C	T	0.00133521	Apolipoprotein A
6	rs9295704	0	26704816	C	T	0.0013353	Apolipoprotein A
1	rs17648797	0	150338002	G	C	0.00133581	Apolipoprotein A
11	rs11231161	0	62378221	G	A	0.0013367	Apolipoprotein A
2	rs4669991	0	14650971	G	A	0.00133687	Apolipoprotein A
9	rs12380382	0	35490979	G	T	0.00133695	Apolipoprotein A
6	rs77264400	0	127245363	T	C	0.00133434	Apolipoprotein A
14	rs117880639	0	34252177	A	T	0.00133789	Apolipoprotein A
12	rs2239114	0	2645408	T	C	0.00134076	Apolipoprotein A
17	rs62063366	0	8360117	G	A	0.00134091	Apolipoprotein A
9	rs3118667	0	136291063	C	T	0.0013411	Apolipoprotein A
7	rs11767974	0	54423235	T	G	0.00134123	Apolipoprotein A
4	rs80166181	0	145103086	A	G	0.00134176	Apolipoprotein A
9	rs10120186	0	19438402	C	T	0.0013421	Apolipoprotein A
21	rs1981392	0	36353660	C	T	0.00134368	Apolipoprotein A
2	rs17029781	0	42767044	C	T	0.00133816	Apolipoprotein A
18	rs62097765	0	45229162	C	G	0.00131949	Apolipoprotein A
17	rs8079623	0	42027330	G	C	0.0013953	Apolipoprotein A
20	rs8114499	0	8121097	C	T	0.0013955	Apolipoprotein A
19	rs12460813	0	34039074	T	C	0.00144061	Apolipoprotein A
18	rs34918151	0	57514434	A	G	0.00144142	Apolipoprotein A
12	rs7973375	0	33863084	G	A	0.00144255	Apolipoprotein A
3	rs56030108	0	42074217	A	G	0.00144289	Apolipoprotein A
15	rs4082420	0	74480840	T	C	0.00144306	Apolipoprotein A
1	rs61807556	0	149955256	A	G	0.00144391	Apolipoprotein A
5	rs31127	0	53314757	A	G	0.00144461	Apolipoprotein A
12	rs4768329	0	39129394	T	C	0.00144466	Apolipoprotein A
1	rs12719821	0	25306562	C	T	0.00144491	Apolipoprotein A
16	rs115599330	0	67144115	A	G	0.00144511	Apolipoprotein A
2	rs115542122	0	213048051	C	T	0.00144605	Apolipoprotein A
6	rs4709320	0	159857266	T	C	0.00144875	Apolipoprotein A
17	rs117648516	0	29793595	A	G	0.00144974	Apolipoprotein A
12	rs2728827	0	22476044	G	A	0.00145014	Apolipoprotein A
9	rs16906555	0	22797836	C	A	0.00145017	Apolipoprotein A
16	rs205437	0	28091168	A	G	0.00144041	Apolipoprotein A
1	rs79213920	0	225471349	A	G	0.00143938	Apolipoprotein A
20	rs73090333	0	12608832	C	G	0.00143921	Apolipoprotein A
12	rs12371323	0	53143600	C	T	0.001439	Apolipoprotein A
16	rs77753536	0	10880890	C	T	0.00143122	Apolipoprotein A
2	rs116448795	0	66616661	G	A	0.00143173	Apolipoprotein A
3	rs114743735	0	10227980	G	C	0.00143221	Apolipoprotein A
10	rs17636542	0	126663332	A	G	0.00143281	Apolipoprotein A
4	rs2085548	0	103397014	T	C	0.00143339	Apolipoprotein A
2	rs77439332	0	161208194	T	C	0.00143347	Apolipoprotein A
2	rs76684000	0	163301694	A	G	0.00143439	Apolipoprotein A
6	rs62393111	0	8851236	G	A	0.00145029	Apolipoprotein A
12	rs61943672	0	106758191	A	G	0.00143625	Apolipoprotein A
10	rs115373968	0	34006031	A	G	0.00143666	Apolipoprotein A
15	rs1267657	0	83215251	C	T	0.00143703	Apolipoprotein A
7	rs34107403	0	130050367	C	T	0.00143748	Apolipoprotein A
5	rs1549893	0	129168470	T	C	0.00143779	Apolipoprotein A
19	Affx-75917707	0	52531603	CG	C	0.00143818	Apolipoprotein A
12	rs11611138	0	122215441	G	C	0.00143838	Apolipoprotein A
18	rs2110135	0	20055993	A	C	0.00143878	Apolipoprotein A
17	rs3744399	0	7154582	C	T	0.00143649	Apolipoprotein A
5	rs852977	0	142687494	G	A	0.00142977	Apolipoprotein A
17	rs72836615	0	38261299	A	G	0.00145115	Apolipoprotein A
6	rs11961006	0	161334562	G	A	0.00145124	Apolipoprotein A
7	rs292639	0	134946179	T	C	0.00146129	Apolipoprotein A
16	rs113392035	0	20879677	G	T	0.00146141	Apolipoprotein A
5	rs77373037	0	76695427	G	A	0.00146221	Apolipoprotein A
1	rs962231	0	71740028	G	A	0.00146223	Apolipoprotein A
4	rs35306878	0	184234224	C	G	0.00146359	Apolipoprotein A
6	rs7746194	0	18556711	C	G	0.00146391	Apolipoprotein A
5	rs249329	0	180304313	T	C	0.00146489	Apolipoprotein A
12	rs73325991	0	63523778	G	A	0.0014651	Apolipoprotein A
17	rs180515	0	58024275	G	A	0.00146543	Apolipoprotein A
16	rs729109	0	75316074	G	A	0.00146614	Apolipoprotein A
2	rs6719884	0	59036916	A	C	0.00146618	Apolipoprotein A
17	rs1378601	0	18121926	T	C	0.00146633	Apolipoprotein A
9	rs700132	0	113996168	C	G	0.00146675	Apolipoprotein A
1	rs12127314	0	71472911	A	G	0.00146703	Apolipoprotein A
3	rs75720698	0	101374451	A	G	0.00146711	Apolipoprotein A
15	rs1039036	0	102045731	T	G	0.00145987	Apolipoprotein A
7	rs12701733	0	39364141	C	G	0.00145966	Apolipoprotein A
19	rs75439715	0	48643746	T	C	0.00145923	Apolipoprotein A
12	rs75852434	0	112212874	T	C	0.00145885	Apolipoprotein A
4	rs7664215	0	95329157	G	T	0.0014513	Apolipoprotein A
13	rs9527167	0	31657667	G	A	0.00145213	Apolipoprotein A
8	rs12679529	0	10803465	T	C	0.00145239	Apolipoprotein A
18	rs117220974	0	32256998	G	A	0.0014531	Apolipoprotein A
11	rs17626655	0	108891040	C	A	0.00145313	Apolipoprotein A
8	rs78917572	0	4244220	G	C	0.00145337	Apolipoprotein A
3	rs16810	0	42571729	C	T	0.00145353	Apolipoprotein A
1	rs79372732	0	110469057	T	C	0.00145117	Apolipoprotein A
1	rs4648959	0	24603518	T	C	0.00145377	Apolipoprotein A
11	rs1939383	0	73179426	A	G	0.00145516	Apolipoprotein A
19	rs4807139	0	1757731	C	A	0.00145568	Apolipoprotein A
7	rs12155167	0	40820783	A	G	0.00145596	Apolipoprotein A
4	rs140082687	0	101108978	C	T	0.00145599	Apolipoprotein A
19	rs118157803	0	41558280	T	C	0.0014562	Apolipoprotein A
18	rs75946907	0	45582074	A	G	0.00145757	Apolipoprotein A
6	rs988499	0	68348534	T	C	0.00145834	Apolipoprotein A
21	rs72613614	0	34483581	A	G	0.00145395	Apolipoprotein A
12	rs117385839	0	86847601	G	A	0.00139536	Apolipoprotein A
5	rs72819073	0	177718869	T	C	0.00142844	Apolipoprotein A
15	rs138353181	0	45397993	T	C	0.00142684	Apolipoprotein A
3	rs6779094	0	108081277	A	C	0.00140654	Apolipoprotein A
6	rs35919170	0	42811153	T	C	0.00140657	Apolipoprotein A
3	rs66895236	0	136032049	A	G	0.00140709	Apolipoprotein A
18	rs76761773	0	45257622	T	C	0.00140745	Apolipoprotein A
1	rs76816783	0	100998783	C	G	0.00140761	Apolipoprotein A
17	Affx-13848729	0	37879588	G	A	0.00140773	Apolipoprotein A
13	rs76633991	0	51102002	A	G	0.00140919	Apolipoprotein A
9	rs11185726	0	137101104	C	T	0.00140936	Apolipoprotein A
1	rs35748396	0	228868136	A	G	0.0014107	Apolipoprotein A
6	rs10485183	0	116720487	T	C	0.00141093	Apolipoprotein A
10	rs10823904	0	73903335	C	T	0.00141093	Apolipoprotein A
2	rs7563044	0	85655081	G	A	0.0014111	Apolipoprotein A
13	rs7991343	0	111451152	A	G	0.00141144	Apolipoprotein A
2	rs116053720	0	32277654	C	T	0.00141146	Apolipoprotein A
3	rs3914188	0	184010048	G	C	0.00141162	Apolipoprotein A
11	rs10891055	0	109973765	A	G	0.00140619	Apolipoprotein A
3	rs78901648	0	27069883	C	T	0.00140532	Apolipoprotein A
11	rs10769038	0	44329838	G	A	0.00140519	Apolipoprotein A
8	rs79478110	0	21030476	C	G	0.00140502	Apolipoprotein A
10	rs1932604	0	56473373	T	G	0.00139559	Apolipoprotein A
2	rs35956613	0	147924856	C	T	0.00139599	Apolipoprotein A
6	rs72867536	0	43069447	C	T	0.00139617	Apolipoprotein A
3	rs851719	0	24258985	G	A	0.00139621	Apolipoprotein A
3	rs11706981	0	62411198	C	G	0.00139684	Apolipoprotein A
11	rs114520645	0	124619682	T	C	0.00139711	Apolipoprotein A
12	rs7488113	0	6880474	T	G	0.00139836	Apolipoprotein A
9	rs4837261	0	119142351	T	C	0.00141207	Apolipoprotein A
4	rs17596997	0	167301739	T	C	0.00139884	Apolipoprotein A
9	rs2041546	0	126772004	A	C	0.00139974	Apolipoprotein A
11	rs4938499	0	118162496	C	T	0.00140132	Apolipoprotein A
1	rs796484	0	220883133	G	A	0.00140293	Apolipoprotein A
20	rs35066096	0	57346972	G	A	0.0014034	Apolipoprotein A
18	rs3810068	0	2846499	C	T	0.00140437	Apolipoprotein A
5	rs115897496	0	149341564	A	T	0.00140464	Apolipoprotein A
15	rs12437836	0	61967064	C	T	0.00140484	Apolipoprotein A
3	rs116577930	0	185977787	T	C	0.00139924	Apolipoprotein A
5	rs7724326	0	128847172	A	G	0.00142754	Apolipoprotein A
2	rs11687437	0	69345168	G	A	0.00141218	Apolipoprotein A
2	rs7568976	0	148361434	G	A	0.00141434	Apolipoprotein A
22	rs62231188	0	24984215	G	C	0.00142043	Apolipoprotein A
12	rs35641665	0	103938587	A	C	0.00142216	Apolipoprotein A
8	rs7837174	0	64768274	A	C	0.00142235	Apolipoprotein A
14	rs1151580	0	52480242	T	C	0.00142266	Apolipoprotein A
1	rs4661627	0	15786195	A	G	0.00142313	Apolipoprotein A
21	rs73205060	0	34537929	G	A	0.00142332	Apolipoprotein A
5	rs115325209	0	73015580	G	A	0.00142351	Apolipoprotein A
16	Affx-12741542	0	4016377	C	T	0.00142376	Apolipoprotein A
6	rs78334451	0	27243318	C	G	0.00142427	Apolipoprotein A
1	rs115292598	0	16460696	A	G	0.00142548	Apolipoprotein A
16	rs60980054	0	14492413	A	G	0.00142585	Apolipoprotein A
8	rs17451385	0	80477397	G	A	0.00142589	Apolipoprotein A
2	rs7559329	0	32183611	C	T	0.00142609	Apolipoprotein A
6	rs35575789	0	99645265	A	G	0.00142646	Apolipoprotein A
4	rs12644283	0	120133549	G	T	0.00142662	Apolipoprotein A
21	rs17307120	0	17079346	C	T	0.00142039	Apolipoprotein A
6	rs9277756	0	33095026	A	G	0.00141997	Apolipoprotein A
17	rs4796766	0	40215785	T	C	0.00141977	Apolipoprotein A
13	rs55721098	0	111884732	A	G	0.00141964	Apolipoprotein A
6	rs4131870	0	68492448	C	T	0.00141494	Apolipoprotein A
2	rs76535912	0	40331332	G	A	0.00141554	Apolipoprotein A
10	rs35551680	0	113888983	T	G	0.00141589	Apolipoprotein A
18	rs6567147	0	57713211	A	C	0.00141651	Apolipoprotein A
9	rs10814288	0	35867901	A	G	0.00141657	Apolipoprotein A
8	rs75156982	0	79757460	T	C	0.00141659	Apolipoprotein A
1	rs41300327	0	92941371	T	C	0.00141665	Apolipoprotein A
17	rs4239192	0	53376504	T	C	0.00141353	Apolipoprotein A
6	rs115788295	0	154463406	A	C	0.00141756	Apolipoprotein A
2	rs6706866	0	228459720	T	C	0.00141817	Apolipoprotein A
2	rs113588790	0	21364562	T	C	0.00141848	Apolipoprotein A
12	rs669	0	9232268	C	T	0.00141886	Apolipoprotein A
2	rs61737365	0	27465608	C	G	0.00141903	Apolipoprotein A
6	rs2070642	0	25831212	A	G	0.00141914	Apolipoprotein A
6	rs9469791	0	34439749	A	G	0.00141942	Apolipoprotein A
7	rs112888489	0	12791624	G	T	0.00141961	Apolipoprotein A
22	rs41282607	0	22118229	T	C	0.00141814	Apolipoprotein A
1	rs55739424	0	110170640	T	G	0.00131844	Apolipoprotein A
8	rs4330719	0	2609077	T	G	0.00131588	Apolipoprotein A
7	rs2114748	0	124930633	G	T	0.00131563	Apolipoprotein A
8	rs2168963	0	34176474	A	G	0.00121215	Apolipoprotein A
17	rs8066131	0	66505019	G	A	0.00121225	Apolipoprotein A
1	rs17611844	0	216734571	A	G	0.0012124	Apolipoprotein A
4	rs9683949	0	2744480	T	C	0.00121353	Apolipoprotein A
11	rs75713100	0	77517973	G	T	0.00121404	Apolipoprotein A
1	rs79091515	0	185026908	A	G	0.00121407	Apolipoprotein A
6	rs6913137	0	31090078	G	T	0.00121482	Apolipoprotein A
16	rs79674556	0	82528116	A	G	0.00121535	Apolipoprotein A
18	rs638664	0	29844710	C	T	0.00121581	Apolipoprotein A
17	Affx-36088602	0	265503	T	G	0.00121588	Apolipoprotein A
3	rs79345907	0	98165398	G	A	0.00121646	Apolipoprotein A
7	rs1203843	0	98447353	A	G	0.00121648	Apolipoprotein A
15	rs4777230	0	70365762	C	T	0.0012169	Apolipoprotein A
9	rs6476047	0	2832663	T	C	0.00121819	Apolipoprotein A
1	rs75114636	0	228209280	G	T	0.00121834	Apolipoprotein A
7	rs1620008	0	154898237	C	A	0.00121203	Apolipoprotein A
1	rs74054849	0	16069928	A	G	0.00121113	Apolipoprotein A
22	rs2075941	0	37318515	T	C	0.00121112	Apolipoprotein A
7	rs4728798	0	88736883	G	C	0.00121002	Apolipoprotein A
3	rs33985936	0	38936134	T	C	0.00120348	Apolipoprotein A
6	rs9268233	0	32289292	A	G	0.00120505	Apolipoprotein A
11	rs72844059	0	3118552	G	A	0.00120553	Apolipoprotein A
20	rs2256813	0	51635228	T	C	0.00120582	Apolipoprotein A
21	rs75927712	0	41614510	C	T	0.00120589	Apolipoprotein A
7	rs74837085	0	11863439	A	C	0.00120611	Apolipoprotein A
10	rs74664137	0	89820529	A	G	0.00120612	Apolipoprotein A
2	Affx-17843400	0	133618364	A	G	0.00121878	Apolipoprotein A
6	rs1065076	0	31477681	A	G	0.00120636	Apolipoprotein A
10	rs117441867	0	130444390	A	G	0.00120717	Apolipoprotein A
14	rs1046428	0	77794283	T	C	0.00120812	Apolipoprotein A
6	rs13209071	0	150990255	C	T	0.0012085	Apolipoprotein A
5	rs4958671	0	153044456	A	G	0.00120903	Apolipoprotein A
22	rs4239872	0	33898451	C	A	0.00120958	Apolipoprotein A
3	rs6443750	0	181329682	T	C	0.00120963	Apolipoprotein A
19	rs56109496	0	11029216	A	G	0.0012098	Apolipoprotein A
12	rs3935113	0	72721833	T	C	0.00120694	Apolipoprotein A
14	rs8010084	0	61927585	A	G	0.00120342	Apolipoprotein A
18	rs17535858	0	7388258	G	T	0.00121968	Apolipoprotein A
15	rs1899749	0	53068377	C	G	0.00122031	Apolipoprotein A
19	rs34830999	0	2721991	C	A	0.00123197	Apolipoprotein A
4	rs13115763	0	89750105	T	C	0.00123222	Apolipoprotein A
13	rs117849166	0	74161171	T	G	0.00123223	Apolipoprotein A
4	rs17005175	0	82666697	G	A	0.0012323	Apolipoprotein A
6	rs76157079	0	133328902	C	G	0.00123308	Apolipoprotein A
7	rs10232726	0	50244317	T	C	0.00123358	Apolipoprotein A
21	rs117956866	0	17830006	T	C	0.0012336	Apolipoprotein A
6	rs6907357	0	96111372	A	G	0.00123411	Apolipoprotein A
10	rs117238752	0	34522468	T	C	0.00123569	Apolipoprotein A
16	rs77383267	0	88811275	T	C	0.00123576	Apolipoprotein A
2	rs1474432	0	235608318	C	G	0.00123638	Apolipoprotein A
15	rs117374782	0	99972260	G	A	0.00123646	Apolipoprotein A
11	rs56107916	0	48715160	A	G	0.00123733	Apolipoprotein A
3	rs640975	0	114609739	C	T	0.00123738	Apolipoprotein A
1	rs12090501	0	46595329	G	A	0.00123817	Apolipoprotein A
3	rs1052883	0	129274655	T	C	0.00123162	Apolipoprotein A
7	rs1874326	0	138157390	A	G	0.0012298	Apolipoprotein A
6	rs62391763	0	3382273	T	C	0.0012296	Apolipoprotein A
3	rs71313303	0	25549012	G	A	0.00122946	Apolipoprotein A
2	rs1038694	0	28373552	A	G	0.00122099	Apolipoprotein A
20	rs6089763	0	62308354	T	C	0.00122137	Apolipoprotein A
6	rs3798911	0	161465297	G	A	0.00122177	Apolipoprotein A
7	rs117877114	0	20974474	A	C	0.00122275	Apolipoprotein A
9	rs1570248	0	35751221	C	T	0.00122295	Apolipoprotein A
22	rs695388	0	28833502	C	A	0.00122328	Apolipoprotein A
10	rs1627445	0	29161763	A	C	0.00122435	Apolipoprotein A
6	rs12664661	0	163134574	A	G	0.00121984	Apolipoprotein A
7	rs74989933	0	4114115	T	G	0.00122558	Apolipoprotein A
11	rs678575	0	70138710	T	C	0.00122584	Apolipoprotein A
3	rs76333733	0	51056571	T	C	0.00122641	Apolipoprotein A
7	rs1880120	0	4733074	G	A	0.00122756	Apolipoprotein A
3	rs11711950	0	123072318	G	T	0.00122793	Apolipoprotein A
6	rs9321479	0	135233909	A	G	0.001229	Apolipoprotein A
19	rs34820578	0	23712588	G	A	0.00122908	Apolipoprotein A
10	rs113262551	0	65115664	C	T	0.00122939	Apolipoprotein A
3	rs7615747	0	46731524	G	A	0.0012257	Apolipoprotein A
19	rs123698	0	807442	G	C	0.00123859	Apolipoprotein A
4	rs17536811	0	134623986	A	G	0.0012032	Apolipoprotein A
5	rs1217741	0	71241023	C	T	0.00120236	Apolipoprotein A
2	rs4665855	0	26700700	A	G	0.00117603	Apolipoprotein A
12	rs746423	0	54417259	T	C	0.00117623	Apolipoprotein A
2	rs6704689	0	144305674	G	A	0.0011768	Apolipoprotein A
14	rs10144712	0	103234766	C	T	0.00117848	Apolipoprotein A
6	rs6458096	0	39107698	T	C	0.00117881	Apolipoprotein A
3	rs28742931	0	14501686	T	C	0.00117939	Apolipoprotein A
2	rs62142299	0	58899745	T	C	0.00118055	Apolipoprotein A
18	rs12150751	0	21204517	T	C	0.0011806	Apolipoprotein A
4	rs283416	0	100271356	A	G	0.00118124	Apolipoprotein A
12	rs17101993	0	54102902	G	A	0.00118218	Apolipoprotein A
3	rs35939242	0	12301893	C	A	0.00118225	Apolipoprotein A
9	rs9285055	0	90390559	G	A	0.00118256	Apolipoprotein A
7	rs117493735	0	109064599	G	A	0.00118405	Apolipoprotein A
2	rs3771248	0	20410211	G	A	0.00118463	Apolipoprotein A
19	rs12609614	0	34122656	A	G	0.00118504	Apolipoprotein A
13	rs71640247	0	103718403	T	C	0.00117527	Apolipoprotein A
5	rs16879209	0	51127636	C	T	0.00117445	Apolipoprotein A
20	rs75945328	0	56467510	A	C	0.00117365	Apolipoprotein A
6	rs6906101	0	36667610	G	A	0.00117339	Apolipoprotein A
15	rs72732991	0	52387445	A	G	0.00116773	Apolipoprotein A
11	rs117520746	0	61113588	A	G	0.00116822	Apolipoprotein A
5	rs72799544	0	154407916	C	T	0.00116863	Apolipoprotein A
16	rs8061903	0	9382329	G	A	0.00116891	Apolipoprotein A
16	rs72793807	0	28651732	T	C	0.00116945	Apolipoprotein A
8	rs1426172	0	95615216	G	A	0.00116962	Apolipoprotein A
8	rs17092104	0	20005554	C	G	0.00116965	Apolipoprotein A
7	rs13224682	0	106763218	G	A	0.00118576	Apolipoprotein A
2	rs56314237	0	235622683	T	C	0.00117038	Apolipoprotein A
12	rs76035103	0	104115293	C	G	0.00117086	Apolipoprotein A
6	Affx-52341424	0	160201444	TA	T	0.00117119	Apolipoprotein A
4	rs13126497	0	184269388	A	G	0.00117189	Apolipoprotein A
1	rs72761784	0	235815519	T	C	0.00117264	Apolipoprotein A
6	rs623813	0	33703089	T	C	0.0011727	Apolipoprotein A
6	rs17750432	0	55203401	C	G	0.00117321	Apolipoprotein A
10	rs10509958	0	114054601	G	A	0.00117339	Apolipoprotein A
11	rs628093	0	30758215	A	G	0.00117082	Apolipoprotein A
15	rs10520060	0	38528284	C	T	0.0012025	Apolipoprotein A
16	rs4411495	0	56724875	T	C	0.00118577	Apolipoprotein A
9	rs17785871	0	109860088	T	C	0.0011871	Apolipoprotein A
9	rs2773403	0	27655633	T	C	0.00119462	Apolipoprotein A
11	rs72925928	0	57240289	G	A	0.00119554	Apolipoprotein A
8	rs76064050	0	19417462	C	T	0.00119644	Apolipoprotein A
2	rs3106306	0	160871606	A	G	0.00119705	Apolipoprotein A
7	rs76034536	0	26446449	T	C	0.00119713	Apolipoprotein A
6	rs62397950	0	20204644	A	G	0.00119764	Apolipoprotein A
6	rs3020409	0	152324888	G	A	0.0011981	Apolipoprotein A
20	rs200651	0	51933672	A	G	0.00119822	Apolipoprotein A
4	rs6822594	0	143745770	A	G	0.0011985	Apolipoprotein A
10	rs60190626	0	109609495	A	G	0.00119931	Apolipoprotein A
17	rs117977230	0	41981241	G	T	0.00119941	Apolipoprotein A
13	rs9530172	0	73814192	A	G	0.00120059	Apolipoprotein A
2	rs12616557	0	32991298	C	T	0.00120073	Apolipoprotein A
12	rs59386277	0	93124137	G	A	0.00120111	Apolipoprotein A
22	rs5748260	0	19518079	T	C	0.00120224	Apolipoprotein A
17	rs9303064	0	2316938	C	T	0.00119449	Apolipoprotein A
21	rs7354757	0	37695677	A	G	0.00119374	Apolipoprotein A
7	rs79919384	0	11649156	G	A	0.00119353	Apolipoprotein A
6	rs9469378	0	33159664	C	T	0.00119302	Apolipoprotein A
3	rs73066189	0	185893790	A	G	0.00118718	Apolipoprotein A
8	rs2219418	0	87845431	A	G	0.00118734	Apolipoprotein A
8	rs16884196	0	35474609	T	C	0.00118749	Apolipoprotein A
16	rs117301054	0	86941380	T	C	0.00118791	Apolipoprotein A
22	rs11704272	0	21096157	A	G	0.00118814	Apolipoprotein A
6	rs72936857	0	98495694	T	G	0.00118816	Apolipoprotein A
4	rs35280329	0	95411022	G	A	0.00118876	Apolipoprotein A
9	rs10960422	0	11991580	T	C	0.00118625	Apolipoprotein A
12	rs16929977	0	2893650	C	A	0.00118896	Apolipoprotein A
9	rs7037849	0	139973820	T	C	0.00118947	Apolipoprotein A
12	rs270881	0	94375401	T	C	0.0011896	Apolipoprotein A
1	rs2477363	0	109728977	A	G	0.00118992	Apolipoprotein A
12	rs7965810	0	133167429	T	C	0.00118999	Apolipoprotein A
6	rs2179759	0	46145899	C	T	0.00119028	Apolipoprotein A
4	rs115603606	0	110941631	G	T	0.00119183	Apolipoprotein A
19	rs10418729	0	37737065	C	A	0.00119262	Apolipoprotein A
12	rs838482	0	125169395	A	G	0.00118922	Apolipoprotein A
3	rs729660	0	53462414	T	G	0.00123897	Apolipoprotein A
20	rs34793028	0	44788291	T	C	0.00123933	Apolipoprotein A
2	rs551660	0	44877010	A	C	0.00123953	Apolipoprotein A
6	rs9391858	0	32341398	G	A	0.00128232	Apolipoprotein A
6	rs11575848	0	31686943	T	C	0.0012824	Apolipoprotein A
20	rs62224679	0	42421149	T	A	0.0012824	Apolipoprotein A
16	rs17616063	0	51436882	G	A	0.00128299	Apolipoprotein A
11	rs111690007	0	48461777	T	C	0.00128299	Apolipoprotein A
4	rs11724772	0	148988795	C	T	0.00128479	Apolipoprotein A
7	rs7810553	0	6492879	C	T	0.00128563	Apolipoprotein A
4	rs35354513	0	63497644	T	G	0.0012857	Apolipoprotein A
17	rs118096338	0	45721010	C	T	0.00128628	Apolipoprotein A
5	rs1824	0	152655834	G	A	0.00128633	Apolipoprotein A
6	rs2747454	0	29655113	A	G	0.0012868	Apolipoprotein A
7	rs73184023	0	104540979	G	A	0.0012881	Apolipoprotein A
1	rs75933044	0	151168869	G	C	0.00128834	Apolipoprotein A
6	rs114751021	0	31504194	G	A	0.00128849	Apolipoprotein A
3	rs9865971	0	141237859	G	A	0.00128861	Apolipoprotein A
6	rs2233955	0	31081251	A	G	0.00128206	Apolipoprotein A
1	rs61804211	0	161671306	T	G	0.00128169	Apolipoprotein A
13	rs76203667	0	94870411	G	T	0.00128147	Apolipoprotein A
4	rs34769723	0	19418789	G	A	0.00128101	Apolipoprotein A
13	rs78955362	0	85458809	C	T	0.001273	Apolipoprotein A
11	rs11020982	0	94694694	C	A	0.00127428	Apolipoprotein A
3	rs115610071	0	47286320	C	T	0.00127511	Apolipoprotein A
19	rs11669683	0	46408356	A	G	0.00127587	Apolipoprotein A
10	rs1592079	0	31769469	G	A	0.0012761	Apolipoprotein A
7	rs71534672	0	9750402	G	A	0.00127678	Apolipoprotein A
15	rs34883767	0	101830534	A	C	0.00127686	Apolipoprotein A
17	rs9908029	0	10208745	G	A	0.00129151	Apolipoprotein A
17	rs1029643	0	70296032	A	G	0.00127686	Apolipoprotein A
15	rs1197658	0	42155702	A	G	0.00127778	Apolipoprotein A
19	rs283814	0	45389224	A	G	0.00127824	Apolipoprotein A
6	rs58910274	0	42740269	G	T	0.00127839	Apolipoprotein A
17	rs3744010	0	73840243	A	G	0.0012787	Apolipoprotein A
12	rs116860329	0	125630371	T	G	0.00127915	Apolipoprotein A
1	rs3008541	0	112516919	A	G	0.00127954	Apolipoprotein A
14	rs8014434	0	96532311	C	T	0.00127997	Apolipoprotein A
3	rs2290159	0	12628920	C	G	0.00127726	Apolipoprotein A
13	rs9579263	0	29595875	C	T	0.00127221	Apolipoprotein A
2	rs34507933	0	11726414	C	T	0.0012919	Apolipoprotein A
15	rs4614675	0	70777134	T	C	0.00129299	Apolipoprotein A
1	rs78917845	0	247507979	C	G	0.00130867	Apolipoprotein A
3	rs113295284	0	47322369	A	G	0.0013089	Apolipoprotein A
19	rs113736578	0	47156201	C	T	0.00130908	Apolipoprotein A
15	rs146146673	0	98509167	C	G	0.00130979	Apolipoprotein A
11	rs117314904	0	130406129	A	G	0.00131018	Apolipoprotein A
10	rs118085556	0	102407984	T	C	0.00131068	Apolipoprotein A
6	rs12660904	0	92492833	G	A	0.00131103	Apolipoprotein A
3	rs11547584	0	9406704	A	G	0.00131156	Apolipoprotein A
20	rs58447402	0	37710817	C	G	0.00131208	Apolipoprotein A
2	rs1950047	0	148428613	C	T	0.00131293	Apolipoprotein A
9	rs74825516	0	115666577	G	C	0.00131315	Apolipoprotein A
2	rs2118383	0	19481851	C	T	0.00131364	Apolipoprotein A
4	rs10024460	0	183446895	C	T	0.00131377	Apolipoprotein A
10	rs7094610	0	50122181	A	C	0.00131382	Apolipoprotein A
1	rs10889820	0	69878772	C	T	0.00131473	Apolipoprotein A
4	rs6414767	0	15655721	A	G	0.00130758	Apolipoprotein A
4	rs115831090	0	86168917	A	G	0.00130751	Apolipoprotein A
17	rs41282065	0	72758167	A	G	0.00130716	Apolipoprotein A
8	rs977396	0	105992696	G	A	0.00130635	Apolipoprotein A
19	rs10422974	0	18640467	C	T	0.00129416	Apolipoprotein A
11	rs17185413	0	61730553	C	T	0.00129471	Apolipoprotein A
2	rs4233758	0	20376022	C	T	0.00129478	Apolipoprotein A
1	rs61813853	0	178434852	C	T	0.0012951	Apolipoprotein A
9	rs142924957	0	14648076	C	T	0.00129565	Apolipoprotein A
2	rs923464	0	66365204	G	A	0.00129642	Apolipoprotein A
5	rs298029	0	58939500	G	A	0.00129653	Apolipoprotein A
11	rs7946230	0	99827000	G	A	0.0012929	Apolipoprotein A
6	rs13209753	0	86354442	G	A	0.00129814	Apolipoprotein A
16	rs13330048	0	66412124	G	A	0.00129985	Apolipoprotein A
12	rs10845646	0	12989427	C	T	0.00130082	Apolipoprotein A
12	rs73072914	0	22269456	T	C	0.0013012	Apolipoprotein A
19	rs35586120	0	36016299	T	C	0.00130207	Apolipoprotein A
1	rs111033266	0	215802298	G	A	0.00130262	Apolipoprotein A
3	rs2378275	0	187282132	A	G	0.00130428	Apolipoprotein A
6	rs72831708	0	8730954	T	G	0.00130635	Apolipoprotein A
4	rs4691372	0	157593703	C	T	0.00129902	Apolipoprotein A
1	rs12143633	0	221542195	A	G	0.00127176	Apolipoprotein A
1	rs2092933	0	23711376	C	T	0.00127161	Apolipoprotein A
10	rs74114353	0	5359473	T	C	0.00127128	Apolipoprotein A
1	rs7543522	0	68358298	C	A	0.00125407	Apolipoprotein A
7	rs6956984	0	18060673	T	C	0.00125423	Apolipoprotein A
3	rs62256069	0	68904164	G	A	0.0012543	Apolipoprotein A
18	rs72913755	0	46335140	G	A	0.00125459	Apolipoprotein A
12	rs901068	0	57346805	G	T	0.00125496	Apolipoprotein A
1	rs79603390	0	156837131	A	G	0.00125509	Apolipoprotein A
16	rs8049859	0	53154588	T	C	0.00125541	Apolipoprotein A
6	rs354524	0	111508109	G	A	0.00125546	Apolipoprotein A
19	rs73520289	0	3357675	A	G	0.00125583	Apolipoprotein A
11	rs77916918	0	56628086	A	G	0.00125593	Apolipoprotein A
12	rs11047489	0	24686251	A	G	0.0012566	Apolipoprotein A
5	rs254567	0	134437572	C	T	0.0012568	Apolipoprotein A
9	rs180687197	0	140250749	T	C	0.00125716	Apolipoprotein A
15	rs71395025	0	72002982	G	T	0.00125725	Apolipoprotein A
21	rs9976946	0	36208062	C	T	0.00125753	Apolipoprotein A
12	rs11111383	0	103191135	A	G	0.00125391	Apolipoprotein A
6	rs556439	0	122745009	A	G	0.00125264	Apolipoprotein A
6	rs2485365	0	159512373	A	G	0.00124934	Apolipoprotein A
19	rs725660	0	46262286	A	C	0.00124875	Apolipoprotein A
15	rs77274459	0	58699003	A	G	0.00123958	Apolipoprotein A
6	rs36085954	0	26354464	A	G	0.00123996	Apolipoprotein A
18	rs72919899	0	47669268	A	G	0.00124002	Apolipoprotein A
8	rs4841120	0	9139055	G	T	0.00124027	Apolipoprotein A
1	rs112240605	0	192423895	A	G	0.00124028	Apolipoprotein A
11	rs4442562	0	118845813	A	G	0.00124028	Apolipoprotein A
2	rs11682343	0	85668988	G	A	0.00124096	Apolipoprotein A
6	rs852932	0	72120844	G	T	0.00125777	Apolipoprotein A
3	rs201636734	0	124810295	G	C	0.00124137	Apolipoprotein A
11	rs11022321	0	12375604	C	T	0.00124301	Apolipoprotein A
2	rs4078406	0	239835211	T	C	0.0012443	Apolipoprotein A
12	rs1148428	0	106514116	C	T	0.00124442	Apolipoprotein A
18	rs35614679	0	23895837	A	G	0.00124443	Apolipoprotein A
11	rs34177812	0	46286454	C	T	0.00124551	Apolipoprotein A
17	rs17673884	0	66661508	T	C	0.00124635	Apolipoprotein A
15	rs34359249	0	31404095	A	C	0.00124804	Apolipoprotein A
9	rs79345026	0	15309649	T	C	0.00124262	Apolipoprotein A
20	rs80023744	0	35936471	T	C	0.00125812	Apolipoprotein A
13	rs75288669	0	78513546	A	C	0.00125821	Apolipoprotein A
18	rs7239073	0	2904132	A	G	0.00125839	Apolipoprotein A
5	rs55815433	0	105615392	G	A	0.00126688	Apolipoprotein A
18	rs41480546	0	65463612	T	C	0.00126691	Apolipoprotein A
20	rs62203940	0	55717589	T	C	0.00126707	Apolipoprotein A
8	rs10955293	0	103809995	C	T	0.00126715	Apolipoprotein A
3	rs7638197	0	96178193	G	A	0.00126716	Apolipoprotein A
2	rs113918696	0	2494296	T	C	0.0012677	Apolipoprotein A
3	rs74733987	0	141667632	G	T	0.00126783	Apolipoprotein A
20	rs73157866	0	61207180	A	G	0.0012668	Apolipoprotein A
1	rs10493802	0	88661087	C	T	0.00126784	Apolipoprotein A
1	rs41265053	0	20808773	A	C	0.00126816	Apolipoprotein A
6	rs2857458	0	30104783	G	A	0.00126935	Apolipoprotein A
10	rs35822834	0	128608542	G	A	0.00126947	Apolipoprotein A
5	rs4703676	0	74979866	C	G	0.00127037	Apolipoprotein A
10	rs17159970	0	935601	C	T	0.00127041	Apolipoprotein A
2	rs74705685	0	176680156	T	C	0.00127071	Apolipoprotein A
2	rs16861253	0	173919541	G	A	0.00127077	Apolipoprotein A
1	rs17472212	0	82470014	T	C	0.00126812	Apolipoprotein A
14	rs11851414	0	69259502	C	T	0.00116716	Apolipoprotein A
2	rs80031606	0	153233457	G	A	0.00126605	Apolipoprotein A
21	rs56337741	0	43716554	A	G	0.00126461	Apolipoprotein A
9	rs61535477	0	135355126	T	C	0.00125841	Apolipoprotein A
5	rs2546951	0	167431648	G	A	0.00125868	Apolipoprotein A
16	rs79217285	0	72028079	T	C	0.00125875	Apolipoprotein A
3	rs56406120	0	153534075	T	G	0.00125886	Apolipoprotein A
10	rs10794717	0	1142424	G	A	0.0012592	Apolipoprotein A
6	rs3002005	0	56611336	C	T	0.00125966	Apolipoprotein A
5	rs17492950	0	145504688	C	T	0.00126155	Apolipoprotein A
6	rs35377600	0	31632899	T	C	0.00126584	Apolipoprotein A
16	rs223839	0	57499841	A	G	0.0012618	Apolipoprotein A
8	rs77725632	0	122277537	C	G	0.00126185	Apolipoprotein A
8	rs28486007	0	10804346	A	G	0.00126192	Apolipoprotein A
8	rs602724	0	61521803	T	C	0.00126253	Apolipoprotein A
4	rs6842150	0	89996723	C	A	0.00126253	Apolipoprotein A
1	rs1890326	0	211376211	A	C	0.00126292	Apolipoprotein A
11	rs545610	0	30508108	T	C	0.00126301	Apolipoprotein A
1	rs76771114	0	170989159	T	G	0.00126307	Apolipoprotein A
3	rs1995922	0	154132231	A	G	0.00126181	Apolipoprotein A
1	rs4650923	0	175515598	T	C	0.00116709	Apolipoprotein A
7	rs6965343	0	75592925	T	C	0.000888657	Apolipoprotein A
17	rs557491	0	67267317	C	T	0.000888033	Apolipoprotein A
1	rs2802927	0	235093988	A	G	0.000583463	Apolipoprotein A
11	rs538349	0	103954258	C	T	0.000583751	Apolipoprotein A
4	rs1540053	0	100082154	C	T	0.000583838	Apolipoprotein A
2	rs75326124	0	189118834	A	C	0.000584325	Apolipoprotein A
9	rs116873112	0	73748747	G	T	0.000584446	Apolipoprotein A
16	rs191517595	0	2286876	A	C	0.000584604	Apolipoprotein A
11	rs198472	0	61527266	G	A	0.000584787	Apolipoprotein A
8	rs28624762	0	72334444	A	G	0.000585002	Apolipoprotein A
1	rs1523991	0	85925978	G	T	0.000585066	Apolipoprotein A
15	rs75791299	0	59001506	G	T	0.000585333	Apolipoprotein A
19	rs57339473	0	41452921	T	C	0.000585455	Apolipoprotein A
9	rs56827419	0	32912352	T	C	0.00058608	Apolipoprotein A
11	rs79093948	0	47292411	T	C	0.000586193	Apolipoprotein A
5	rs2963446	0	157938502	A	C	0.000586312	Apolipoprotein A
6	rs11575907	0	32782112	T	C	0.000587442	Apolipoprotein A
19	rs111644945	0	8625081	A	G	0.000583342	Apolipoprotein A
11	rs2513520	0	76228541	T	G	0.000583188	Apolipoprotein A
5	rs116237330	0	159659262	A	G	0.000582064	Apolipoprotein A
19	rs1650497	0	42649439	C	T	0.000581934	Apolipoprotein A
3	rs73119185	0	71483042	A	G	0.000576535	Apolipoprotein A
3	rs9822413	0	161887053	A	G	0.000577259	Apolipoprotein A
19	rs11669705	0	3423339	T	G	0.000578375	Apolipoprotein A
2	rs2240479	0	242350466	G	A	0.000578782	Apolipoprotein A
16	rs77057680	0	4648981	C	G	0.00057884	Apolipoprotein A
5	rs2059779	0	134555620	C	A	0.00057898	Apolipoprotein A
2	rs140578009	0	211539650	A	G	0.000579133	Apolipoprotein A
3	rs347325	0	140146403	C	T	0.000587455	Apolipoprotein A
2	rs7567851	0	178684720	C	G	0.000579552	Apolipoprotein A
5	rs12519613	0	67625070	C	T	0.000579912	Apolipoprotein A
12	rs11045232	0	20574818	T	C	0.000580198	Apolipoprotein A
10	rs17640305	0	34402495	A	G	0.000580383	Apolipoprotein A
9	rs4743668	0	106682002	G	A	0.000580479	Apolipoprotein A
10	rs2177366	0	57499863	T	C	0.000580703	Apolipoprotein A
17	rs9902311	0	26134235	T	C	0.00058082	Apolipoprotein A
17	rs2189303	0	36060105	A	G	0.000581367	Apolipoprotein A
11	rs12364102	0	56949691	A	G	0.000579751	Apolipoprotein A
22	rs73169115	0	42583871	C	T	0.000576394	Apolipoprotein A
10	rs703996	0	80919676	T	C	0.000587854	Apolipoprotein A
11	rs80276211	0	47864013	A	G	0.000588713	Apolipoprotein A
14	rs72695302	0	86347038	T	C	0.000593998	Apolipoprotein A
2	rs1042031	0	21225753	T	C	0.000594109	Apolipoprotein A
2	rs4973023	0	232775929	C	A	0.000594195	Apolipoprotein A
2	rs10490671	0	36750005	C	A	0.000594298	Apolipoprotein A
17	rs117510770	0	26911204	T	C	0.000594727	Apolipoprotein A
7	rs6978069	0	130883958	G	A	0.000594807	Apolipoprotein A
10	rs1326330	0	94695555	A	G	0.000595353	Apolipoprotein A
12	rs116638108	0	123875330	A	G	0.000596541	Apolipoprotein A
11	rs116996852	0	47763421	G	T	0.000596878	Apolipoprotein A
14	rs1629783	0	69568156	C	G	0.000597339	Apolipoprotein A
2	rs58905939	0	29160536	T	C	0.000597801	Apolipoprotein A
18	rs895667	0	46551262	C	A	0.000597808	Apolipoprotein A
1	rs1774853	0	117930095	C	T	0.000598173	Apolipoprotein A
17	rs4889730	0	21717727	T	G	0.000598185	Apolipoprotein A
1	rs2207528	0	184459056	G	T	0.000598716	Apolipoprotein A
6	rs17840186	0	32938199	A	G	0.000593965	Apolipoprotein A
10	rs2803613	0	113925940	C	T	0.000593374	Apolipoprotein A
16	rs55697235	0	71493214	A	G	0.00059333	Apolipoprotein A
8	rs116907313	0	47627443	G	T	0.000593221	Apolipoprotein A
19	rs3813154	0	292082	T	C	0.000588726	Apolipoprotein A
11	rs936461	0	636496	A	G	0.00058917	Apolipoprotein A
8	rs6997620	0	9374455	A	C	0.000589296	Apolipoprotein A
10	rs705145	0	125226178	A	C	0.00058974	Apolipoprotein A
12	rs10841543	0	20624799	T	C	0.000589908	Apolipoprotein A
3	rs9852843	0	136938812	C	T	0.000590361	Apolipoprotein A
6	rs4714249	0	39348539	C	A	0.000590524	Apolipoprotein A
5	rs178957	0	81416305	G	A	0.00058852	Apolipoprotein A
18	rs72911553	0	45872236	G	A	0.000590792	Apolipoprotein A
6	rs9348863	0	31262461	C	T	0.000591336	Apolipoprotein A
6	rs12216028	0	3574876	A	G	0.000591747	Apolipoprotein A
5	rs115923516	0	163590681	G	A	0.000591947	Apolipoprotein A
15	rs3742970	0	43622265	A	C	0.000592189	Apolipoprotein A
19	rs45617640	0	50208627	T	C	0.000592463	Apolipoprotein A
3	rs9811916	0	36878086	G	A	0.000592631	Apolipoprotein A
17	rs12942181	0	26735333	T	C	0.000592996	Apolipoprotein A
6	rs2248617	0	31448533	T	C	0.000591091	Apolipoprotein A
18	rs2298777	0	44343254	C	T	0.000598877	Apolipoprotein A
2	Affx-20152934	0	48573895	C	G	0.000576261	Apolipoprotein A
6	rs9276448	0	32715629	G	A	0.000576125	Apolipoprotein A
12	rs7309940	0	50379568	T	C	0.000559741	Apolipoprotein A
17	rs1230396	0	41843029	A	C	0.000559831	Apolipoprotein A
3	rs9837291	0	196230564	G	C	0.000561014	Apolipoprotein A
3	rs10513140	0	141218057	C	T	0.000561754	Apolipoprotein A
12	rs75625652	0	125195074	C	A	0.000562294	Apolipoprotein A
15	rs11071494	0	60185232	T	C	0.000563228	Apolipoprotein A
17	rs73250854	0	8243598	T	C	0.000563428	Apolipoprotein A
2	rs4670570	0	36825932	C	G	0.000563772	Apolipoprotein A
2	rs72941183	0	214735258	T	G	0.000563787	Apolipoprotein A
11	rs4937373	0	110643147	C	T	0.000563811	Apolipoprotein A
17	rs77397832	0	70409241	T	C	0.000563911	Apolipoprotein A
17	rs12941497	0	38255594	A	G	0.000563951	Apolipoprotein A
2	rs62175776	0	173891112	C	T	0.00056422	Apolipoprotein A
3	rs6768160	0	136924925	C	T	0.000564309	Apolipoprotein A
7	rs10225068	0	106632267	G	A	0.00056437	Apolipoprotein A
8	rs76134690	0	19344986	T	C	0.000559441	Apolipoprotein A
8	rs7003836	0	145710048	T	G	0.000559437	Apolipoprotein A
19	rs75161053	0	45048858	A	G	0.000559268	Apolipoprotein A
8	rs6990279	0	79845147	C	T	0.000558941	Apolipoprotein A
13	rs78190376	0	110579732	C	G	0.000554053	Apolipoprotein A
16	rs4783658	0	68671379	A	G	0.00055452	Apolipoprotein A
7	rs75292946	0	76224198	G	A	0.000554873	Apolipoprotein A
9	rs201531777	0	139702095	T	C	0.000555097	Apolipoprotein A
12	rs61938994	0	118059256	C	T	0.000555203	Apolipoprotein A
3	rs6550877	0	24551778	A	G	0.000556041	Apolipoprotein A
8	rs4563888	0	10105661	A	G	0.000556709	Apolipoprotein A
6	rs3806155	0	32373378	T	A	0.000564748	Apolipoprotein A
22	rs2232883	0	50926768	T	C	0.000557569	Apolipoprotein A
2	rs10932348	0	211538455	G	A	0.000557781	Apolipoprotein A
5	rs3849779	0	39484662	C	T	0.000558273	Apolipoprotein A
18	rs9965970	0	74227171	C	T	0.00055828	Apolipoprotein A
14	rs17100131	0	101753499	T	C	0.000558335	Apolipoprotein A
2	rs62170669	0	146662279	A	G	0.000558632	Apolipoprotein A
12	rs7132253	0	133313789	C	G	0.000558801	Apolipoprotein A
10	rs77973495	0	21928011	G	A	0.000558807	Apolipoprotein A
12	rs7960743	0	120720038	T	C	0.000557584	Apolipoprotein A
7	rs4730221	0	106809649	A	C	0.000576217	Apolipoprotein A
6	rs41267086	0	31847636	A	G	0.000565026	Apolipoprotein A
14	rs8015695	0	76697900	G	A	0.000566704	Apolipoprotein A
17	rs8077638	0	1640793	T	C	0.000571672	Apolipoprotein A
3	rs148526731	0	44893346	A	G	0.000571703	Apolipoprotein A
1	rs4457535	0	178497186	G	A	0.000571779	Apolipoprotein A
7	rs9691602	0	76279036	T	C	0.00057221	Apolipoprotein A
18	rs71355390	0	46994685	A	G	0.000572514	Apolipoprotein A
6	rs73008036	0	147181372	A	G	0.000573071	Apolipoprotein A
3	rs6445260	0	62264720	A	G	0.00057318	Apolipoprotein A
15	rs2456072	0	76545844	G	A	0.000574117	Apolipoprotein A
12	rs34725387	0	109872909	T	C	0.000574281	Apolipoprotein A
8	rs11786739	0	145042001	G	A	0.000574319	Apolipoprotein A
4	rs17001357	0	77007912	T	C	0.000574462	Apolipoprotein A
18	rs61735393	0	2925359	T	C	0.000574599	Apolipoprotein A
4	rs11933401	0	80567753	C	T	0.000574866	Apolipoprotein A
4	rs2017058	0	120257739	T	C	0.000574978	Apolipoprotein A
12	rs816198	0	118015526	A	G	0.000575219	Apolipoprotein A
6	rs9403062	0	139672412	G	A	0.000571538	Apolipoprotein A
5	rs73793291	0	146203875	C	T	0.000571522	Apolipoprotein A
1	rs1887285	0	65897747	G	A	0.000571428	Apolipoprotein A
19	rs78607219	0	5023034	T	C	0.000571319	Apolipoprotein A
9	rs2297879	0	35662251	C	T	0.00056686	Apolipoprotein A
2	rs4667760	0	165458447	A	G	0.000567052	Apolipoprotein A
9	rs117304038	0	135503865	C	T	0.000567065	Apolipoprotein A
7	rs1942636	0	15881942	A	C	0.000567179	Apolipoprotein A
5	rs16884456	0	54986218	A	G	0.00056776	Apolipoprotein A
8	rs2725340	0	30904936	A	G	0.000568387	Apolipoprotein A
13	rs2131940	0	110956393	G	A	0.000569176	Apolipoprotein A
9	rs61755092	0	97329625	T	C	0.000565055	Apolipoprotein A
2	rs115954912	0	26073307	C	T	0.000569226	Apolipoprotein A
16	rs9923909	0	28250640	C	T	0.000569422	Apolipoprotein A
18	rs9961969	0	2938147	A	G	0.000569644	Apolipoprotein A
16	rs4788696	0	73070310	C	A	0.000569826	Apolipoprotein A
16	rs1052029	0	57965676	T	C	0.000569837	Apolipoprotein A
6	rs150191284	0	56480500	C	T	0.000570289	Apolipoprotein A
20	rs55643250	0	62423164	T	C	0.000570787	Apolipoprotein A
6	rs41271553	0	29429765	G	A	0.000571287	Apolipoprotein A
10	rs55942822	0	18136543	A	G	0.000569291	Apolipoprotein A
4	rs77475228	0	55377788	A	C	0.000553603	Apolipoprotein A
3	rs13073025	0	153735892	C	T	0.000599115	Apolipoprotein A
3	rs62275783	0	148113648	C	G	0.000600271	Apolipoprotein A
2	rs10865035	0	100835734	A	G	0.000634958	Apolipoprotein A
16	rs35168730	0	27108854	C	T	0.000635027	Apolipoprotein A
17	rs10853048	0	62253745	T	C	0.000635375	Apolipoprotein A
10	rs10787959	0	121131313	A	G	0.000636017	Apolipoprotein A
3	rs7374260	0	196158332	C	T	0.000636198	Apolipoprotein A
1	rs1185701	0	156419617	C	G	0.000636266	Apolipoprotein A
4	rs10484216	0	37156548	T	C	0.0006363	Apolipoprotein A
12	rs7953954	0	133223580	C	T	0.000636304	Apolipoprotein A
16	rs1864151	0	87641993	C	A	0.000636526	Apolipoprotein A
9	rs10758593	0	4292083	A	G	0.000637066	Apolipoprotein A
8	rs10112736	0	19704859	A	G	0.000637089	Apolipoprotein A
17	rs74587498	0	76388343	C	T	0.000637223	Apolipoprotein A
6	rs6920059	0	3374620	A	G	0.000637399	Apolipoprotein A
19	rs1075403	0	18384950	T	G	0.000637922	Apolipoprotein A
1	rs3011926	0	7737799	A	G	0.000638363	Apolipoprotein A
12	rs786447	0	124069667	A	G	0.000634589	Apolipoprotein A
1	rs316274	0	178142208	A	G	0.000634567	Apolipoprotein A
2	rs17403799	0	70046065	G	A	0.000634213	Apolipoprotein A
1	rs200210709	0	165667770	C	G	0.000634117	Apolipoprotein A
7	rs17176375	0	39036411	A	G	0.000629512	Apolipoprotein A
21	rs17176709	0	47674751	A	G	0.000630014	Apolipoprotein A
5	rs62385433	0	158485028	T	C	0.000630254	Apolipoprotein A
2	rs80229794	0	195218432	T	C	0.000630533	Apolipoprotein A
16	rs12920164	0	55278457	C	G	0.000630698	Apolipoprotein A
12	rs11615915	0	75057839	C	G	0.000631118	Apolipoprotein A
21	rs73181439	0	17808322	A	G	0.000631156	Apolipoprotein A
17	rs145445256	0	19645944	G	C	0.000638438	Apolipoprotein A
6	rs68600	0	32903724	T	C	0.000631577	Apolipoprotein A
10	rs180922	0	115736097	C	T	0.000632434	Apolipoprotein A
5	rs17489713	0	123333556	G	A	0.000632574	Apolipoprotein A
2	rs76128183	0	153151121	G	A	0.00063305	Apolipoprotein A
6	rs9267482	0	31504015	A	G	0.000633164	Apolipoprotein A
3	rs12696049	0	157290688	A	G	0.000633307	Apolipoprotein A
1	rs72732226	0	196241504	A	C	0.000633958	Apolipoprotein A
12	rs74421920	0	86411571	G	A	0.000634015	Apolipoprotein A
7	rs6979844	0	82669344	T	C	0.000632173	Apolipoprotein A
6	rs2277076	0	3410247	C	T	0.000629378	Apolipoprotein A
7	rs6962115	0	148312382	T	G	0.000639564	Apolipoprotein A
12	rs774211	0	56920939	C	T	0.00063994	Apolipoprotein A
1	rs7529675	0	110390086	G	A	0.000647962	Apolipoprotein A
10	rs76020716	0	35401289	A	G	0.000648492	Apolipoprotein A
8	rs11786143	0	57811629	T	C	0.000648546	Apolipoprotein A
3	rs74525620	0	67340875	A	C	0.000648783	Apolipoprotein A
3	rs34032980	0	119100216	C	T	0.000649551	Apolipoprotein A
17	rs9906258	0	80939541	G	A	0.000649617	Apolipoprotein A
6	rs72995020	0	149066223	A	G	0.000649693	Apolipoprotein A
21	rs8128706	0	16659399	T	G	0.000650754	Apolipoprotein A
18	rs116893716	0	46852398	A	G	0.000650987	Apolipoprotein A
18	rs76380291	0	23053448	C	T	0.000650989	Apolipoprotein A
12	rs114772	0	99213990	A	G	0.000651146	Apolipoprotein A
1	rs1890850	0	78641967	A	G	0.000651469	Apolipoprotein A
13	rs183237292	0	38995337	G	T	0.000651497	Apolipoprotein A
17	rs3760360	0	41988992	T	C	0.000654039	Apolipoprotein A
1	rs34791738	0	145440086	T	C	0.000654418	Apolipoprotein A
15	rs79545745	0	67474711	A	G	0.000647636	Apolipoprotein A
6	rs9479493	0	153394186	T	G	0.000647177	Apolipoprotein A
19	rs117866885	0	54761348	G	A	0.000646697	Apolipoprotein A
6	rs9348697	0	25890834	T	C	0.000646605	Apolipoprotein A
5	rs2161393	0	153591020	G	A	0.0006403	Apolipoprotein A
9	rs527246	0	110932294	A	G	0.000640821	Apolipoprotein A
7	rs201522	0	101771546	G	A	0.000640914	Apolipoprotein A
6	rs1527873	0	107947402	C	T	0.000642104	Apolipoprotein A
13	rs7995373	0	114875618	G	C	0.000642413	Apolipoprotein A
1	rs7533771	0	110305188	T	G	0.000642841	Apolipoprotein A
3	rs74660060	0	172124942	C	A	0.000642871	Apolipoprotein A
5	rs7701061	0	170976797	C	T	0.000639691	Apolipoprotein A
19	rs78073763	0	45649838	G	T	0.000643059	Apolipoprotein A
18	rs6507900	0	46885256	C	A	0.000643225	Apolipoprotein A
2	rs2371018	0	211554721	C	T	0.000643346	Apolipoprotein A
11	rs4929958	0	2146053	T	C	0.000643602	Apolipoprotein A
7	rs17705176	0	41675881	C	T	0.000644144	Apolipoprotein A
14	rs1951804	0	96544063	C	T	0.000644953	Apolipoprotein A
18	rs77067155	0	45179478	G	C	0.000645617	Apolipoprotein A
13	rs7335224	0	112609858	C	T	0.000646392	Apolipoprotein A
10	rs34453203	0	128937450	A	G	0.000643218	Apolipoprotein A
12	rs71456796	0	123908570	C	T	0.000599466	Apolipoprotein A
3	rs2875149	0	74175307	A	C	0.000629115	Apolipoprotein A
17	rs11867202	0	35230922	T	C	0.000628397	Apolipoprotein A
3	rs17810235	0	119675051	T	C	0.000604735	Apolipoprotein A
11	Affx-5931327	0	75006877	T	G	0.000605413	Apolipoprotein A
15	rs12443377	0	89479370	G	A	0.000605636	Apolipoprotein A
14	rs8013088	0	96815354	C	G	0.000605856	Apolipoprotein A
6	rs9268103	0	32245370	A	G	0.000606066	Apolipoprotein A
17	rs75529714	0	17427492	A	G	0.000606957	Apolipoprotein A
16	rs3760122	0	1288881	T	G	0.000607169	Apolipoprotein A
11	rs11021975	0	11684115	A	G	0.000607447	Apolipoprotein A
14	rs2810097	0	71434114	C	T	0.000608007	Apolipoprotein A
12	rs78298596	0	125380146	T	C	0.00060808	Apolipoprotein A
10	rs72854971	0	134362768	T	C	0.000608311	Apolipoprotein A
3	rs78500877	0	154724114	A	G	0.000609018	Apolipoprotein A
12	rs118050321	0	125064554	T	C	0.000609381	Apolipoprotein A
9	rs4743664	0	106483432	C	T	0.000609383	Apolipoprotein A
11	rs75879985	0	110473123	C	T	0.000609425	Apolipoprotein A
4	rs2866627	0	102569368	C	T	0.000604404	Apolipoprotein A
1	rs2020111	0	44845627	A	G	0.00060434	Apolipoprotein A
7	rs6963891	0	17564240	G	A	0.000604113	Apolipoprotein A
15	rs16953547	0	46592991	T	C	0.000603918	Apolipoprotein A
16	rs8063999	0	81704115	A	G	0.000600345	Apolipoprotein A
22	Affx-36562658	0	37495635	A	G	0.000600382	Apolipoprotein A
19	rs4805801	0	33183812	T	C	0.000600432	Apolipoprotein A
17	Affx-14220429	0	66519857	CT	C	0.000600596	Apolipoprotein A
8	rs148806955	0	17838213	T	G	0.000600613	Apolipoprotein A
18	rs12966677	0	70536019	C	A	0.000600656	Apolipoprotein A
1	rs80036225	0	168699306	C	A	0.000600886	Apolipoprotein A
1	rs4233039	0	25021181	A	G	0.000609543	Apolipoprotein A
6	rs2596457	0	31418022	G	A	0.000601145	Apolipoprotein A
3	rs2196356	0	70890288	C	G	0.000602416	Apolipoprotein A
12	rs73121618	0	57875857	A	C	0.000602589	Apolipoprotein A
16	rs3809627	0	30103160	A	C	0.000602823	Apolipoprotein A
5	rs779656	0	170496499	T	C	0.000602884	Apolipoprotein A
8	rs532841	0	12957475	T	C	0.000603007	Apolipoprotein A
8	rs6987709	0	79860246	C	T	0.000603545	Apolipoprotein A
6	rs1013902	0	142719728	A	G	0.000603562	Apolipoprotein A
3	rs73229122	0	134544282	A	G	0.000601655	Apolipoprotein A
14	rs72721884	0	72768088	T	C	0.000629013	Apolipoprotein A
2	rs74320205	0	234262152	G	A	0.000609968	Apolipoprotein A
9	rs74865852	0	13731215	A	G	0.000611213	Apolipoprotein A
11	rs118041215	0	77503886	T	C	0.00061932	Apolipoprotein A
2	rs142943047	0	27282266	A	G	0.000619418	Apolipoprotein A
11	rs4672	0	64009879	A	G	0.000619481	Apolipoprotein A
12	rs6421232	0	71622905	G	A	0.000620721	Apolipoprotein A
2	rs2670721	0	71512890	T	C	0.000622398	Apolipoprotein A
1	rs75571736	0	230675194	A	G	0.000623627	Apolipoprotein A
12	rs7958316	0	121605373	A	G	0.00062396	Apolipoprotein A
1	rs12724708	0	219620569	T	A	0.000624151	Apolipoprotein A
1	rs34249947	0	228324167	C	A	0.000624629	Apolipoprotein A
11	rs17376417	0	75968121	A	G	0.000624968	Apolipoprotein A
3	rs13066793	0	87037543	G	A	0.000626	Apolipoprotein A
3	rs9861237	0	85402469	C	T	0.000626376	Apolipoprotein A
1	rs61823175	0	159813567	A	G	0.000626858	Apolipoprotein A
14	rs116946671	0	71665419	A	T	0.000627516	Apolipoprotein A
1	rs116237467	0	28305963	A	G	0.000627868	Apolipoprotein A
6	rs942636	0	33651129	T	C	0.000618544	Apolipoprotein A
4	rs115701689	0	42759382	C	T	0.000618462	Apolipoprotein A
17	rs72829467	0	7611886	A	G	0.000618409	Apolipoprotein A
16	rs76488452	0	53756885	G	A	0.000618241	Apolipoprotein A
14	rs61747585	0	52508842	A	C	0.000612643	Apolipoprotein A
18	rs79824058	0	47056432	C	T	0.000612998	Apolipoprotein A
3	rs111652985	0	185764569	T	C	0.000613445	Apolipoprotein A
20	rs79227492	0	7293914	T	G	0.000613618	Apolipoprotein A
2	rs17049906	0	59302938	C	A	0.000613854	Apolipoprotein A
1	rs111856367	0	202251909	A	G	0.000614908	Apolipoprotein A
1	rs7548656	0	67770537	T	C	0.000615076	Apolipoprotein A
19	rs1004165	0	45232205	A	G	0.000610131	Apolipoprotein A
11	rs12785840	0	56185224	G	A	0.000615736	Apolipoprotein A
15	rs35784313	0	60920405	C	T	0.000616072	Apolipoprotein A
3	rs117298557	0	123289351	C	A	0.000616219	Apolipoprotein A
6	rs210645	0	117841959	G	A	0.000617709	Apolipoprotein A
11	rs61740182	0	134226244	A	G	0.000617769	Apolipoprotein A
10	rs34440275	0	34020720	C	T	0.000617914	Apolipoprotein A
13	rs76400623	0	60590751	G	A	0.000617971	Apolipoprotein A
5	rs80314761	0	139833	T	C	0.000618219	Apolipoprotein A
8	rs4637779	0	91691631	A	G	0.000616015	Apolipoprotein A
6	rs241414	0	32857801	G	T	0.000553386	Apolipoprotein A
1	rs4971004	0	151104078	T	C	0.000552855	Apolipoprotein A
5	rs722888	0	127378828	T	C	0.000551433	Apolipoprotein A
19	rs2613780	0	5086934	C	A	0.000482129	Apolipoprotein A
11	rs11037107	0	42878794	T	C	0.000482899	Apolipoprotein A
3	rs2887599	0	132662157	C	T	0.000483171	Apolipoprotein A
12	rs1799516	0	16425656	T	A	0.000484058	Apolipoprotein A
6	rs2073048	0	32335433	A	G	0.000484457	Apolipoprotein A
11	rs2697844	0	14000241	A	C	0.000484515	Apolipoprotein A
2	rs1881400	0	198088063	G	A	0.000484561	Apolipoprotein A
12	rs61921071	0	30657263	G	T	0.000484793	Apolipoprotein A
9	rs10986235	0	126886413	C	G	0.000484926	Apolipoprotein A
17	rs117626516	0	1583598	T	G	0.000484955	Apolipoprotein A
3	rs9790230	0	185234543	A	G	0.000485821	Apolipoprotein A
16	rs1528333	0	5222912	G	A	0.000486615	Apolipoprotein A
10	rs117594056	0	5273530	T	C	0.000486761	Apolipoprotein A
1	rs11808199	0	221049618	C	T	0.000487176	Apolipoprotein A
20	rs73896465	0	10951206	C	T	0.000487185	Apolipoprotein A
5	rs258747	0	142656813	A	G	0.000481509	Apolipoprotein A
12	rs2657879	0	56865338	G	A	0.000481154	Apolipoprotein A
18	rs76071755	0	46304543	A	G	0.000481043	Apolipoprotein A
6	rs2328855	0	148510676	G	A	0.000480803	Apolipoprotein A
11	rs118047697	0	46534017	T	C	0.000476669	Apolipoprotein A
3	rs77681473	0	71645538	T	C	0.000476724	Apolipoprotein A
12	rs11064335	0	6841813	G	A	0.000477038	Apolipoprotein A
8	rs113388947	0	19493599	A	G	0.000477292	Apolipoprotein A
5	rs11746865	0	136600241	G	A	0.000477839	Apolipoprotein A
2	rs13021944	0	78114950	G	A	0.000478169	Apolipoprotein A
12	rs4980826	0	578349	A	C	0.000478362	Apolipoprotein A
18	rs72875017	0	20146761	G	A	0.000487535	Apolipoprotein A
1	rs78025455	0	23890507	A	G	0.000478531	Apolipoprotein A
10	rs35668759	0	94840631	C	A	0.000479223	Apolipoprotein A
5	rs11959048	0	55767865	T	G	0.000479932	Apolipoprotein A
7	rs73041665	0	7166666	A	G	0.000479988	Apolipoprotein A
5	rs72816118	0	172517001	G	T	0.000480544	Apolipoprotein A
16	rs9921370	0	58611935	C	A	0.000480594	Apolipoprotein A
7	rs62446911	0	17997702	C	T	0.00048061	Apolipoprotein A
19	rs73023592	0	34048659	A	G	0.000480664	Apolipoprotein A
1	rs529553	0	20884833	C	T	0.000479021	Apolipoprotein A
1	rs61821342	0	178741424	T	G	0.000476574	Apolipoprotein A
4	rs72648461	0	70642667	C	T	0.000487575	Apolipoprotein A
22	rs117181679	0	34509679	A	C	0.000487909	Apolipoprotein A
9	rs4836865	0	124620721	G	A	0.000495473	Apolipoprotein A
6	rs4713916	0	35669983	A	G	0.00049576	Apolipoprotein A
10	rs869244	0	112909105	A	G	0.000495989	Apolipoprotein A
6	rs17875371	0	30460232	T	C	0.000496158	Apolipoprotein A
16	rs72811854	0	80943856	C	T	0.000496191	Apolipoprotein A
12	rs1463832	0	115857463	T	C	0.000496328	Apolipoprotein A
6	rs16896053	0	42715323	T	C	0.000497091	Apolipoprotein A
11	rs117396370	0	8731752	C	G	0.00049739	Apolipoprotein A
19	rs28478353	0	5071460	A	G	0.000497827	Apolipoprotein A
1	rs76616066	0	156464545	G	C	0.000498032	Apolipoprotein A
17	rs4789155	0	71558419	A	G	0.000498196	Apolipoprotein A
7	rs34723411	0	150608794	A	G	0.00049843	Apolipoprotein A
14	rs62003546	0	53416811	A	C	0.000498629	Apolipoprotein A
18	rs1787267	0	76742544	C	G	0.000498783	Apolipoprotein A
2	rs34357249	0	105897841	C	G	0.000499012	Apolipoprotein A
1	rs12042483	0	62833738	A	G	0.000494871	Apolipoprotein A
8	rs10109286	0	18243603	C	T	0.000494747	Apolipoprotein A
6	rs9461362	0	27303927	T	C	0.000494127	Apolipoprotein A
2	rs12713844	0	21238413	G	C	0.000493647	Apolipoprotein A
12	rs74604062	0	125022764	T	G	0.000488715	Apolipoprotein A
5	rs2112347	0	75015242	G	T	0.0004889	Apolipoprotein A
16	rs62016768	0	6525855	A	G	0.00048902	Apolipoprotein A
5	rs72719015	0	7046779	A	G	0.000489127	Apolipoprotein A
10	rs4838533	0	50825318	C	T	0.000489219	Apolipoprotein A
9	rs10119046	0	106719624	C	A	0.000489352	Apolipoprotein A
11	rs12277056	0	111318418	G	A	0.000489436	Apolipoprotein A
5	rs2287926	0	82815408	A	G	0.000487732	Apolipoprotein A
5	rs13174340	0	124536877	A	G	0.000489751	Apolipoprotein A
17	rs189303373	0	4495684	T	C	0.00049024	Apolipoprotein A
15	rs3867499	0	25119954	C	T	0.000491134	Apolipoprotein A
14	rs45599947	0	75230953	T	C	0.000491465	Apolipoprotein A
19	rs111390860	0	41383115	A	G	0.000491898	Apolipoprotein A
6	rs3131865	0	29672165	C	G	0.000492494	Apolipoprotein A
3	rs41334246	0	107488963	T	C	0.000492628	Apolipoprotein A
8	rs2037303	0	134667974	G	A	0.000493446	Apolipoprotein A
2	rs12464007	0	45095872	T	G	0.000490005	Apolipoprotein A
18	rs9945063	0	57715608	T	C	0.000499227	Apolipoprotein A
2	rs35088798	0	21117313	T	C	0.000475533	Apolipoprotein A
4	rs2227851	0	9784542	A	C	0.000475157	Apolipoprotein A
18	rs76035223	0	32915176	T	C	0.000456704	Apolipoprotein A
17	rs1968866	0	40566240	C	T	0.00045692	Apolipoprotein A
3	rs4075820	0	43867443	T	C	0.000457769	Apolipoprotein A
9	rs56802131	0	135366458	T	C	0.00045804	Apolipoprotein A
17	rs12602348	0	17547236	A	G	0.00045805	Apolipoprotein A
6	rs62412954	0	52822808	T	C	0.000458059	Apolipoprotein A
4	rs7688288	0	88368653	T	G	0.000458074	Apolipoprotein A
3	rs9829386	0	99316647	C	T	0.000458091	Apolipoprotein A
3	rs902321	0	67411166	G	A	0.000458202	Apolipoprotein A
6	rs17084655	0	122937413	G	A	0.000459105	Apolipoprotein A
18	rs544105	0	20057222	C	T	0.000459138	Apolipoprotein A
3	rs9289931	0	153680804	G	A	0.000459499	Apolipoprotein A
10	rs112294514	0	45970601	A	G	0.000459968	Apolipoprotein A
5	rs11958069	0	153435497	A	G	0.000460002	Apolipoprotein A
14	rs17101722	0	75114321	C	G	0.00046035	Apolipoprotein A
6	rs362525	0	29543646	G	T	0.000456645	Apolipoprotein A
6	rs760947	0	169963939	A	G	0.000456396	Apolipoprotein A
6	rs1014258	0	29310681	T	C	0.00045628	Apolipoprotein A
8	rs17692982	0	10077627	G	A	0.000456208	Apolipoprotein A
1	rs4845875	0	11824133	A	C	0.000450141	Apolipoprotein A
12	rs61921791	0	22355332	C	T	0.000450326	Apolipoprotein A
9	rs11244035	0	136081319	T	C	0.000450456	Apolipoprotein A
6	rs72928038	0	90976768	A	G	0.000450784	Apolipoprotein A
11	rs17787739	0	46452263	A	G	0.000451239	Apolipoprotein A
7	rs2191349	0	15064309	G	T	0.000451249	Apolipoprotein A
20	rs197669	0	44468931	T	C	0.000451316	Apolipoprotein A
6	rs6933426	0	42753485	T	C	0.000460718	Apolipoprotein A
3	rs1405796	0	39694769	T	C	0.000451531	Apolipoprotein A
6	rs9263979	0	31188267	T	C	0.000451875	Apolipoprotein A
2	rs77608914	0	226845877	C	T	0.000452075	Apolipoprotein A
20	rs62224514	0	42163408	A	C	0.000452934	Apolipoprotein A
3	rs3909247	0	169249745	T	C	0.000453585	Apolipoprotein A
1	rs1071849	0	26646726	A	G	0.000454096	Apolipoprotein A
5	Affx-36898515	0	2864736	C	T	0.000455265	Apolipoprotein A
5	rs17365947	0	116098215	C	T	0.000456151	Apolipoprotein A
1	rs2821260	0	72554093	C	T	0.000451855	Apolipoprotein A
18	rs7237397	0	57011932	G	T	0.000475389	Apolipoprotein A
8	rs72668666	0	88457641	T	C	0.000460966	Apolipoprotein A
15	rs2228510	0	63970456	T	C	0.000461598	Apolipoprotein A
2	rs3789121	0	111706483	C	T	0.000469192	Apolipoprotein A
10	rs9665610	0	116008464	A	T	0.000469392	Apolipoprotein A
9	Affx-37489355	0	99540624	G	C	0.00046961	Apolipoprotein A
16	rs205358	0	28114995	T	C	0.000469872	Apolipoprotein A
17	rs4788917	0	74241232	A	C	0.000470935	Apolipoprotein A
1	rs78941389	0	197913768	C	T	0.00047146	Apolipoprotein A
1	rs115825386	0	203740024	T	C	0.000471775	Apolipoprotein A
1	rs56242691	0	230728849	A	G	0.000471956	Apolipoprotein A
8	rs62521034	0	126448845	T	C	0.000472247	Apolipoprotein A
1	rs116114495	0	154924015	T	C	0.000472494	Apolipoprotein A
18	rs594821	0	76745589	T	C	0.000472544	Apolipoprotein A
8	rs11781016	0	87529297	C	A	0.000473686	Apolipoprotein A
17	rs12948100	0	40062719	C	T	0.000474681	Apolipoprotein A
2	rs4430979	0	47208	T	G	0.000474719	Apolipoprotein A
1	rs2811196	0	98078993	C	T	0.000474902	Apolipoprotein A
18	rs118026990	0	2953899	A	G	0.000469134	Apolipoprotein A
1	rs72749998	0	234798432	C	A	0.000469021	Apolipoprotein A
12	rs11111460	0	103529601	T	C	0.00046873	Apolipoprotein A
9	rs2986670	0	113190709	A	C	0.000468707	Apolipoprotein A
3	rs3749223	0	184070675	A	G	0.000461803	Apolipoprotein A
9	rs543958	0	135368057	T	C	0.000462157	Apolipoprotein A
1	rs11102218	0	111735181	G	A	0.000462376	Apolipoprotein A
11	rs624136	0	30781773	G	A	0.000462467	Apolipoprotein A
10	rs11009222	0	33374735	G	A	0.000463321	Apolipoprotein A
14	rs4900557	0	103252262	A	G	0.000463469	Apolipoprotein A
16	rs79201587	0	61121081	A	G	0.000463722	Apolipoprotein A
2	rs12470738	0	1856071	T	C	0.00046125	Apolipoprotein A
16	rs116949987	0	72123423	A	C	0.000464443	Apolipoprotein A
6	rs827771	0	153106538	G	A	0.000464809	Apolipoprotein A
11	rs11493324	0	50011304	C	T	0.000465389	Apolipoprotein A
3	rs62253587	0	56284547	T	C	0.000467103	Apolipoprotein A
11	rs11600640	0	75201091	A	G	0.000467852	Apolipoprotein A
15	rs56144647	0	100548835	A	G	0.000467933	Apolipoprotein A
5	rs10941308	0	36641007	A	G	0.00046838	Apolipoprotein A
6	rs78419315	0	438646	T	C	0.000468563	Apolipoprotein A
4	rs116211744	0	103902748	C	T	0.000464458	Apolipoprotein A
17	rs4968406	0	58187061	C	T	0.000499606	Apolipoprotein A
11	rs76046281	0	75482266	A	G	0.000500239	Apolipoprotein A
1	rs79172691	0	20805567	A	G	0.000500499	Apolipoprotein A
11	rs61907790	0	128492596	T	G	0.000534081	Apolipoprotein A
4	rs61742285	0	17640880	G	C	0.000534202	Apolipoprotein A
19	rs72978948	0	4140094	C	T	0.000534943	Apolipoprotein A
1	rs2138290	0	235100980	C	T	0.000535159	Apolipoprotein A
8	rs2046187	0	26812434	A	G	0.000535467	Apolipoprotein A
4	rs959268	0	122074463	C	A	0.000535834	Apolipoprotein A
19	rs203717	0	45139812	T	C	0.000536208	Apolipoprotein A
1	rs115134362	0	112861055	A	G	0.000536772	Apolipoprotein A
2	rs17030620	0	65896130	T	G	0.000537817	Apolipoprotein A
14	rs12432348	0	52573836	T	C	0.000537851	Apolipoprotein A
6	rs191582628	0	43488700	A	G	0.000537982	Apolipoprotein A
18	rs35773284	0	42244379	T	C	0.000538198	Apolipoprotein A
15	rs7164948	0	94544090	T	C	0.000538726	Apolipoprotein A
19	rs145723843	0	3478456	A	G	0.000539096	Apolipoprotein A
4	rs2583980	0	90751109	G	T	0.000539142	Apolipoprotein A
11	rs57497051	0	3104906	A	C	0.000533903	Apolipoprotein A
6	rs3807039	0	32078373	C	A	0.000533732	Apolipoprotein A
7	rs77947204	0	156156181	T	C	0.000533432	Apolipoprotein A
1	rs11164939	0	93953301	G	A	0.000533082	Apolipoprotein A
8	rs7011821	0	10036299	G	T	0.000529492	Apolipoprotein A
7	rs150926322	0	70255639	T	G	0.000529869	Apolipoprotein A
11	rs198421	0	61518237	A	G	0.000529914	Apolipoprotein A
17	Affx-13927229	0	43923180	G	A	0.000529937	Apolipoprotein A
1	rs72713760	0	186347975	T	C	0.000530324	Apolipoprotein A
2	rs34792425	0	26341570	C	A	0.000530653	Apolipoprotein A
1	rs2802929	0	235095444	G	A	0.000531199	Apolipoprotein A
16	rs1111572	0	68378749	G	A	0.000539384	Apolipoprotein A
13	rs73237446	0	77460023	A	G	0.00053134	Apolipoprotein A
1	rs16824948	0	2186220	T	C	0.000531366	Apolipoprotein A
8	rs12681079	0	11483870	C	A	0.00053146	Apolipoprotein A
7	rs113862551	0	122061904	G	A	0.000531489	Apolipoprotein A
14	rs72695273	0	86319482	A	G	0.000532351	Apolipoprotein A
1	rs12406284	0	40130993	C	T	0.000532439	Apolipoprotein A
12	rs73219370	0	93681947	G	A	0.000532673	Apolipoprotein A
3	rs1520657	0	158066490	T	C	0.00053268	Apolipoprotein A
12	rs4759277	0	57533690	A	C	0.000531348	Apolipoprotein A
12	rs12424899	0	116143825	T	C	0.000529476	Apolipoprotein A
16	rs8182104	0	85418319	C	G	0.00054048	Apolipoprotein A
20	rs41304796	0	17603956	T	C	0.000541439	Apolipoprotein A
18	rs76182653	0	47708307	C	T	0.00054677	Apolipoprotein A
2	rs115708903	0	15124722	T	C	0.000547011	Apolipoprotein A
5	rs13168072	0	180069852	C	T	0.000548131	Apolipoprotein A
14	rs2093466	0	100787564	A	G	0.000548339	Apolipoprotein A
6	rs6755	0	116571255	A	G	0.000548625	Apolipoprotein A
8	rs1968853	0	9046312	C	A	0.000549101	Apolipoprotein A
16	rs17880218	0	70497466	T	C	0.000549721	Apolipoprotein A
6	rs9499726	0	104484800	C	T	0.000549771	Apolipoprotein A
9	rs7852279	0	112105331	T	C	0.00054999	Apolipoprotein A
1	rs2296298	0	183104079	G	C	0.000550421	Apolipoprotein A
2	rs2216338	0	162989968	A	G	0.000550489	Apolipoprotein A
6	rs9267156	0	31443910	T	A	0.000550755	Apolipoprotein A
20	rs8123223	0	4048021	T	G	0.000550918	Apolipoprotein A
17	rs627345	0	41714118	G	A	0.000551036	Apolipoprotein A
17	rs60601900	0	33795698	T	C	0.00055126	Apolipoprotein A
17	rs12451211	0	1965542	G	A	0.00054595	Apolipoprotein A
6	rs2073267	0	100615652	G	A	0.000545947	Apolipoprotein A
6	rs116977480	0	107799555	G	T	0.00054592	Apolipoprotein A
4	rs13136172	0	16218496	A	G	0.000545663	Apolipoprotein A
6	rs7766862	0	32033007	A	G	0.000541448	Apolipoprotein A
16	rs2270502	0	85933038	T	C	0.00054168	Apolipoprotein A
1	rs11585882	0	51485124	T	C	0.000541856	Apolipoprotein A
16	rs77165148	0	23885528	T	C	0.000542452	Apolipoprotein A
9	rs66924647	0	106544653	T	C	0.000542632	Apolipoprotein A
17	rs2376263	0	33763678	G	A	0.000542735	Apolipoprotein A
3	rs7652941	0	56386095	C	A	0.000542898	Apolipoprotein A
9	rs2145925	0	35689373	C	T	0.000541158	Apolipoprotein A
5	rs28603112	0	122098688	G	T	0.000543274	Apolipoprotein A
3	rs7644731	0	57578373	C	T	0.000544124	Apolipoprotein A
2	rs2357537	0	193954458	A	C	0.000544476	Apolipoprotein A
4	rs3796795	0	25148136	T	G	0.00054492	Apolipoprotein A
16	rs7196578	0	88541140	T	C	0.000545018	Apolipoprotein A
11	rs3017232	0	116560883	T	C	0.00054512	Apolipoprotein A
6	rs9266658	0	31347644	A	G	0.000545183	Apolipoprotein A
16	rs7200240	0	83172162	C	A	0.000545417	Apolipoprotein A
8	rs75667386	0	144250300	T	G	0.000544086	Apolipoprotein A
6	rs28366266	0	32559753	C	T	0.000529335	Apolipoprotein A
5	rs12521397	0	168563684	C	G	0.000529235	Apolipoprotein A
14	rs741651	0	81619569	C	T	0.000529217	Apolipoprotein A
6	rs1061625	0	28891458	C	T	0.000508503	Apolipoprotein A
10	rs142450411	0	53432700	G	A	0.000508529	Apolipoprotein A
16	rs55786131	0	1870133	A	G	0.000508845	Apolipoprotein A
12	rs940915	0	119460994	A	G	0.000508878	Apolipoprotein A
2	rs6743376	0	113832333	C	A	0.000509165	Apolipoprotein A
6	rs1233374	0	29608694	C	T	0.000509268	Apolipoprotein A
2	rs7570219	0	42329329	A	G	0.000509791	Apolipoprotein A
2	rs4675966	0	242244342	T	C	0.000509875	Apolipoprotein A
2	rs17497636	0	171242761	A	G	0.000509953	Apolipoprotein A
9	rs3124768	0	136304497	G	A	0.000510619	Apolipoprotein A
4	rs2466918	0	106265348	T	A	0.000510712	Apolipoprotein A
6	rs851017	0	36026100	T	C	0.000510924	Apolipoprotein A
2	rs75030003	0	242387786	G	A	0.000511411	Apolipoprotein A
1	rs2807835	0	220971048	T	G	0.000511458	Apolipoprotein A
6	rs76654323	0	9419669	T	C	0.000511965	Apolipoprotein A
9	rs13284412	0	4778777	A	G	0.000508318	Apolipoprotein A
2	rs115613743	0	12629462	C	T	0.000508175	Apolipoprotein A
5	rs34282994	0	140038340	G	A	0.000508021	Apolipoprotein A
1	rs12569209	0	177279412	G	A	0.000507732	Apolipoprotein A
4	rs73240702	0	39804161	T	C	0.000500513	Apolipoprotein A
15	rs28605464	0	43339151	A	C	0.000500566	Apolipoprotein A
20	rs6061000	0	30444722	G	A	0.000501164	Apolipoprotein A
1	rs78224706	0	12434029	C	A	0.000501318	Apolipoprotein A
5	rs954555	0	168019087	G	A	0.000501389	Apolipoprotein A
11	rs111240465	0	64011307	T	C	0.000502014	Apolipoprotein A
6	rs4947259	0	32851507	T	C	0.000502441	Apolipoprotein A
15	rs12148488	0	75382542	T	G	0.000512548	Apolipoprotein A
9	rs146511703	0	18622274	A	G	0.000502896	Apolipoprotein A
15	rs59758643	0	60941324	T	G	0.000503549	Apolipoprotein A
9	rs79803363	0	107756098	A	G	0.000503561	Apolipoprotein A
2	rs13402783	0	86015121	G	A	0.000504135	Apolipoprotein A
9	rs76716911	0	107633845	G	A	0.000504958	Apolipoprotein A
6	rs362520	0	29558364	G	A	0.000505481	Apolipoprotein A
12	rs1915316	0	16464540	A	G	0.000507254	Apolipoprotein A
3	rs36016775	0	66838437	G	A	0.000507657	Apolipoprotein A
1	rs1415991	0	219798632	G	A	0.00050351	Apolipoprotein A
8	rs1812107	0	70810421	T	C	0.000512566	Apolipoprotein A
22	rs76599369	0	38636795	A	G	0.000512658	Apolipoprotein A
6	rs204993	0	32155581	G	A	0.000512833	Apolipoprotein A
14	rs1060570	0	73138189	A	C	0.000522988	Apolipoprotein A
18	rs77228739	0	46827075	C	G	0.000523279	Apolipoprotein A
7	rs35160338	0	9711911	G	A	0.000523763	Apolipoprotein A
12	rs118118872	0	16737369	A	G	0.000524147	Apolipoprotein A
22	rs5759250	0	43673800	C	T	0.000524241	Apolipoprotein A
16	rs2188358	0	23849035	T	C	0.00052454	Apolipoprotein A
3	rs11718502	0	42529082	T	C	0.000525282	Apolipoprotein A
18	rs72956623	0	56231691	G	A	0.000522681	Apolipoprotein A
9	rs72732724	0	108635008	G	C	0.00052568	Apolipoprotein A
6	rs6454802	0	90814199	T	C	0.000527063	Apolipoprotein A
7	rs4263667	0	148308179	G	A	0.000527959	Apolipoprotein A
21	rs62223645	0	38528987	A	G	0.000528187	Apolipoprotein A
6	rs12204899	0	161342481	G	A	0.000528602	Apolipoprotein A
16	rs152042	0	23765573	G	A	0.00052894	Apolipoprotein A
15	rs16942772	0	60867129	T	G	0.000528982	Apolipoprotein A
7	rs76325149	0	100389590	T	C	0.000529064	Apolipoprotein A
8	rs755856	0	10736552	C	G	0.000526567	Apolipoprotein A
2	rs72787505	0	32808671	G	A	0.000654586	Apolipoprotein A
5	rs2082412	0	158717789	A	G	0.000522103	Apolipoprotein A
1	rs72729484	0	183118438	G	A	0.000521096	Apolipoprotein A
11	rs599385	0	118974485	G	A	0.000513013	Apolipoprotein A
5	rs35778576	0	144322230	T	C	0.000513225	Apolipoprotein A
11	rs185542523	0	65771667	T	C	0.000513758	Apolipoprotein A
8	rs10094725	0	126606706	A	C	0.000514971	Apolipoprotein A
3	rs7618710	0	42551640	A	G	0.000515157	Apolipoprotein A
5	rs66493518	0	74990125	C	G	0.000515386	Apolipoprotein A
19	rs2278415	0	52468203	A	T	0.000516243	Apolipoprotein A
19	rs4453628	0	2465737	T	C	0.00052136	Apolipoprotein A
8	rs10503277	0	4625925	C	A	0.000516586	Apolipoprotein A
12	rs11058014	0	122889815	T	C	0.000518154	Apolipoprotein A
18	rs72907542	0	39547926	A	G	0.000518204	Apolipoprotein A
6	rs15922	0	34850826	C	G	0.000518267	Apolipoprotein A
6	rs114733011	0	31631531	A	G	0.000518722	Apolipoprotein A
19	rs10500292	0	46327933	T	C	0.000519265	Apolipoprotein A
7	rs75222399	0	129931774	G	A	0.000519448	Apolipoprotein A
14	rs2025258	0	24654489	C	T	0.000520886	Apolipoprotein A
8	rs117523320	0	10846292	C	T	0.000517755	Apolipoprotein A
4	rs17592868	0	69214926	C	T	0.000888106	Apolipoprotein A
1	rs116276872	0	110068291	T	C	0.000654922	Apolipoprotein A
18	rs7240035	0	19902868	T	C	0.000655699	Apolipoprotein A
3	rs62262466	0	48989644	A	G	0.000806588	Apolipoprotein A
7	rs11766024	0	100647819	T	C	0.000806872	Apolipoprotein A
6	rs10947541	0	35270213	A	G	0.000807175	Apolipoprotein A
11	rs704729	0	35615422	C	T	0.000807964	Apolipoprotein A
1	rs12036734	0	221101692	C	A	0.000808281	Apolipoprotein A
1	rs115439367	0	218747259	A	G	0.000808474	Apolipoprotein A
18	rs75974266	0	60963068	G	A	0.000808676	Apolipoprotein A
1	rs78494072	0	66281595	A	G	0.000809283	Apolipoprotein A
11	rs4937362	0	128492739	T	C	0.000809868	Apolipoprotein A
4	rs55678516	0	146333256	G	A	0.000809985	Apolipoprotein A
12	rs1169721	0	121641509	G	A	0.00081083	Apolipoprotein A
8	rs1461858	0	14386985	A	C	0.000811378	Apolipoprotein A
6	rs9397803	0	155624352	G	C	0.000812064	Apolipoprotein A
11	rs79690725	0	48180921	T	G	0.000812079	Apolipoprotein A
12	rs73112192	0	50043760	T	C	0.000812164	Apolipoprotein A
10	rs2894092	0	71458737	A	G	0.000805628	Apolipoprotein A
12	rs11057939	0	125453115	T	C	0.000805501	Apolipoprotein A
3	rs62265564	0	129438380	C	T	0.000804985	Apolipoprotein A
14	rs17124880	0	52482274	G	C	0.000804948	Apolipoprotein A
16	rs67723215	0	89631998	C	A	0.000799143	Apolipoprotein A
3	rs16853589	0	107254203	G	A	0.000799637	Apolipoprotein A
1	rs6662980	0	35360078	G	A	0.000799797	Apolipoprotein A
15	rs4986873	0	74635369	A	G	0.000799865	Apolipoprotein A
6	rs7768116	0	170109700	T	G	0.000800336	Apolipoprotein A
6	rs9371194	0	151034730	T	G	0.000800371	Apolipoprotein A
5	rs6876686	0	112350098	T	C	0.00080042	Apolipoprotein A
7	rs73050008	0	7715974	C	T	0.000812659	Apolipoprotein A
11	rs638385	0	69392952	G	A	0.000800656	Apolipoprotein A
19	rs117316623	0	17112415	T	G	0.000801287	Apolipoprotein A
15	rs10152414	0	59946572	A	G	0.000802789	Apolipoprotein A
2	rs12465358	0	158872094	T	G	0.000802793	Apolipoprotein A
13	rs28565515	0	114789153	A	G	0.000803042	Apolipoprotein A
5	rs954179	0	170727708	A	G	0.000803588	Apolipoprotein A
2	Affx-36399640	0	165559101	G	A	0.000804589	Apolipoprotein A
17	rs7502073	0	73483314	A	C	0.000804603	Apolipoprotein A
7	rs339087	0	128423341	C	G	0.000800838	Apolipoprotein A
4	rs6838916	0	148929761	C	A	0.000798806	Apolipoprotein A
2	rs72851583	0	144086873	A	G	0.000812783	Apolipoprotein A
6	rs3130855	0	29488576	A	C	0.000813039	Apolipoprotein A
2	rs114116830	0	56036619	C	A	0.000820492	Apolipoprotein A
17	rs117886841	0	52011849	T	C	0.000820633	Apolipoprotein A
11	rs605952	0	65475111	G	A	0.000821387	Apolipoprotein A
1	rs7524102	0	22698447	G	A	0.000821482	Apolipoprotein A
4	rs4508917	0	76946097	G	A	0.000823368	Apolipoprotein A
12	rs7961554	0	121400244	C	A	0.000823436	Apolipoprotein A
1	rs3117048	0	22345093	A	G	0.000823644	Apolipoprotein A
3	rs17036922	0	12596507	C	T	0.00082456	Apolipoprotein A
13	rs78300486	0	108966378	G	A	0.000825474	Apolipoprotein A
10	rs144289912	0	48389083	C	T	0.000825696	Apolipoprotein A
12	rs73116625	0	55125440	A	G	0.000826142	Apolipoprotein A
6	rs6907726	0	20258514	C	A	0.000826255	Apolipoprotein A
3	rs35703629	0	127394820	T	C	0.000826267	Apolipoprotein A
11	rs117151155	0	68722852	A	G	0.000826467	Apolipoprotein A
10	rs12783584	0	118381945	C	T	0.000826597	Apolipoprotein A
3	rs112514054	0	12086257	G	A	0.000820363	Apolipoprotein A
17	rs1442847	0	8023165	T	C	0.000819809	Apolipoprotein A
12	rs11109601	0	99174032	C	T	0.000819415	Apolipoprotein A
19	rs3212711	0	17955021	A	G	0.000819301	Apolipoprotein A
1	rs3748569	0	156351699	A	G	0.000813058	Apolipoprotein A
17	rs55893603	0	66235829	C	T	0.00081366	Apolipoprotein A
16	rs12918918	0	56866502	C	T	0.000814041	Apolipoprotein A
2	rs1544655	0	36825137	G	A	0.000814135	Apolipoprotein A
3	rs10804617	0	132653416	T	C	0.00081447	Apolipoprotein A
17	rs113365712	0	8213764	A	G	0.000814667	Apolipoprotein A
7	rs7242	0	100781445	G	T	0.000814822	Apolipoprotein A
9	rs10970589	0	31897398	T	C	0.000812857	Apolipoprotein A
16	rs28754593	0	56624443	C	A	0.00081512	Apolipoprotein A
10	rs78917948	0	81023598	T	C	0.000816571	Apolipoprotein A
15	rs6495174	0	75712481	C	T	0.000816734	Apolipoprotein A
12	rs3819531	0	2436801	C	T	0.000816871	Apolipoprotein A
12	rs144566765	0	16035712	A	G	0.000818219	Apolipoprotein A
15	rs117497221	0	75023679	T	C	0.000818588	Apolipoprotein A
15	rs62010905	0	49268622	A	C	0.000818718	Apolipoprotein A
21	rs1541290	0	43718483	G	A	0.00081886	Apolipoprotein A
10	rs12778514	0	63832279	A	G	0.0008153	Apolipoprotein A
11	rs117980218	0	65577462	T	C	0.000826636	Apolipoprotein A
5	rs931597	0	7081735	T	C	0.000798782	Apolipoprotein A
6	rs3131061	0	30763656	T	A	0.00079832	Apolipoprotein A
7	rs1371464	0	130797123	G	C	0.000785216	Apolipoprotein A
21	rs9975094	0	42270173	G	C	0.000785502	Apolipoprotein A
3	rs9825877	0	173658825	T	C	0.000785712	Apolipoprotein A
1	rs11802358	0	227085155	A	G	0.000786018	Apolipoprotein A
15	rs2937949	0	86341632	G	A	0.00078604	Apolipoprotein A
8	rs56288074	0	144804428	G	C	0.000786405	Apolipoprotein A
1	rs149108213	0	156811231	G	A	0.000786972	Apolipoprotein A
1	rs17514191	0	197037552	A	C	0.000787198	Apolipoprotein A
17	rs9906165	0	54948950	A	G	0.000787295	Apolipoprotein A
2	rs56047935	0	85635629	T	C	0.000787755	Apolipoprotein A
1	rs76734003	0	156738676	T	G	0.000787852	Apolipoprotein A
16	rs2072518	0	54152730	G	A	0.000788331	Apolipoprotein A
9	rs75832364	0	14097011	T	C	0.000788534	Apolipoprotein A
1	rs4484910	0	243983166	C	T	0.000788565	Apolipoprotein A
6	rs9470976	0	39098855	T	G	0.000788755	Apolipoprotein A
2	rs10207485	0	29693037	C	A	0.000784958	Apolipoprotein A
12	rs73115999	0	57778221	T	C	0.00078483	Apolipoprotein A
8	rs17714503	0	116327897	C	G	0.000784574	Apolipoprotein A
13	rs17089981	0	55617534	T	C	0.000783796	Apolipoprotein A
22	rs79037147	0	34419996	T	C	0.00077502	Apolipoprotein A
18	rs112546076	0	34829397	T	C	0.000775117	Apolipoprotein A
6	rs2050190	0	32339076	G	A	0.000775593	Apolipoprotein A
18	rs12966983	0	1481898	G	A	0.000775966	Apolipoprotein A
12	rs2173650	0	117525235	T	G	0.000776254	Apolipoprotein A
6	rs114947443	0	46461381	T	C	0.000777971	Apolipoprotein A
14	rs17701905	0	98644266	G	C	0.000778961	Apolipoprotein A
21	rs2838815	0	46629590	C	T	0.000789079	Apolipoprotein A
16	rs199974259	0	56936421	T	G	0.000779095	Apolipoprotein A
6	rs28381349	0	31709045	T	C	0.000779421	Apolipoprotein A
10	rs72791948	0	51541635	G	A	0.000780864	Apolipoprotein A
12	rs35292063	0	32988907	T	C	0.000781667	Apolipoprotein A
2	rs78260322	0	86793198	G	A	0.00078183	Apolipoprotein A
6	rs17882672	0	53408883	T	C	0.000782116	Apolipoprotein A
16	rs17526976	0	6402573	C	A	0.000782434	Apolipoprotein A
15	rs17356528	0	83305550	G	A	0.000782935	Apolipoprotein A
4	rs17703797	0	88080971	C	T	0.000779316	Apolipoprotein A
7	rs77141456	0	111174824	G	T	0.000798359	Apolipoprotein A
3	rs73071203	0	41977464	C	A	0.000789227	Apolipoprotein A
16	rs2287974	0	79628181	C	T	0.000789397	Apolipoprotein A
6	rs722788	0	28483150	C	A	0.000794201	Apolipoprotein A
8	rs17127771	0	18925136	A	G	0.00079451	Apolipoprotein A
2	rs6710942	0	26636390	G	A	0.000794597	Apolipoprotein A
19	rs6510512	0	36388880	T	G	0.000794649	Apolipoprotein A
16	rs72786741	0	56883660	T	C	0.000794716	Apolipoprotein A
1	rs1498380	0	85690187	C	A	0.000795437	Apolipoprotein A
17	rs12451146	0	66817416	C	T	0.000795578	Apolipoprotein A
10	rs12242050	0	103048995	G	T	0.000795853	Apolipoprotein A
10	rs117930755	0	105245986	G	T	0.000795942	Apolipoprotein A
10	rs17379922	0	17753044	G	A	0.000796411	Apolipoprotein A
2	rs114960458	0	19139211	A	C	0.000796534	Apolipoprotein A
6	rs76132620	0	28287069	T	C	0.000796754	Apolipoprotein A
3	rs13075579	0	135690784	C	T	0.000797666	Apolipoprotein A
11	rs34337292	0	57958497	C	T	0.000797724	Apolipoprotein A
8	rs113447689	0	19325641	T	G	0.000797861	Apolipoprotein A
6	rs12717178	0	126016499	A	G	0.000794152	Apolipoprotein A
3	rs9835592	0	15936942	A	G	0.000793344	Apolipoprotein A
4	rs13137535	0	24624240	C	T	0.00079312	Apolipoprotein A
4	rs117844090	0	53100839	T	G	0.000792652	Apolipoprotein A
1	rs146019856	0	39797244	C	A	0.000789539	Apolipoprotein A
14	rs6571334	0	30575613	G	C	0.000789545	Apolipoprotein A
3	rs62255930	0	53131277	A	G	0.00078971	Apolipoprotein A
4	rs361104	0	152774824	T	C	0.000789744	Apolipoprotein A
15	rs74010046	0	34561968	C	T	0.000789909	Apolipoprotein A
14	rs10140554	0	101036074	G	C	0.000790044	Apolipoprotein A
7	rs2190641	0	148323200	G	T	0.00079007	Apolipoprotein A
10	rs78788162	0	57478390	A	C	0.000789372	Apolipoprotein A
10	rs77603041	0	36396060	T	C	0.000790648	Apolipoprotein A
21	rs7283386	0	42282685	C	G	0.000791192	Apolipoprotein A
22	rs5762702	0	28982943	A	C	0.000791227	Apolipoprotein A
10	rs12356193	0	61413353	G	A	0.000791476	Apolipoprotein A
1	rs75067938	0	150859040	C	G	0.000791523	Apolipoprotein A
6	rs544093	0	154457493	G	T	0.00079178	Apolipoprotein A
3	rs4681607	0	150031832	T	C	0.000791906	Apolipoprotein A
3	rs80292881	0	185645209	C	G	0.000792626	Apolipoprotein A
7	rs73061686	0	8331385	G	T	0.000790766	Apolipoprotein A
2	rs2278729	0	101668857	A	G	0.000774656	Apolipoprotein A
8	rs1015284	0	5460669	C	T	0.000827007	Apolipoprotein A
10	rs118097115	0	132189387	A	G	0.000828964	Apolipoprotein A
19	rs200297676	0	45207413	A	G	0.000870458	Apolipoprotein A
1	rs6683077	0	61510992	G	T	0.000870614	Apolipoprotein A
19	rs117422348	0	41344466	T	C	0.000870779	Apolipoprotein A
15	rs7166205	0	41514733	G	A	0.000870846	Apolipoprotein A
3	rs115319563	0	82069479	C	T	0.000871259	Apolipoprotein A
7	rs2906150	0	2524162	A	G	0.000871745	Apolipoprotein A
5	rs145201178	0	156522469	C	T	0.000871817	Apolipoprotein A
20	rs6123813	0	57202647	G	A	0.000872564	Apolipoprotein A
3	rs813064	0	62315312	C	T	0.00087261	Apolipoprotein A
2	rs13009143	0	227129623	A	G	0.000872698	Apolipoprotein A
11	rs513873	0	56510623	G	A	0.00087284	Apolipoprotein A
5	rs7726159	0	1282319	A	C	0.000873099	Apolipoprotein A
6	rs3819299	0	31322367	G	T	0.00087314	Apolipoprotein A
11	rs2155218	0	76367028	T	C	0.000873491	Apolipoprotein A
9	rs7037917	0	25724234	G	A	0.000873663	Apolipoprotein A
11	rs687335	0	123598691	A	G	0.000869943	Apolipoprotein A
1	rs3010084	0	202244522	C	T	0.000869538	Apolipoprotein A
10	rs1926736	0	17891705	A	G	0.000868904	Apolipoprotein A
1	rs11264448	0	156129748	C	A	0.000868054	Apolipoprotein A
16	rs3852727	0	82646425	T	C	0.000860188	Apolipoprotein A
12	rs145350287	0	120907309	A	T	0.000861008	Apolipoprotein A
1	rs151102225	0	150484844	T	A	0.000861405	Apolipoprotein A
15	rs4842860	0	83680287	A	G	0.00086153	Apolipoprotein A
1	rs72718697	0	176966210	T	C	0.000862054	Apolipoprotein A
2	rs35524571	0	121336277	G	A	0.000862527	Apolipoprotein A
12	rs56150763	0	20609297	C	T	0.000862555	Apolipoprotein A
14	rs8007661	0	92459958	T	C	0.000873862	Apolipoprotein A
10	rs10882088	0	94368588	C	T	0.000863791	Apolipoprotein A
4	rs6847589	0	26018690	G	A	0.000864853	Apolipoprotein A
1	rs115094307	0	229995746	A	C	0.000865367	Apolipoprotein A
13	rs61964634	0	74848364	T	C	0.000865612	Apolipoprotein A
17	rs4793430	0	70315271	C	A	0.000865667	Apolipoprotein A
18	rs16964670	0	19780216	A	G	0.000867114	Apolipoprotein A
10	rs2308321	0	131565064	G	A	0.000867332	Apolipoprotein A
8	Affx-31676710	0	137629694	G	A	0.000867467	Apolipoprotein A
9	rs12002194	0	74428234	C	T	0.000863988	Apolipoprotein A
5	rs77422451	0	134466069	T	C	0.000859627	Apolipoprotein A
4	rs115872353	0	103983087	G	T	0.000874072	Apolipoprotein A
19	rs73039061	0	34295278	G	T	0.000874169	Apolipoprotein A
10	rs76731979	0	101953275	G	C	0.000882639	Apolipoprotein A
4	rs28565556	0	76745113	T	G	0.000882836	Apolipoprotein A
6	rs3873352	0	31022113	G	C	0.000882848	Apolipoprotein A
1	rs76905646	0	206788843	C	A	0.000883041	Apolipoprotein A
1	rs12125946	0	69920593	T	C	0.000883129	Apolipoprotein A
19	rs77059600	0	49575304	A	G	0.00088349	Apolipoprotein A
19	rs11085752	0	11065409	C	A	0.000883911	Apolipoprotein A
4	rs66819851	0	103966802	T	C	0.000884489	Apolipoprotein A
1	rs17377240	0	42724250	G	C	0.000884684	Apolipoprotein A
2	rs17739364	0	28535702	G	A	0.000885013	Apolipoprotein A
1	rs78783655	0	220865963	C	T	0.000886104	Apolipoprotein A
6	rs1362104	0	30101656	A	G	0.000886434	Apolipoprotein A
9	rs72754203	0	114569691	C	G	0.000886684	Apolipoprotein A
1	rs6687758	0	222164948	G	A	0.000887547	Apolipoprotein A
17	rs28539426	0	4615519	C	A	0.000887625	Apolipoprotein A
1	rs199724	0	77531780	G	A	0.000881614	Apolipoprotein A
19	rs117198034	0	45469902	T	C	0.000881529	Apolipoprotein A
18	rs7233219	0	39905310	C	A	0.000881409	Apolipoprotein A
6	rs311232	0	107396658	T	C	0.000880608	Apolipoprotein A
1	rs506008	0	110201699	T	C	0.000874298	Apolipoprotein A
19	rs11407	0	44085827	T	C	0.000874708	Apolipoprotein A
17	rs8070990	0	76731920	C	T	0.000874904	Apolipoprotein A
10	rs10905191	0	7622904	T	C	0.000875537	Apolipoprotein A
8	rs11779506	0	96074902	C	T	0.000876584	Apolipoprotein A
1	rs493000	0	146549527	T	C	0.000877798	Apolipoprotein A
14	rs117167104	0	71446043	G	C	0.000878201	Apolipoprotein A
11	rs35412484	0	116669428	C	T	0.000874122	Apolipoprotein A
9	rs117813030	0	88970402	C	T	0.000878429	Apolipoprotein A
20	rs116995343	0	14878479	A	G	0.000878601	Apolipoprotein A
6	rs17215231	0	33239869	T	C	0.000878863	Apolipoprotein A
8	rs35781109	0	144496459	A	G	0.000879119	Apolipoprotein A
9	rs79962860	0	76244146	G	A	0.000879995	Apolipoprotein A
4	rs10013187	0	102821550	C	A	0.000880022	Apolipoprotein A
11	rs117047800	0	36358117	T	C	0.000880044	Apolipoprotein A
6	rs9263733	0	31108829	T	C	0.000880456	Apolipoprotein A
17	rs79539199	0	42299300	G	A	0.000878494	Apolipoprotein A
6	rs6929559	0	28134106	C	T	0.000827202	Apolipoprotein A
2	rs3850356	0	50137790	C	T	0.000859069	Apolipoprotein A
1	rs12724639	0	154278799	G	A	0.00085788	Apolipoprotein A
5	rs115337523	0	153360539	G	A	0.000835163	Apolipoprotein A
6	rs9404964	0	30347833	C	T	0.000835776	Apolipoprotein A
6	rs1407315	0	167468659	G	A	0.000836383	Apolipoprotein A
15	rs76472879	0	58731057	A	G	0.000836691	Apolipoprotein A
4	rs3796622	0	983060	T	C	0.0008368	Apolipoprotein A
4	rs2241743	0	96091524	G	A	0.000837454	Apolipoprotein A
11	rs4945197	0	77378388	C	T	0.000838174	Apolipoprotein A
10	rs11013444	0	18591090	G	A	0.000838559	Apolipoprotein A
4	rs13138157	0	157539053	C	T	0.000838746	Apolipoprotein A
15	rs111237408	0	60590204	T	G	0.000839193	Apolipoprotein A
16	rs10438595	0	8528222	C	T	0.000839341	Apolipoprotein A
11	rs77664002	0	10377144	G	A	0.000839645	Apolipoprotein A
18	rs116875933	0	49643879	A	G	0.000839974	Apolipoprotein A
8	rs34463296	0	12630134	T	C	0.000839999	Apolipoprotein A
11	rs4298858	0	95452492	G	A	0.000840538	Apolipoprotein A
7	rs286690	0	25826813	A	G	0.000834863	Apolipoprotein A
11	rs11236843	0	76378099	G	A	0.000834542	Apolipoprotein A
11	rs472031	0	61638420	A	G	0.000834528	Apolipoprotein A
19	rs4803006	0	39391547	A	G	0.000834343	Apolipoprotein A
11	rs45531834	0	118096459	T	C	0.00082909	Apolipoprotein A
19	rs117915315	0	31055762	G	A	0.000829349	Apolipoprotein A
9	rs117314558	0	108391568	A	G	0.000830181	Apolipoprotein A
11	rs593245	0	117183650	T	C	0.000831385	Apolipoprotein A
22	rs111700120	0	50343919	T	C	0.000831557	Apolipoprotein A
1	rs12029947	0	191768243	A	G	0.000831664	Apolipoprotein A
12	rs34023619	0	123100188	A	G	0.000832684	Apolipoprotein A
9	rs75391457	0	110578834	T	C	0.000841267	Apolipoprotein A
2	rs77990241	0	11800037	A	G	0.000833098	Apolipoprotein A
19	rs55746606	0	23647039	A	G	0.000833215	Apolipoprotein A
17	rs117857467	0	41836456	A	G	0.000833312	Apolipoprotein A
16	rs12598663	0	7846716	G	T	0.000833422	Apolipoprotein A
14	rs760008	0	22237127	C	T	0.000833532	Apolipoprotein A
16	rs74439742	0	57059427	T	C	0.000833719	Apolipoprotein A
10	rs117449060	0	101282475	G	T	0.000834176	Apolipoprotein A
12	rs837499	0	125077213	A	G	0.000834306	Apolipoprotein A
5	rs4704307	0	75674510	G	A	0.000833108	Apolipoprotein A
8	rs2976940	0	8279462	T	G	0.000858593	Apolipoprotein A
3	rs79079433	0	154710609	G	A	0.000841939	Apolipoprotein A
6	rs1343116	0	126069702	C	A	0.000844428	Apolipoprotein A
3	rs10937355	0	188289697	T	C	0.000853377	Apolipoprotein A
11	rs2077427	0	45117657	T	C	0.00085406	Apolipoprotein A
3	rs939885	0	195955762	A	G	0.000854175	Apolipoprotein A
9	rs10759494	0	114012526	G	A	0.000854223	Apolipoprotein A
10	rs2881073	0	82725265	A	G	0.000854563	Apolipoprotein A
4	rs7672054	0	179115387	G	A	0.000854586	Apolipoprotein A
9	rs78023375	0	98995390	C	G	0.000854838	Apolipoprotein A
5	rs6899205	0	156943285	A	G	0.000855037	Apolipoprotein A
5	rs6449585	0	50632997	G	A	0.000855128	Apolipoprotein A
2	rs4675690	0	208507807	T	C	0.000855145	Apolipoprotein A
19	rs2279004	0	17296679	A	G	0.000855679	Apolipoprotein A
20	rs79231298	0	57864634	C	T	0.000856308	Apolipoprotein A
1	rs72708441	0	151110832	A	G	0.000857052	Apolipoprotein A
8	rs1461871	0	14345901	G	T	0.000857405	Apolipoprotein A
1	rs76179878	0	210341045	A	G	0.000857594	Apolipoprotein A
1	rs111751551	0	109242056	A	G	0.000853326	Apolipoprotein A
2	rs115693910	0	46039434	A	G	0.000852897	Apolipoprotein A
1	rs1125786	0	198049020	C	T	0.000852886	Apolipoprotein A
11	rs77909007	0	62675231	A	G	0.000851911	Apolipoprotein A
15	rs1347453	0	36462468	T	C	0.000844607	Apolipoprotein A
3	rs16831670	0	130499302	T	C	0.00084553	Apolipoprotein A
7	rs6942683	0	35739907	G	A	0.000845933	Apolipoprotein A
9	rs10758658	0	4856877	A	G	0.000845944	Apolipoprotein A
16	rs72818131	0	86551394	C	G	0.00084632	Apolipoprotein A
14	rs4343209	0	99216959	G	A	0.000846595	Apolipoprotein A
14	rs1151574	0	52470889	G	A	0.000846701	Apolipoprotein A
20	rs73078665	0	7328567	C	T	0.000842952	Apolipoprotein A
20	rs748640	0	31232940	G	A	0.000846701	Apolipoprotein A
14	rs10146997	0	79945162	G	A	0.00084695	Apolipoprotein A
9	rs10972222	0	34772969	G	A	0.000847301	Apolipoprotein A
19	rs139843463	0	40957370	A	G	0.000848956	Apolipoprotein A
10	rs717287	0	27779190	G	T	0.000849684	Apolipoprotein A
12	rs2258227	0	121454257	T	A	0.000849812	Apolipoprotein A
2	rs28586938	0	21549542	C	G	0.000850382	Apolipoprotein A
8	rs11783137	0	11448738	T	G	0.000851878	Apolipoprotein A
14	rs311814	0	59085726	T	C	0.000846855	Apolipoprotein A
17	rs72827174	0	37794033	G	A	0.000774412	Apolipoprotein A
2	rs35691889	0	229368132	A	G	0.00077323	Apolipoprotein A
14	rs12889143	0	39430915	T	C	0.000772792	Apolipoprotein A
3	rs73215984	0	132141174	T	C	0.000689564	Apolipoprotein A
20	rs12480190	0	62401114	T	C	0.000689812	Apolipoprotein A
18	rs117465627	0	53941432	G	T	0.000689837	Apolipoprotein A
2	rs11676611	0	144128555	C	G	0.000689921	Apolipoprotein A
3	rs1506290	0	30069645	C	T	0.000689929	Apolipoprotein A
2	rs1562453	0	46580474	C	T	0.000690849	Apolipoprotein A
4	rs35779969	0	96165594	G	A	0.000691351	Apolipoprotein A
6	rs11756116	0	39168642	T	C	0.000691445	Apolipoprotein A
6	rs13210132	0	31001143	G	A	0.000691599	Apolipoprotein A
2	rs7601542	0	193796926	A	G	0.000691979	Apolipoprotein A
21	rs243570	0	19128706	A	G	0.000692626	Apolipoprotein A
9	Affx-33717685	0	35706058	A	G	0.000692728	Apolipoprotein A
19	rs8102110	0	28840011	G	A	0.000693907	Apolipoprotein A
3	rs73182579	0	187272639	C	A	0.00069447	Apolipoprotein A
6	rs73428826	0	42245299	C	T	0.000694583	Apolipoprotein A
16	rs7186793	0	88378056	G	A	0.000689233	Apolipoprotein A
1	rs7555660	0	21731734	T	C	0.000689072	Apolipoprotein A
1	rs6426914	0	165352270	G	A	0.000688794	Apolipoprotein A
6	rs1633105	0	29783382	G	A	0.000688566	Apolipoprotein A
6	rs2076528	0	32364194	C	A	0.000683001	Apolipoprotein A
18	rs117035396	0	57918173	G	A	0.000683563	Apolipoprotein A
16	rs11551276	0	15155407	A	G	0.000683649	Apolipoprotein A
6	rs2157342	0	100920655	T	A	0.00068371	Apolipoprotein A
7	rs73158817	0	132061821	T	C	0.000684056	Apolipoprotein A
6	rs2239704	0	31540141	A	C	0.000684467	Apolipoprotein A
6	rs2395004	0	31412513	C	G	0.00068456	Apolipoprotein A
19	rs2159918	0	2707209	A	G	0.000694697	Apolipoprotein A
11	rs149914355	0	118516274	A	G	0.000684861	Apolipoprotein A
3	rs80043346	0	154729650	T	C	0.000685549	Apolipoprotein A
4	rs145655841	0	88261712	A	G	0.000685569	Apolipoprotein A
9	rs3025343	0	136478355	A	G	0.00068564	Apolipoprotein A
7	rs17357990	0	26620454	C	T	0.000686409	Apolipoprotein A
2	rs7588567	0	134363032	C	T	0.000687232	Apolipoprotein A
8	rs17150796	0	9784034	T	C	0.000687703	Apolipoprotein A
17	rs9916472	0	47109998	T	C	0.000688482	Apolipoprotein A
5	rs74916509	0	50343971	A	G	0.000685501	Apolipoprotein A
8	Affx-31785528	0	145730330	A	G	0.000683	Apolipoprotein A
4	rs16996590	0	99777778	T	C	0.000694791	Apolipoprotein A
6	rs1156534	0	30065152	G	A	0.000695744	Apolipoprotein A
17	rs17181550	0	70299958	G	T	0.000703389	Apolipoprotein A
10	rs2228638	0	33475282	T	C	0.000703957	Apolipoprotein A
5	rs2973558	0	73163965	A	C	0.000704295	Apolipoprotein A
2	rs74383434	0	211637929	A	G	0.000704755	Apolipoprotein A
21	rs117119879	0	30491727	G	A	0.000704764	Apolipoprotein A
8	rs6471482	0	87679303	A	C	0.000704779	Apolipoprotein A
12	rs57830821	0	121122676	T	C	0.000704815	Apolipoprotein A
5	rs1006152	0	7151032	A	G	0.000705369	Apolipoprotein A
12	rs17751196	0	53718446	G	A	0.000706217	Apolipoprotein A
4	rs2714970	0	120657355	T	C	0.000706255	Apolipoprotein A
9	Affx-33350288	0	136350150	T	C	0.00070632	Apolipoprotein A
2	rs72840881	0	119239562	A	G	0.000706608	Apolipoprotein A
10	rs10886849	0	122857963	T	C	0.000707159	Apolipoprotein A
9	rs117994122	0	113262710	A	G	0.000707258	Apolipoprotein A
19	rs3745213	0	41248009	T	C	0.000707388	Apolipoprotein A
5	rs3822623	0	145513033	G	A	0.000703135	Apolipoprotein A
21	rs112532279	0	47767804	A	G	0.000702652	Apolipoprotein A
2	rs78523256	0	238499528	G	T	0.000702239	Apolipoprotein A
4	rs1060582	0	38945169	G	A	0.000702169	Apolipoprotein A
3	rs77195211	0	36890387	T	G	0.00069588	Apolipoprotein A
6	rs62422525	0	131831213	T	C	0.000696202	Apolipoprotein A
3	rs10512627	0	124340222	C	G	0.000696982	Apolipoprotein A
5	rs10059636	0	153620581	T	G	0.000697728	Apolipoprotein A
2	rs12472324	0	174861246	T	C	0.000697748	Apolipoprotein A
19	rs2279001	0	17320884	T	A	0.000697854	Apolipoprotein A
18	rs76508614	0	46556472	A	G	0.000698095	Apolipoprotein A
9	rs10759667	0	116728445	G	C	0.000695098	Apolipoprotein A
8	rs6651419	0	144376492	A	G	0.000698183	Apolipoprotein A
7	rs73046688	0	3373360	C	G	0.000699446	Apolipoprotein A
18	rs12456022	0	39174777	G	C	0.00069968	Apolipoprotein A
4	rs17662974	0	177901949	T	C	0.000700506	Apolipoprotein A
8	rs1736057	0	11665217	G	A	0.000701387	Apolipoprotein A
6	rs10872070	0	111921804	C	T	0.000701403	Apolipoprotein A
2	rs9288172	0	191250278	C	T	0.000701608	Apolipoprotein A
9	Affx-33687749	0	33113121	A	G	0.000702025	Apolipoprotein A
6	rs73030337	0	168481107	T	C	0.000698764	Apolipoprotein A
11	rs390266	0	2919469	A	G	0.000707498	Apolipoprotein A
6	rs16868647	0	34415439	G	C	0.000682776	Apolipoprotein A
3	rs2951415	0	108876469	A	G	0.000682668	Apolipoprotein A
1	rs2358956	0	109612806	T	C	0.000662769	Apolipoprotein A
3	rs12632423	0	52041566	A	G	0.000663509	Apolipoprotein A
19	rs76894839	0	2762767	A	G	0.000664446	Apolipoprotein A
2	rs115862987	0	165562607	T	C	0.000664932	Apolipoprotein A
2	rs72769673	0	13242708	C	G	0.000665298	Apolipoprotein A
16	rs7499679	0	57670541	A	G	0.000665868	Apolipoprotein A
4	rs35523565	0	24489338	T	C	0.000666715	Apolipoprotein A
2	rs6432479	0	14958250	A	C	0.000666766	Apolipoprotein A
7	rs75399621	0	41826708	T	C	0.000667076	Apolipoprotein A
1	rs35699026	0	42551194	A	G	0.000667418	Apolipoprotein A
4	rs28661939	0	119219909	A	C	0.000668201	Apolipoprotein A
5	rs28096	0	96109244	A	G	0.000668489	Apolipoprotein A
10	rs73333902	0	52895332	G	A	0.000668557	Apolipoprotein A
7	rs322812	0	127744787	C	T	0.000668687	Apolipoprotein A
11	rs80339693	0	75353891	A	C	0.00066874	Apolipoprotein A
3	rs2268840	0	185931174	C	T	0.000662405	Apolipoprotein A
19	rs1609712	0	8566634	A	G	0.000662329	Apolipoprotein A
15	rs35047565	0	101167091	T	C	0.000662267	Apolipoprotein A
19	rs73056079	0	50022939	C	T	0.000661417	Apolipoprotein A
10	rs549062	0	97222023	G	A	0.000655812	Apolipoprotein A
20	rs62202815	0	22263293	G	A	0.000655853	Apolipoprotein A
3	rs1529028	0	82049826	T	C	0.000656988	Apolipoprotein A
3	rs13080851	0	124925199	G	A	0.000657032	Apolipoprotein A
6	rs9350776	0	79463845	G	A	0.000657663	Apolipoprotein A
1	rs11582005	0	109268441	A	G	0.000658075	Apolipoprotein A
12	rs11146955	0	133158097	C	T	0.000658402	Apolipoprotein A
10	rs4962416	0	126696872	C	T	0.000668897	Apolipoprotein A
16	rs79538753	0	55981560	C	T	0.000658441	Apolipoprotein A
2	rs2193679	0	162971863	C	T	0.000658745	Apolipoprotein A
6	rs212388	0	159490436	C	T	0.000659598	Apolipoprotein A
4	rs115082885	0	185038161	T	C	0.000659956	Apolipoprotein A
6	rs9404052	0	101249718	T	C	0.000660465	Apolipoprotein A
6	rs74896677	0	162589839	T	C	0.000660935	Apolipoprotein A
8	rs2436908	0	103557043	C	T	0.000661145	Apolipoprotein A
2	rs11687741	0	15952057	A	C	0.000661226	Apolipoprotein A
6	rs35404844	0	33269881	G	T	0.000658664	Apolipoprotein A
18	rs11082644	0	45578363	A	G	0.000682767	Apolipoprotein A
14	rs74351691	0	72949912	A	G	0.00066891	Apolipoprotein A
16	rs4788680	0	72968364	G	A	0.000668994	Apolipoprotein A
13	rs9559906	0	111576726	A	C	0.000677285	Apolipoprotein A
3	rs6807109	0	71764104	G	A	0.000677595	Apolipoprotein A
6	rs10484441	0	26474742	C	G	0.00067766	Apolipoprotein A
5	rs10472295	0	37983590	T	C	0.000677975	Apolipoprotein A
6	rs1764001	0	163783291	A	G	0.00067816	Apolipoprotein A
9	rs149006970	0	96472009	G	A	0.000678252	Apolipoprotein A
12	rs2653758	0	38946233	A	C	0.000678347	Apolipoprotein A
20	rs73133162	0	57645089	T	G	0.000679336	Apolipoprotein A
8	rs12335270	0	70845801	A	G	0.000680658	Apolipoprotein A
17	rs34759865	0	29761854	C	T	0.000681315	Apolipoprotein A
3	rs1534724	0	62429584	C	A	0.000682151	Apolipoprotein A
10	rs72836620	0	113857682	C	G	0.000682253	Apolipoprotein A
5	rs1423493	0	11363645	T	C	0.000682367	Apolipoprotein A
14	rs148402470	0	24768951	CA	C	0.000682377	Apolipoprotein A
11	rs1902627	0	117291975	T	C	0.000682645	Apolipoprotein A
9	rs148322612	0	113948292	C	A	0.000675978	Apolipoprotein A
10	rs78817637	0	78241632	G	A	0.000675838	Apolipoprotein A
14	rs1061838	0	24660406	G	C	0.000675798	Apolipoprotein A
3	rs114420009	0	121416813	A	G	0.000675784	Apolipoprotein A
19	rs4393694	0	18390864	G	A	0.000669612	Apolipoprotein A
2	rs2718650	0	208774345	C	A	0.000670414	Apolipoprotein A
21	rs2242900	0	36453837	G	A	0.000671322	Apolipoprotein A
6	rs1873246	0	34103739	A	G	0.000671655	Apolipoprotein A
11	rs3898088	0	69879733	G	A	0.000671727	Apolipoprotein A
1	rs10864692	0	230240469	A	G	0.00067175	Apolipoprotein A
8	rs7016453	0	130234167	A	G	0.000672283	Apolipoprotein A
8	rs190625506	0	20588686	C	A	0.00066895	Apolipoprotein A
16	rs1895505	0	75162298	C	T	0.000672339	Apolipoprotein A
7	rs79261306	0	93366262	T	C	0.000672784	Apolipoprotein A
2	rs13004318	0	3648396	T	C	0.000672969	Apolipoprotein A
12	rs11176683	0	67710907	A	G	0.000673647	Apolipoprotein A
10	rs77399055	0	126802962	A	G	0.000673779	Apolipoprotein A
5	rs10057502	0	149790634	C	T	0.0006743	Apolipoprotein A
1	rs12031537	0	63188086	A	C	0.000674309	Apolipoprotein A
3	rs113443070	0	125877751	T	C	0.000674913	Apolipoprotein A
7	rs1863011	0	130890470	T	C	0.000672533	Apolipoprotein A
18	rs9952628	0	44754651	A	G	0.000707631	Apolipoprotein A
10	rs11146587	0	134724238	A	G	0.000707871	Apolipoprotein A
6	rs11966162	0	46832073	A	C	0.000707912	Apolipoprotein A
4	rs114088087	0	162655736	C	T	0.000753189	Apolipoprotein A
20	rs852014	0	17069246	G	A	0.000753233	Apolipoprotein A
1	rs41264229	0	155306440	C	T	0.000753341	Apolipoprotein A
5	rs73349185	0	176931606	T	G	0.000754076	Apolipoprotein A
11	rs71491889	0	46134905	A	G	0.000754258	Apolipoprotein A
17	rs6505523	0	26192713	T	C	0.000754381	Apolipoprotein A
4	rs75242936	0	39818009	A	G	0.000755606	Apolipoprotein A
16	rs71386902	0	85239962	T	C	0.000756018	Apolipoprotein A
8	rs56038219	0	144804299	C	T	0.00075678	Apolipoprotein A
10	rs116853320	0	63779656	G	A	0.000756925	Apolipoprotein A
1	rs4123382	0	75064279	G	C	0.000756963	Apolipoprotein A
11	rs10431079	0	116440678	G	A	0.000757025	Apolipoprotein A
16	rs12918150	0	79432438	C	T	0.00075771	Apolipoprotein A
1	rs3218211	0	23835794	A	G	0.000758309	Apolipoprotein A
1	rs10495300	0	230881762	T	C	0.000758636	Apolipoprotein A
6	rs117844454	0	154517999	A	C	0.000752401	Apolipoprotein A
5	rs114752985	0	78981520	G	A	0.00075148	Apolipoprotein A
5	rs2221271	0	91938390	G	A	0.000751471	Apolipoprotein A
11	rs1943783	0	102358107	T	C	0.000751134	Apolipoprotein A
2	rs80281747	0	154826177	A	G	0.000743136	Apolipoprotein A
1	rs114152826	0	229845969	C	T	0.000744895	Apolipoprotein A
1	rs2808477	0	200300299	G	A	0.000745089	Apolipoprotein A
6	rs114869959	0	130416291	T	C	0.000745494	Apolipoprotein A
5	rs258494	0	75038718	C	G	0.000745866	Apolipoprotein A
4	rs283413	0	100268190	A	C	0.00074595	Apolipoprotein A
12	rs12425431	0	132391411	T	C	0.00074749	Apolipoprotein A
7	rs117361476	0	18015161	G	A	0.000758914	Apolipoprotein A
12	rs35958962	0	124068131	G	C	0.000748008	Apolipoprotein A
6	rs74848502	0	110223133	C	G	0.00074907	Apolipoprotein A
12	rs10847654	0	129078389	G	A	0.000749189	Apolipoprotein A
11	rs835825	0	44846315	C	T	0.000749267	Apolipoprotein A
7	rs7804398	0	107003177	T	C	0.000750074	Apolipoprotein A
10	rs4751022	0	130709237	A	G	0.000750691	Apolipoprotein A
19	rs76856627	0	45543755	G	A	0.00075089	Apolipoprotein A
9	rs2812378	0	34710260	G	A	0.000750968	Apolipoprotein A
17	rs739631	0	29871085	T	C	0.00074891	Apolipoprotein A
16	rs11864180	0	29830829	C	T	0.000743134	Apolipoprotein A
17	rs8081814	0	80988344	C	T	0.000760059	Apolipoprotein A
7	rs10950692	0	18017502	A	G	0.000760494	Apolipoprotein A
10	rs10751387	0	46141837	T	C	0.000768855	Apolipoprotein A
1	rs2797528	0	111231622	C	G	0.000768953	Apolipoprotein A
20	rs138905387	0	2779485	G	A	0.000769031	Apolipoprotein A
4	rs12506827	0	4193573	A	C	0.000769386	Apolipoprotein A
16	rs72829141	0	82024502	C	A	0.000770215	Apolipoprotein A
2	rs1919125	0	27801403	G	C	0.000770245	Apolipoprotein A
17	rs76264592	0	40514723	C	T	0.000770461	Apolipoprotein A
7	rs2708586	0	85899268	T	C	0.000771313	Apolipoprotein A
5	rs28654104	0	50319315	T	C	0.000771711	Apolipoprotein A
11	rs686713	0	59797170	T	C	0.000771797	Apolipoprotein A
3	rs4472023	0	111523410	C	T	0.000771827	Apolipoprotein A
4	rs78121186	0	70303471	T	C	0.000772048	Apolipoprotein A
11	rs17094782	0	100169631	G	T	0.000772381	Apolipoprotein A
6	rs2517529	0	31076978	G	C	0.000772693	Apolipoprotein A
8	rs149584476	0	130133651	C	T	0.000772709	Apolipoprotein A
3	rs73859194	0	125169452	C	T	0.000768715	Apolipoprotein A
11	rs61890329	0	65988278	C	T	0.000768573	Apolipoprotein A
19	rs55941901	0	20796683	C	T	0.000768351	Apolipoprotein A
12	Affx-52326773	0	121432114	C	CG	0.00076691	Apolipoprotein A
7	rs147644708	0	76129758	G	A	0.000760681	Apolipoprotein A
2	rs66471638	0	2114021	T	C	0.000760983	Apolipoprotein A
3	rs11707556	0	133538015	G	A	0.00076113	Apolipoprotein A
3	rs34321347	0	119268832	G	T	0.000761308	Apolipoprotein A
17	rs118047454	0	26787290	A	G	0.000761702	Apolipoprotein A
1	rs10797828	0	183028430	A	G	0.00076199	Apolipoprotein A
8	rs12682276	0	10099240	C	A	0.000762935	Apolipoprotein A
4	rs75264148	0	141664131	A	G	0.0007604	Apolipoprotein A
5	rs72818497	0	145412229	G	A	0.000763013	Apolipoprotein A
2	rs3828191	0	165349902	C	T	0.000763503	Apolipoprotein A
13	rs9597967	0	59872513	T	C	0.000764321	Apolipoprotein A
9	rs75291803	0	82108266	A	G	0.000764798	Apolipoprotein A
4	rs41278571	0	177650866	T	C	0.000764829	Apolipoprotein A
10	rs76838052	0	44797954	T	C	0.000765388	Apolipoprotein A
6	rs13192469	0	31526856	C	T	0.00076575	Apolipoprotein A
3	rs2360610	0	23957929	G	A	0.000766328	Apolipoprotein A
17	rs16951937	0	50778691	A	G	0.000763101	Apolipoprotein A
8	rs2631902	0	21093447	C	T	0.000743033	Apolipoprotein A
15	rs148783236	0	50785016	G	A	0.000742813	Apolipoprotein A
6	rs17178133	0	29643388	T	C	0.000741502	Apolipoprotein A
11	rs78909794	0	66999842	A	G	0.000714985	Apolipoprotein A
17	rs35981688	0	62372574	T	C	0.000714996	Apolipoprotein A
18	Affx-14661570	0	23211723	T	C	0.000715621	Apolipoprotein A
2	rs3769598	0	32679732	G	A	0.000715995	Apolipoprotein A
9	rs4979248	0	110448484	T	C	0.000716059	Apolipoprotein A
7	rs117403391	0	27522047	A	G	0.00071606	Apolipoprotein A
6	rs2797777	0	37510932	G	T	0.00071607	Apolipoprotein A
5	rs17501548	0	152542028	C	T	0.000716711	Apolipoprotein A
3	rs77798476	0	31724102	G	T	0.000716926	Apolipoprotein A
7	rs7789908	0	150530196	T	G	0.000717179	Apolipoprotein A
10	rs10740378	0	73189672	G	A	0.000717328	Apolipoprotein A
4	rs16875751	0	24530196	G	A	0.000717433	Apolipoprotein A
17	rs4395119	0	50847866	G	T	0.000717842	Apolipoprotein A
11	rs75629957	0	118904900	A	G	0.000719051	Apolipoprotein A
16	rs72795118	0	72951608	C	A	0.00071913	Apolipoprotein A
11	rs6589900	0	121785144	C	A	0.000714721	Apolipoprotein A
11	rs118097789	0	47411911	C	A	0.00071448	Apolipoprotein A
6	rs151719	0	32903900	C	T	0.000714198	Apolipoprotein A
15	rs1122854	0	71581554	T	C	0.000713843	Apolipoprotein A
4	rs33966350	0	111431444	A	G	0.000708068	Apolipoprotein A
2	rs17199543	0	232290316	C	G	0.000708582	Apolipoprotein A
15	rs1678750	0	41410705	A	G	0.000709295	Apolipoprotein A
2	rs76058223	0	137003724	T	C	0.000709386	Apolipoprotein A
3	rs17693105	0	130478554	A	G	0.000709529	Apolipoprotein A
5	rs307802	0	180019237	C	T	0.000709698	Apolipoprotein A
11	rs11027652	0	24011508	C	T	0.00070983	Apolipoprotein A
9	rs6479288	0	107766904	A	G	0.000719149	Apolipoprotein A
1	rs34305371	0	72733610	A	G	0.000710089	Apolipoprotein A
6	rs6941112	0	31946614	A	G	0.000711685	Apolipoprotein A
1	rs600430	0	111740082	G	T	0.000712227	Apolipoprotein A
2	rs17336182	0	43980631	C	T	0.00071244	Apolipoprotein A
10	rs1916521	0	57416961	T	C	0.000712611	Apolipoprotein A
3	rs28433979	0	131714701	C	T	0.000712631	Apolipoprotein A
2	rs12987661	0	69813458	C	T	0.000713209	Apolipoprotein A
16	rs76533352	0	57150943	G	T	0.000713603	Apolipoprotein A
5	rs1848507	0	55705457	T	C	0.000710982	Apolipoprotein A
19	rs10403723	0	46191828	T	C	0.000720804	Apolipoprotein A
12	rs7299580	0	117564786	C	T	0.000720862	Apolipoprotein A
3	rs9835454	0	185843179	A	G	0.00072118	Apolipoprotein A
19	rs74607435	0	45235700	C	T	0.000734488	Apolipoprotein A
2	rs55817859	0	48978109	T	C	0.000734714	Apolipoprotein A
2	rs2241685	0	1925993	T	C	0.00073488	Apolipoprotein A
2	rs6753459	0	191064753	T	C	0.000735	Apolipoprotein A
10	rs117423278	0	114920321	T	C	0.000735288	Apolipoprotein A
19	rs118163475	0	11035384	T	C	0.000736955	Apolipoprotein A
9	rs4742308	0	7093871	A	G	0.000737243	Apolipoprotein A
4	rs16852151	0	40398497	G	A	0.000733859	Apolipoprotein A
2	rs6727119	0	59522795	G	A	0.000737325	Apolipoprotein A
10	rs4747661	0	29789094	G	A	0.000739254	Apolipoprotein A
5	rs79275841	0	64429122	A	G	0.000739463	Apolipoprotein A
6	rs12665338	0	31307222	C	T	0.000739664	Apolipoprotein A
12	rs192447	0	20407206	G	A	0.000739831	Apolipoprotein A
15	rs1898882	0	40655873	C	G	0.000739942	Apolipoprotein A
10	rs2490509	0	32626006	C	T	0.000740645	Apolipoprotein A
6	rs62621210	0	56420158	T	C	0.000740999	Apolipoprotein A
7	rs38727	0	140702871	G	A	0.000738671	Apolipoprotein A
21	rs117865619	0	46909526	C	T	0.000655019	Apolipoprotein A
12	rs4766481	0	110052245	A	G	0.000733801	Apolipoprotein A
1	rs6701378	0	119638553	A	G	0.000731545	Apolipoprotein A
5	rs17426483	0	60923182	C	T	0.000721447	Apolipoprotein A
6	rs13219845	0	33587065	G	A	0.000722412	Apolipoprotein A
18	rs12964110	0	57041019	C	T	0.00072269	Apolipoprotein A
19	rs10775533	0	39400175	C	G	0.000723616	Apolipoprotein A
8	rs117446177	0	42593596	A	G	0.000726028	Apolipoprotein A
1	rs116731477	0	37394174	T	G	0.000726096	Apolipoprotein A
12	rs3741782	0	109095137	G	A	0.000727831	Apolipoprotein A
11	rs79950843	0	33332456	G	C	0.000731963	Apolipoprotein A
17	rs1993901	0	20938791	A	G	0.000728005	Apolipoprotein A
11	rs143659874	0	117222691	A	C	0.000729456	Apolipoprotein A
22	rs71329167	0	43346878	C	T	0.000729499	Apolipoprotein A
6	rs35194036	0	139794850	C	T	0.000730323	Apolipoprotein A
6	rs154977	0	32900018	C	G	0.000730671	Apolipoprotein A
3	rs13059427	0	173514581	A	G	0.000730755	Apolipoprotein A
2	rs61636751	0	21115886	A	G	0.000731219	Apolipoprotein A
5	rs13166360	0	7520881	T	G	0.000731276	Apolipoprotein A
6	rs6902772	0	99550464	C	A	0.000729347	Apolipoprotein A
13	rs9526480	0	49154577	G	A	0.00146975	Apolipoprotein A
9	rs10812428	0	26614847	T	C	0.0014704	Apolipoprotein A
1	rs2802984	0	234963968	T	C	0.001472	Apolipoprotein A
15	rs72719021	0	46081611	A	G	0.00239626	Apolipoprotein A
2	rs77042045	0	2323719	A	G	0.0023972	Apolipoprotein A
6	rs62421903	0	111401965	G	A	0.00239879	Apolipoprotein A
16	rs8055219	0	13753384	A	G	0.00239931	Apolipoprotein A
11	rs79610135	0	116635951	C	T	0.00240096	Apolipoprotein A
5	rs114368534	0	88981362	A	G	0.0024015	Apolipoprotein A
1	rs681373	0	93470284	A	G	0.0024041	Apolipoprotein A
20	rs12480262	0	57559630	G	A	0.00240531	Apolipoprotein A
11	rs548300	0	126879688	C	T	0.00240658	Apolipoprotein A
2	rs72790608	0	37355215	T	C	0.00240717	Apolipoprotein A
16	rs72814429	0	56229881	C	T	0.00240799	Apolipoprotein A
8	rs73184486	0	6521680	A	G	0.00240819	Apolipoprotein A
15	rs72755555	0	63236212	A	G	0.00240904	Apolipoprotein A
10	rs78900897	0	59229676	C	T	0.00241016	Apolipoprotein A
6	rs76766108	0	152002296	A	G	0.00241025	Apolipoprotein A
19	rs11672613	0	6705246	C	T	0.0023941	Apolipoprotein A
6	rs78494334	0	12654208	A	G	0.00239363	Apolipoprotein A
14	rs9323693	0	20691962	G	C	0.00239341	Apolipoprotein A
15	rs7171582	0	102051266	C	T	0.00239325	Apolipoprotein A
14	Affx-10860508	0	70983260	AG	A	0.0023843	Apolipoprotein A
11	rs7924353	0	11329832	T	C	0.00238442	Apolipoprotein A
2	rs7604112	0	232558936	A	G	0.00238452	Apolipoprotein A
1	rs12124829	0	91049339	C	T	0.002385	Apolipoprotein A
3	rs114321715	0	160154786	T	C	0.00238597	Apolipoprotein A
21	rs9808639	0	19624679	G	A	0.00238672	Apolipoprotein A
14	rs78830471	0	77915243	C	T	0.00238733	Apolipoprotein A
3	rs116591658	0	118391245	C	T	0.00241041	Apolipoprotein A
3	rs111720520	0	184626559	C	A	0.00238779	Apolipoprotein A
15	rs115663115	0	58549325	A	C	0.00238934	Apolipoprotein A
2	rs62141096	0	28570963	C	T	0.00239041	Apolipoprotein A
7	rs76737937	0	45753418	A	G	0.00239067	Apolipoprotein A
19	rs8111428	0	46168101	G	A	0.0023907	Apolipoprotein A
20	rs77617917	0	44563217	A	G	0.00239098	Apolipoprotein A
1	rs114602012	0	41869172	A	G	0.00239183	Apolipoprotein A
12	rs117682317	0	16628936	C	G	0.00239195	Apolipoprotein A
15	rs55973132	0	41955959	A	G	0.00238827	Apolipoprotein A
2	rs1515265	0	147795457	G	A	0.00238375	Apolipoprotein A
6	rs112911512	0	170401047	T	C	0.00241169	Apolipoprotein A
2	rs13402304	0	211872193	C	T	0.00241259	Apolipoprotein A
2	rs13008476	0	32985666	G	A	0.00242353	Apolipoprotein A
1	rs115059501	0	116422820	T	C	0.00242437	Apolipoprotein A
19	rs73061016	0	54860663	A	G	0.00242485	Apolipoprotein A
13	rs76928887	0	81944651	A	G	0.00242581	Apolipoprotein A
8	rs35813321	0	13116089	G	A	0.00242621	Apolipoprotein A
7	rs145042937	0	100187349	A	T	0.00242741	Apolipoprotein A
7	rs55782920	0	130019225	C	T	0.00242751	Apolipoprotein A
12	rs4761730	0	93958001	T	C	0.00242764	Apolipoprotein A
4	rs35483827	0	126804822	C	T	0.00242797	Apolipoprotein A
5	rs17463165	0	39104918	T	C	0.00242868	Apolipoprotein A
22	rs112599482	0	50129308	C	T	0.00243186	Apolipoprotein A
5	rs188218079	0	68761726	T	C	0.00243211	Apolipoprotein A
19	rs8113249	0	44591360	G	A	0.00243277	Apolipoprotein A
15	rs80222344	0	71735731	G	A	0.00243282	Apolipoprotein A
10	rs112141205	0	119821091	G	A	0.0024329	Apolipoprotein A
17	rs2197178	0	54569861	C	A	0.00242251	Apolipoprotein A
3	rs62280663	0	101057457	G	A	0.00242221	Apolipoprotein A
18	rs36112133	0	5267264	A	G	0.00242084	Apolipoprotein A
11	rs10837857	0	1645885	C	T	0.00241961	Apolipoprotein A
4	rs17343497	0	14120393	C	T	0.00241264	Apolipoprotein A
1	rs114657346	0	234895130	C	T	0.00241267	Apolipoprotein A
5	rs16870311	0	91275431	C	T	0.00241398	Apolipoprotein A
19	rs11672540	0	56863668	T	C	0.00241444	Apolipoprotein A
12	rs2302371	0	6858126	A	G	0.00241452	Apolipoprotein A
2	rs1058065	0	27587724	A	G	0.00241539	Apolipoprotein A
15	rs10152280	0	97927281	G	C	0.00241617	Apolipoprotein A
20	rs6094716	0	46108141	A	G	0.00241178	Apolipoprotein A
18	rs11659443	0	22617465	A	G	0.00241651	Apolipoprotein A
11	rs4882234	0	48796636	T	C	0.00241742	Apolipoprotein A
5	rs114004612	0	116177017	G	T	0.00241767	Apolipoprotein A
17	rs35403175	0	66871837	T	C	0.00241769	Apolipoprotein A
11	rs60399071	0	61443155	A	G	0.0024177	Apolipoprotein A
19	rs72984026	0	864181	A	G	0.00241785	Apolipoprotein A
4	rs34917986	0	157365832	A	G	0.00241793	Apolipoprotein A
19	rs2571100	0	44843938	G	A	0.00241879	Apolipoprotein A
2	rs111699028	0	104591637	A	G	0.00241695	Apolipoprotein A
6	rs9474091	0	51686795	T	C	0.0024337	Apolipoprotein A
15	rs117264766	0	78274285	T	C	0.002383	Apolipoprotein A
2	rs13033369	0	154874673	A	G	0.00238197	Apolipoprotein A
6	rs2523842	0	31029282	A	G	0.00234884	Apolipoprotein A
3	rs72912928	0	68423737	A	G	0.00234936	Apolipoprotein A
17	rs117438562	0	10376558	T	G	0.00234966	Apolipoprotein A
4	rs34169638	0	47560015	G	A	0.00234979	Apolipoprotein A
13	rs9316428	0	49628551	A	G	0.00234979	Apolipoprotein A
4	rs17050680	0	139946648	G	A	0.00235191	Apolipoprotein A
11	rs2246614	0	619789	T	G	0.00235191	Apolipoprotein A
3	rs161659	0	64115321	A	G	0.0023521	Apolipoprotein A
14	rs8012648	0	92393026	T	C	0.00235393	Apolipoprotein A
12	rs7962526	0	116015145	C	T	0.002355	Apolipoprotein A
12	rs4322498	0	34346431	G	A	0.00235558	Apolipoprotein A
14	rs8005828	0	53887928	G	A	0.00235587	Apolipoprotein A
16	rs117914597	0	56404119	T	A	0.00235815	Apolipoprotein A
8	rs13251092	0	121897015	C	T	0.00235821	Apolipoprotein A
1	rs17587619	0	225520316	G	T	0.00235972	Apolipoprotein A
7	rs1799805	0	100490797	T	G	0.00234809	Apolipoprotein A
10	rs2450468	0	61634056	C	T	0.00234599	Apolipoprotein A
12	rs117060940	0	49919547	A	G	0.0023459	Apolipoprotein A
6	rs78170170	0	117184424	G	A	0.00234538	Apolipoprotein A
11	rs214084	0	17298814	A	G	0.00233816	Apolipoprotein A
3	rs6782599	0	115114203	A	G	0.00233837	Apolipoprotein A
10	rs76112318	0	46028959	T	C	0.00233851	Apolipoprotein A
17	rs117992856	0	40748487	A	G	0.002339	Apolipoprotein A
14	rs139645102	0	75276176	C	G	0.00234072	Apolipoprotein A
12	rs117015121	0	122236427	A	C	0.00234152	Apolipoprotein A
11	rs576597	0	94872372	T	C	0.00234204	Apolipoprotein A
8	rs34587681	0	17236825	T	C	0.00235994	Apolipoprotein A
18	rs62088889	0	45750304	C	T	0.0023421	Apolipoprotein A
5	rs255889	0	111111113	G	A	0.00234285	Apolipoprotein A
12	rs74820207	0	51601402	C	T	0.00234357	Apolipoprotein A
1	rs11576136	0	26861281	T	C	0.00234394	Apolipoprotein A
15	rs4777711	0	92982265	G	A	0.00234413	Apolipoprotein A
6	rs57740770	0	32067435	G	T	0.00234448	Apolipoprotein A
11	rs11602661	0	55274794	G	A	0.00234454	Apolipoprotein A
1	rs34740682	0	14198491	C	T	0.00234523	Apolipoprotein A
19	rs141139774	0	10943901	C	CGGGAG	0.00234245	Apolipoprotein A
11	rs73015621	0	124003262	T	C	0.00238296	Apolipoprotein A
10	rs2804534	0	76967781	G	T	0.00236038	Apolipoprotein A
6	rs6911452	0	126230445	C	T	0.00236051	Apolipoprotein A
11	rs77667863	0	4735342	A	G	0.00237508	Apolipoprotein A
12	rs11110756	0	101733727	G	A	0.00237564	Apolipoprotein A
17	rs7222325	0	55306597	C	A	0.00237601	Apolipoprotein A
2	rs17412531	0	192154412	G	A	0.00237607	Apolipoprotein A
12	rs17500613	0	117090452	C	T	0.00237608	Apolipoprotein A
4	rs59156424	0	26079865	G	C	0.00237665	Apolipoprotein A
6	rs9374756	0	119234688	C	T	0.00237673	Apolipoprotein A
2	rs10192245	0	25363466	G	T	0.00237682	Apolipoprotein A
16	rs4150129	0	84218002	A	G	0.00237742	Apolipoprotein A
6	rs72867511	0	43020925	C	T	0.00237749	Apolipoprotein A
22	rs147351772	0	39136274	T	C	0.00237787	Apolipoprotein A
11	rs12363672	0	55684028	C	A	0.00237804	Apolipoprotein A
7	rs6963651	0	78459184	G	A	0.00237865	Apolipoprotein A
3	rs55687115	0	142148372	A	G	0.00237926	Apolipoprotein A
2	rs59436962	0	2149193	A	G	0.00238141	Apolipoprotein A
9	rs74597491	0	113252011	C	T	0.00237465	Apolipoprotein A
7	rs11767698	0	24079960	T	G	0.00237421	Apolipoprotein A
8	rs2116096	0	10635887	T	G	0.00237371	Apolipoprotein A
6	rs75678534	0	22420000	T	C	0.00237282	Apolipoprotein A
12	rs3782290	0	26547277	C	T	0.00236063	Apolipoprotein A
2	rs9789773	0	16095890	G	A	0.00236183	Apolipoprotein A
6	rs3129299	0	32900787	T	C	0.00236198	Apolipoprotein A
18	rs2614999	0	42289601	G	T	0.00236337	Apolipoprotein A
1	rs77941957	0	230418266	C	T	0.00236348	Apolipoprotein A
17	rs143083170	0	8722430	C	A	0.00236356	Apolipoprotein A
5	rs830557	0	67608743	T	C	0.0023638	Apolipoprotein A
2	rs115765944	0	170598725	T	C	0.00236041	Apolipoprotein A
14	rs117713778	0	44692516	G	A	0.00236485	Apolipoprotein A
2	rs75663047	0	71784787	A	G	0.002366	Apolipoprotein A
15	rs1873280	0	29338209	C	T	0.00236798	Apolipoprotein A
18	rs1966656	0	20816684	T	C	0.00236915	Apolipoprotein A
21	rs406418	0	40430550	G	A	0.0023692	Apolipoprotein A
19	rs5030391	0	10382637	A	G	0.00237124	Apolipoprotein A
6	rs851864	0	67052380	C	T	0.00237171	Apolipoprotein A
3	rs17669928	0	188360043	G	A	0.00237206	Apolipoprotein A
12	rs7952878	0	116063025	G	C	0.00236513	Apolipoprotein A
9	rs12378738	0	88157242	A	G	0.00233612	Apolipoprotein A
3	rs41311611	0	50423258	T	C	0.00243417	Apolipoprotein A
4	rs56011613	0	54638343	C	T	0.00243444	Apolipoprotein A
1	rs4077239	0	192121004	A	G	0.00249378	Apolipoprotein A
7	rs17171306	0	38228480	A	G	0.00249421	Apolipoprotein A
3	rs73805450	0	2963363	T	G	0.00249429	Apolipoprotein A
19	rs873289	0	1175396	G	A	0.0024951	Apolipoprotein A
2	rs12476341	0	172397677	G	A	0.00249519	Apolipoprotein A
11	rs118093992	0	125385680	T	G	0.00249529	Apolipoprotein A
18	rs117282437	0	65459908	A	G	0.00249614	Apolipoprotein A
6	rs17587	0	32825090	A	G	0.00249671	Apolipoprotein A
2	rs115738318	0	236775914	C	G	0.00249722	Apolipoprotein A
3	rs74521862	0	156914035	A	C	0.00249749	Apolipoprotein A
11	rs1495941	0	61390368	T	C	0.00249763	Apolipoprotein A
17	rs113330275	0	398409	G	C	0.00249777	Apolipoprotein A
10	rs722564	0	118550831	T	C	0.00249779	Apolipoprotein A
6	rs587771	0	117105519	T	G	0.0024979	Apolipoprotein A
5	rs72822535	0	178907041	T	C	0.00249817	Apolipoprotein A
10	rs74360691	0	36328479	A	G	0.00249367	Apolipoprotein A
11	rs4501964	0	12739053	G	C	0.00249321	Apolipoprotein A
1	rs41315685	0	144931461	T	A	0.00249204	Apolipoprotein A
2	rs138241599	0	181790236	G	T	0.00249092	Apolipoprotein A
1	rs4908758	0	6135207	A	C	0.00248152	Apolipoprotein A
18	rs75994611	0	72343156	G	A	0.00248258	Apolipoprotein A
2	rs4142154	0	211536269	A	G	0.00248258	Apolipoprotein A
5	rs35071493	0	102503017	G	A	0.00248267	Apolipoprotein A
1	rs74926860	0	229508640	A	G	0.00248446	Apolipoprotein A
4	rs4690055	0	2748663	A	G	0.00248449	Apolipoprotein A
8	rs2553268	0	30936356	G	T	0.0024856	Apolipoprotein A
4	rs11935103	0	187338335	T	C	0.00249908	Apolipoprotein A
6	rs419434	0	32986749	A	G	0.00248672	Apolipoprotein A
10	rs7085950	0	109441553	C	A	0.00248804	Apolipoprotein A
20	rs6137533	0	22070663	T	C	0.00248827	Apolipoprotein A
16	rs74802723	0	56575991	C	T	0.00248832	Apolipoprotein A
3	rs11711475	0	111570435	G	A	0.00248878	Apolipoprotein A
2	rs3771045	0	206577114	A	G	0.0024893	Apolipoprotein A
13	rs2503316	0	47539075	T	C	0.00249003	Apolipoprotein A
2	rs1177230	0	61276263	G	A	0.00249068	Apolipoprotein A
18	rs11152214	0	57854144	C	A	0.00248693	Apolipoprotein A
18	rs61628120	0	76773001	A	G	0.00248113	Apolipoprotein A
6	rs12216059	0	44791861	T	C	0.00249953	Apolipoprotein A
4	rs2869441	0	87413424	A	G	0.00249959	Apolipoprotein A
1	rs116681683	0	110169198	T	C	0.00251553	Apolipoprotein A
17	rs4968555	0	59441648	T	A	0.00251557	Apolipoprotein A
13	rs9527676	0	58215276	G	A	0.00251562	Apolipoprotein A
6	rs12202733	0	18529497	C	T	0.00251809	Apolipoprotein A
11	rs115352086	0	64661130	G	C	0.00251825	Apolipoprotein A
3	rs182945633	0	72004713	T	C	0.00251972	Apolipoprotein A
22	rs3922872	0	50297888	C	T	0.00252078	Apolipoprotein A
14	rs117806634	0	100277083	T	G	0.00252144	Apolipoprotein A
18	rs77205434	0	161221	T	C	0.00252171	Apolipoprotein A
5	rs2447828	0	103947205	T	C	0.00252236	Apolipoprotein A
11	rs6578555	0	1626719	T	C	0.00252251	Apolipoprotein A
13	rs2066575	0	50656582	A	T	0.00252392	Apolipoprotein A
7	rs67371091	0	139156887	G	A	0.00252406	Apolipoprotein A
4	rs6449433	0	18906202	C	T	0.00252418	Apolipoprotein A
3	rs62242227	0	30272656	A	G	0.00252442	Apolipoprotein A
14	rs75735319	0	85507668	T	C	0.00251152	Apolipoprotein A
5	rs315764	0	169765746	A	G	0.00251144	Apolipoprotein A
1	rs2796263	0	207915978	T	C	0.00251065	Apolipoprotein A
8	rs3739425	0	135602581	G	A	0.00250986	Apolipoprotein A
12	rs12319096	0	67232689	C	T	0.00249969	Apolipoprotein A
1	rs72672685	0	57657613	A	G	0.00250026	Apolipoprotein A
2	rs78722278	0	163075627	G	A	0.00250096	Apolipoprotein A
22	rs5765931	0	45115757	T	C	0.00250134	Apolipoprotein A
3	rs61127826	0	73219295	T	C	0.00250162	Apolipoprotein A
18	rs7230182	0	11387579	G	A	0.00250175	Apolipoprotein A
14	rs76017408	0	97769780	A	G	0.00250224	Apolipoprotein A
8	rs2980437	0	8094763	C	T	0.00249953	Apolipoprotein A
10	rs72823019	0	115795716	A	C	0.00250307	Apolipoprotein A
2	rs4665830	0	26399214	G	A	0.00250353	Apolipoprotein A
1	rs115569491	0	94472654	G	A	0.00250364	Apolipoprotein A
17	rs8070799	0	37671910	G	A	0.00250499	Apolipoprotein A
10	rs11196181	0	114749018	A	G	0.0025058	Apolipoprotein A
16	rs7202714	0	30177807	T	C	0.00250749	Apolipoprotein A
9	rs2274323	0	37731177	G	T	0.00250816	Apolipoprotein A
2	rs75074741	0	48618428	T	G	0.00250971	Apolipoprotein A
7	rs4732378	0	139120395	T	C	0.00250322	Apolipoprotein A
1	rs10920652	0	203402652	T	C	0.00243439	Apolipoprotein A
1	rs61743470	0	9982387	T	G	0.00248021	Apolipoprotein A
9	rs117514348	0	24082163	T	C	0.00247925	Apolipoprotein A
17	rs34914492	0	25909824	T	C	0.00244617	Apolipoprotein A
2	rs115290214	0	48358188	A	G	0.00244776	Apolipoprotein A
10	rs2633298	0	75666339	C	G	0.00244796	Apolipoprotein A
1	rs4654439	0	4565380	G	A	0.00244807	Apolipoprotein A
3	rs56393337	0	69638365	A	G	0.00244821	Apolipoprotein A
16	rs143632938	0	57600604	G	C	0.00244872	Apolipoprotein A
10	rs117295341	0	65473289	T	C	0.00244884	Apolipoprotein A
20	rs11696319	0	16032383	T	C	0.00244945	Apolipoprotein A
1	rs11208185	0	63780819	G	A	0.00245016	Apolipoprotein A
9	rs1056719	0	90322023	G	A	0.00245127	Apolipoprotein A
6	rs12207042	0	121774243	A	G	0.00245254	Apolipoprotein A
13	rs9546760	0	85132451	A	G	0.00245254	Apolipoprotein A
11	rs9332817	0	118365210	C	G	0.00245259	Apolipoprotein A
3	rs116385168	0	115037579	C	T	0.00245362	Apolipoprotein A
6	rs2252430	0	36103921	G	A	0.00245363	Apolipoprotein A
5	rs10052968	0	77903262	C	T	0.00244448	Apolipoprotein A
6	rs73250026	0	165960669	G	A	0.00244358	Apolipoprotein A
2	rs4488664	0	121925398	C	T	0.00244342	Apolipoprotein A
2	rs12479161	0	47316740	C	T	0.00244251	Apolipoprotein A
5	rs12109445	0	86266939	G	A	0.00243529	Apolipoprotein A
12	rs61929077	0	94632014	T	C	0.0024368	Apolipoprotein A
2	rs77583146	0	219754822	A	G	0.00243685	Apolipoprotein A
9	rs10868434	0	89025919	C	T	0.00243745	Apolipoprotein A
1	rs56095528	0	23235358	A	G	0.00243768	Apolipoprotein A
4	rs41268381	0	16587885	C	T	0.00243832	Apolipoprotein A
5	rs10514886	0	59261986	T	C	0.00243897	Apolipoprotein A
17	rs117028988	0	80553009	T	C	0.00245544	Apolipoprotein A
3	rs28637457	0	98681312	C	T	0.00243937	Apolipoprotein A
6	rs41272198	0	36930814	C	T	0.00244018	Apolipoprotein A
16	rs8048168	0	6087895	T	C	0.00244099	Apolipoprotein A
12	rs1529332	0	115672400	C	T	0.0024411	Apolipoprotein A
16	rs117274281	0	69477476	A	G	0.00244171	Apolipoprotein A
12	rs117281669	0	113629386	T	C	0.00244176	Apolipoprotein A
8	rs10504412	0	68885634	T	G	0.00244194	Apolipoprotein A
17	rs75246531	0	28570265	G	A	0.00244231	Apolipoprotein A
9	rs118177420	0	109008184	C	T	0.00243962	Apolipoprotein A
9	rs41304837	0	35438757	G	A	0.00247932	Apolipoprotein A
8	rs62530423	0	145674333	T	C	0.00245641	Apolipoprotein A
6	rs77738787	0	135253523	A	G	0.0024572	Apolipoprotein A
18	rs9304274	0	40187197	A	G	0.00247316	Apolipoprotein A
6	rs28385698	0	44230708	A	G	0.00247338	Apolipoprotein A
4	rs35560118	0	140051847	C	A	0.00247355	Apolipoprotein A
7	rs1982436	0	134470632	C	T	0.00247377	Apolipoprotein A
19	rs36084354	0	1079959	A	G	0.00247418	Apolipoprotein A
10	rs12252326	0	73094462	A	G	0.00247425	Apolipoprotein A
8	rs4922064	0	19435034	C	T	0.00247442	Apolipoprotein A
6	rs56347677	0	144769870	T	G	0.0024745	Apolipoprotein A
12	rs10862757	0	84160515	T	C	0.00247601	Apolipoprotein A
17	rs9901316	0	14101238	A	G	0.00247634	Apolipoprotein A
9	rs17824330	0	16973643	T	C	0.00247668	Apolipoprotein A
8	rs6997836	0	21418702	T	G	0.00247722	Apolipoprotein A
15	rs1478182	0	54197272	A	C	0.00247811	Apolipoprotein A
15	rs12901224	0	86339598	C	T	0.00247869	Apolipoprotein A
4	rs80171783	0	29002276	C	T	0.00247911	Apolipoprotein A
18	rs16950234	0	46554787	T	G	0.00247258	Apolipoprotein A
11	rs61887835	0	27431166	C	T	0.00247206	Apolipoprotein A
11	rs77293080	0	113947880	G	A	0.00247192	Apolipoprotein A
6	rs3093553	0	31549556	G	T	0.00247183	Apolipoprotein A
20	rs77529742	0	49866351	T	G	0.00245847	Apolipoprotein A
6	rs77001295	0	56030138	T	G	0.0024587	Apolipoprotein A
3	rs6798156	0	187596315	G	T	0.00245921	Apolipoprotein A
3	rs17263770	0	52519854	C	G	0.00246089	Apolipoprotein A
22	rs62240863	0	42563529	G	T	0.00246097	Apolipoprotein A
16	rs1557810	0	24309956	C	T	0.00246185	Apolipoprotein A
18	rs75190321	0	20599665	T	C	0.00246223	Apolipoprotein A
10	rs76087804	0	80973926	A	G	0.00245705	Apolipoprotein A
1	rs79239150	0	67012582	C	T	0.00246266	Apolipoprotein A
12	rs7297970	0	131627905	A	G	0.00246366	Apolipoprotein A
12	rs10880542	0	44020631	G	A	0.0024639	Apolipoprotein A
4	rs76218672	0	109978306	A	G	0.00246468	Apolipoprotein A
19	rs4149452	0	48377519	T	C	0.00246683	Apolipoprotein A
11	rs3911014	0	35586059	C	T	0.00246765	Apolipoprotein A
12	rs28372674	0	51319221	A	G	0.00246774	Apolipoprotein A
19	rs1799815	0	7125519	A	G	0.0024714	Apolipoprotein A
7	rs10378	0	150501455	T	G	0.00246343	Apolipoprotein A
19	rs2301151	0	35843086	G	A	0.00233502	Apolipoprotein A
4	rs62327852	0	119932280	T	C	0.00233461	Apolipoprotein A
21	rs76899288	0	33496135	A	G	0.00233377	Apolipoprotein A
11	rs2303973	0	14264916	G	A	0.00221419	Apolipoprotein A
11	rs11220510	0	126340821	G	A	0.00221433	Apolipoprotein A
1	rs12142756	0	161481752	C	A	0.00221526	Apolipoprotein A
15	rs11629544	0	26601491	C	T	0.0022164	Apolipoprotein A
5	rs1019503	0	96254817	G	A	0.00221656	Apolipoprotein A
8	rs77047507	0	71980096	T	C	0.00221688	Apolipoprotein A
4	rs72668287	0	106412691	A	G	0.00221692	Apolipoprotein A
10	rs118098452	0	130192491	C	T	0.00221703	Apolipoprotein A
2	rs10929391	0	15943024	G	A	0.00221768	Apolipoprotein A
8	rs10089641	0	14308744	T	G	0.00221769	Apolipoprotein A
6	rs13194411	0	163777841	T	C	0.00221795	Apolipoprotein A
17	rs17725491	0	28740495	C	A	0.00221945	Apolipoprotein A
5	rs3898451	0	54875243	C	A	0.00221981	Apolipoprotein A
11	rs652901	0	114098134	T	G	0.00221981	Apolipoprotein A
11	rs450208	0	2931981	G	T	0.00222003	Apolipoprotein A
2	rs4664990	0	159542689	C	T	0.00221375	Apolipoprotein A
5	rs6880789	0	92451777	G	A	0.00221363	Apolipoprotein A
3	rs116695229	0	82448062	A	G	0.00221332	Apolipoprotein A
17	rs142294143	0	6544421	A	G	0.00221244	Apolipoprotein A
9	rs12376777	0	129525706	A	C	0.0022051	Apolipoprotein A
7	rs118126310	0	75997539	T	C	0.00220516	Apolipoprotein A
22	rs4820044	0	31687313	A	G	0.00220537	Apolipoprotein A
9	rs41277837	0	94487066	T	C	0.00220612	Apolipoprotein A
5	rs116584385	0	72844380	C	T	0.00220614	Apolipoprotein A
2	rs2356659	0	8962361	G	T	0.00220638	Apolipoprotein A
9	rs10814916	0	4293150	A	C	0.00220668	Apolipoprotein A
1	rs7554987	0	183889607	T	C	0.00222025	Apolipoprotein A
11	rs74807326	0	66686250	T	C	0.0022084	Apolipoprotein A
4	rs11133532	0	58794397	G	A	0.00220881	Apolipoprotein A
12	rs10772719	0	14068697	A	G	0.00220884	Apolipoprotein A
14	rs77090488	0	84959799	A	C	0.00220931	Apolipoprotein A
3	rs77367607	0	46712490	A	G	0.00220933	Apolipoprotein A
21	rs78441829	0	46303576	T	C	0.00220939	Apolipoprotein A
4	rs1822360	0	143652993	T	C	0.00221078	Apolipoprotein A
6	rs72864256	0	42830713	C	T	0.00221119	Apolipoprotein A
1	rs6428662	0	89080181	C	T	0.00220841	Apolipoprotein A
11	rs8176786	0	20959394	T	C	0.00220495	Apolipoprotein A
5	rs13157261	0	132838156	C	T	0.00222124	Apolipoprotein A
14	rs143379081	0	74025573	T	C	0.0022241	Apolipoprotein A
6	rs1931788	0	19972602	G	A	0.0022345	Apolipoprotein A
3	rs79364206	0	110919604	G	A	0.00223592	Apolipoprotein A
6	Affx-28459929	0	31566204	T	C	0.00223605	Apolipoprotein A
6	rs78457657	0	19450674	C	T	0.00223625	Apolipoprotein A
11	rs76133863	0	61687130	G	A	0.00223752	Apolipoprotein A
4	rs76495043	0	40286558	T	C	0.00223757	Apolipoprotein A
13	rs74931570	0	37070827	A	C	0.00223786	Apolipoprotein A
4	rs1016792	0	146478779	C	T	0.00223817	Apolipoprotein A
8	rs4557662	0	32748779	T	C	0.0022386	Apolipoprotein A
8	rs79609155	0	114719960	T	G	0.00223975	Apolipoprotein A
12	rs186269301	0	123917276	A	G	0.00224016	Apolipoprotein A
19	rs117831655	0	54604695	A	G	0.00224101	Apolipoprotein A
20	rs8184590	0	46295985	T	C	0.00224106	Apolipoprotein A
7	rs75798801	0	137603819	T	C	0.00224311	Apolipoprotein A
20	rs116953767	0	58016332	C	T	0.00224311	Apolipoprotein A
6	rs7770628	0	161018174	C	T	0.00223436	Apolipoprotein A
16	rs17307409	0	70752139	A	G	0.00223348	Apolipoprotein A
11	rs61889476	0	22858569	T	G	0.00223348	Apolipoprotein A
6	rs3104398	0	32685685	A	G	0.00223308	Apolipoprotein A
7	rs10247152	0	12705331	A	G	0.00222414	Apolipoprotein A
12	rs118170661	0	124056029	A	G	0.00222436	Apolipoprotein A
6	rs76284188	0	139354738	T	C	0.00222496	Apolipoprotein A
2	rs62179605	0	153971933	C	T	0.00222533	Apolipoprotein A
20	rs6074339	0	11733986	T	C	0.0022254	Apolipoprotein A
6	rs117691641	0	92332218	T	C	0.00222573	Apolipoprotein A
20	rs4810316	0	40021751	A	C	0.0022258	Apolipoprotein A
20	rs7274414	0	42742509	G	T	0.00222401	Apolipoprotein A
11	rs117082061	0	43953156	A	G	0.00222616	Apolipoprotein A
20	rs35722701	0	10699762	G	A	0.00222791	Apolipoprotein A
10	rs11187530	0	95344238	C	T	0.00222913	Apolipoprotein A
15	rs28626089	0	54111330	C	T	0.00223068	Apolipoprotein A
17	rs117403977	0	80811681	A	G	0.0022307	Apolipoprotein A
8	rs4618656	0	10969235	A	T	0.00223227	Apolipoprotein A
3	rs11714453	0	123179907	C	T	0.00223257	Apolipoprotein A
9	rs74754646	0	101102509	C	T	0.00223302	Apolipoprotein A
22	rs7289238	0	26812632	C	T	0.00222774	Apolipoprotein A
18	rs75447533	0	5969211	T	C	0.00224327	Apolipoprotein A
11	rs75224789	0	66582036	A	G	0.00220494	Apolipoprotein A
16	rs55723035	0	75490145	T	C	0.0022042	Apolipoprotein A
6	rs403414	0	32977315	G	A	0.00216918	Apolipoprotein A
19	rs3745382	0	7964727	A	G	0.00216976	Apolipoprotein A
2	rs76740460	0	110886161	T	C	0.00217112	Apolipoprotein A
13	rs2479786	0	29655474	T	G	0.00217114	Apolipoprotein A
5	rs77558233	0	38681364	A	G	0.00217128	Apolipoprotein A
11	rs79510798	0	133027455	T	C	0.00217167	Apolipoprotein A
16	rs7199301	0	85631020	G	A	0.00217245	Apolipoprotein A
19	rs10426188	0	418178	A	G	0.00217251	Apolipoprotein A
13	rs9575942	0	86320846	T	G	0.00217265	Apolipoprotein A
5	rs7721001	0	158650814	T	C	0.0021743	Apolipoprotein A
18	rs117255414	0	7184342	A	C	0.00217667	Apolipoprotein A
6	rs78000963	0	30502802	A	G	0.00217769	Apolipoprotein A
5	rs72814126	0	172388917	G	A	0.00217873	Apolipoprotein A
3	rs17021945	0	28823365	G	A	0.00218043	Apolipoprotein A
12	rs61914383	0	26556175	C	T	0.00218063	Apolipoprotein A
6	rs73027012	0	164369046	T	C	0.00216797	Apolipoprotein A
22	rs41330945	0	47470112	T	C	0.00216728	Apolipoprotein A
10	rs11817642	0	96131947	C	A	0.00216664	Apolipoprotein A
21	rs73228786	0	46935209	C	T	0.00216612	Apolipoprotein A
12	rs2248751	0	67687571	T	C	0.00215719	Apolipoprotein A
1	rs684138	0	109801121	T	C	0.00215739	Apolipoprotein A
6	rs262929	0	37144404	A	G	0.00215763	Apolipoprotein A
3	rs722369	0	4755685	G	C	0.00215772	Apolipoprotein A
6	rs3763305	0	32369488	A	G	0.00215821	Apolipoprotein A
10	rs74561597	0	95485334	A	G	0.00215984	Apolipoprotein A
12	rs941208	0	56983252	C	T	0.0021601	Apolipoprotein A
1	rs77057189	0	230221606	A	C	0.00218179	Apolipoprotein A
10	rs12771074	0	129204611	T	G	0.00216015	Apolipoprotein A
19	rs117622675	0	32320059	T	C	0.00216139	Apolipoprotein A
11	rs79819324	0	77410048	T	C	0.002162	Apolipoprotein A
12	rs117028987	0	49663961	C	A	0.00216333	Apolipoprotein A
9	rs6477805	0	113920108	A	G	0.0021634	Apolipoprotein A
9	rs117927406	0	1118984	T	C	0.00216429	Apolipoprotein A
1	rs114382761	0	155961103	A	G	0.002165	Apolipoprotein A
18	rs62098645	0	60531692	G	A	0.00216596	Apolipoprotein A
13	rs12874371	0	91396565	G	A	0.00216109	Apolipoprotein A
6	rs12203187	0	41299381	G	C	0.0022047	Apolipoprotein A
19	rs62106800	0	9985697	C	T	0.00218194	Apolipoprotein A
1	rs12082399	0	186374412	G	A	0.00218311	Apolipoprotein A
22	rs73174346	0	44126517	T	C	0.00219274	Apolipoprotein A
9	rs111033773	0	34649029	T	G	0.00219347	Apolipoprotein A
6	rs212393	0	159485742	G	A	0.00219355	Apolipoprotein A
17	rs1055129	0	73872948	G	A	0.00219578	Apolipoprotein A
19	rs2708758	0	54030697	C	T	0.00219609	Apolipoprotein A
2	rs73958924	0	129166706	A	G	0.00219688	Apolipoprotein A
6	rs28780100	0	30373885	T	C	0.00219703	Apolipoprotein A
7	rs2961135	0	143771937	G	C	0.00219753	Apolipoprotein A
7	rs6960031	0	82728482	C	T	0.00219766	Apolipoprotein A
9	rs76279833	0	109637397	T	C	0.00219818	Apolipoprotein A
4	rs4697070	0	24725521	G	A	0.00219842	Apolipoprotein A
4	rs75643395	0	38928670	G	T	0.0021998	Apolipoprotein A
6	rs6900042	0	30289271	T	C	0.00220003	Apolipoprotein A
16	rs1946482	0	89762410	C	T	0.00220049	Apolipoprotein A
6	rs12202031	0	42722290	G	T	0.0022036	Apolipoprotein A
6	rs236471	0	36695661	C	A	0.00219185	Apolipoprotein A
12	rs11048060	0	9079625	G	A	0.00219099	Apolipoprotein A
6	rs17280293	0	142688969	G	A	0.00219067	Apolipoprotein A
8	rs9656949	0	124897201	G	T	0.00219031	Apolipoprotein A
5	rs11747175	0	137040919	C	T	0.00218319	Apolipoprotein A
2	rs79826169	0	208152843	A	G	0.00218337	Apolipoprotein A
6	rs2236312	0	167360104	A	G	0.00218517	Apolipoprotein A
11	rs11227335	0	65663103	A	C	0.00218548	Apolipoprotein A
6	rs12663850	0	118169128	A	G	0.00218587	Apolipoprotein A
11	rs593570	0	75862975	C	T	0.00218676	Apolipoprotein A
10	rs17600755	0	53129579	A	G	0.00218702	Apolipoprotein A
6	rs112556867	0	92572325	G	C	0.0021828	Apolipoprotein A
8	rs4921628	0	19015691	C	T	0.00218718	Apolipoprotein A
10	rs1326331	0	94695617	C	T	0.00218788	Apolipoprotein A
15	rs117629768	0	69555364	C	A	0.0021882	Apolipoprotein A
2	rs77694727	0	134700396	T	G	0.00218846	Apolipoprotein A
7	rs35310738	0	38326931	T	C	0.00218859	Apolipoprotein A
15	rs74850597	0	98129804	T	C	0.00218911	Apolipoprotein A
10	rs11015861	0	27830433	A	G	0.00219003	Apolipoprotein A
2	rs61750436	0	136627911	T	C	0.00219007	Apolipoprotein A
16	rs114994043	0	6569836	A	G	0.00218757	Apolipoprotein A
6	rs554152	0	75789526	C	T	0.00224418	Apolipoprotein A
20	rs6070983	0	58444706	C	T	0.00224429	Apolipoprotein A
3	rs4600804	0	11747561	A	C	0.00224436	Apolipoprotein A
16	rs9922189	0	1507778	T	C	0.00230407	Apolipoprotein A
2	rs2281547	0	31598823	C	T	0.00230421	Apolipoprotein A
16	rs72772053	0	15876979	A	G	0.00230464	Apolipoprotein A
2	rs11690621	0	101049115	T	G	0.0023051	Apolipoprotein A
1	rs12125471	0	71907540	T	C	0.00230519	Apolipoprotein A
1	rs115963589	0	77214763	A	C	0.002306	Apolipoprotein A
2	rs34722188	0	18740749	G	A	0.00230601	Apolipoprotein A
10	rs117444284	0	100813933	A	G	0.00230649	Apolipoprotein A
2	rs1377460	0	234536637	A	G	0.00230658	Apolipoprotein A
20	rs6074032	0	44763320	T	G	0.00230816	Apolipoprotein A
19	rs12185487	0	33784492	A	G	0.0023097	Apolipoprotein A
6	rs1265065	0	31077724	C	T	0.0023105	Apolipoprotein A
5	rs3828616	0	71496419	G	A	0.00231132	Apolipoprotein A
10	rs4333963	0	114159760	C	T	0.00231244	Apolipoprotein A
3	rs62284033	0	150350593	T	G	0.00231245	Apolipoprotein A
20	rs2423512	0	10686376	A	C	0.00230391	Apolipoprotein A
1	rs61827492	0	229257037	C	T	0.00230303	Apolipoprotein A
3	rs112439271	0	185222047	G	A	0.00230244	Apolipoprotein A
18	rs616114	0	29797921	T	C	0.00230003	Apolipoprotein A
14	rs17127407	0	23647729	G	C	0.00229215	Apolipoprotein A
15	rs8041139	0	70188743	G	T	0.00229283	Apolipoprotein A
5	rs1062158	0	141523000	C	T	0.00229288	Apolipoprotein A
1	rs6696816	0	184576095	C	T	0.00229354	Apolipoprotein A
16	rs35980411	0	57347385	A	G	0.00229363	Apolipoprotein A
1	rs10489609	0	231470650	T	C	0.00229414	Apolipoprotein A
6	rs2068981	0	127697992	C	A	0.00229474	Apolipoprotein A
8	rs330063	0	9164164	A	C	0.00231281	Apolipoprotein A
10	rs2812587	0	71398574	C	T	0.00229504	Apolipoprotein A
2	rs79431405	0	34909435	T	C	0.00229564	Apolipoprotein A
15	rs12912374	0	42415978	C	A	0.00229655	Apolipoprotein A
20	rs118173791	0	55525186	T	C	0.0022971	Apolipoprotein A
10	rs7907491	0	21630589	T	C	0.00229824	Apolipoprotein A
5	rs10058946	0	13836249	T	G	0.00229884	Apolipoprotein A
4	rs9992414	0	115075550	A	G	0.00229926	Apolipoprotein A
8	rs6997679	0	34012027	C	A	0.00229997	Apolipoprotein A
22	rs139458	0	41610668	A	G	0.0022951	Apolipoprotein A
2	rs115329555	0	190884052	A	G	0.00229209	Apolipoprotein A
9	rs2905173	0	135884573	C	T	0.00231353	Apolipoprotein A
7	rs5882213	0	9340875	C	CA	0.00231424	Apolipoprotein A
17	rs11315	0	42876111	G	C	0.0023272	Apolipoprotein A
2	rs77821194	0	228576366	A	C	0.00232798	Apolipoprotein A
14	Affx-89011071	0	24601796	G	GGC	0.0023283	Apolipoprotein A
7	rs16884656	0	150512307	C	T	0.00232896	Apolipoprotein A
10	rs74808043	0	104738011	T	C	0.00232918	Apolipoprotein A
10	rs12249459	0	114557685	C	A	0.0023296	Apolipoprotein A
12	rs12322017	0	23171661	T	C	0.00233027	Apolipoprotein A
10	rs117755507	0	32642948	C	G	0.00233048	Apolipoprotein A
15	rs28498538	0	43011353	C	G	0.00233129	Apolipoprotein A
1	rs111751241	0	183349952	T	C	0.00233161	Apolipoprotein A
6	rs2523946	0	29941943	T	C	0.00233166	Apolipoprotein A
2	rs62154784	0	97079413	T	G	0.00233206	Apolipoprotein A
13	rs74076759	0	47214871	T	C	0.00233225	Apolipoprotein A
16	rs72807481	0	88624468	C	G	0.00233307	Apolipoprotein A
6	rs9261737	0	30366014	T	C	0.00233374	Apolipoprotein A
13	rs74134436	0	112867842	A	G	0.00232664	Apolipoprotein A
6	rs7739340	0	36967617	A	G	0.00232619	Apolipoprotein A
11	rs202146837	0	65123590	G	A	0.00232588	Apolipoprotein A
3	rs977102	0	67373977	G	A	0.00232445	Apolipoprotein A
12	rs10506080	0	31935769	G	A	0.00231545	Apolipoprotein A
6	rs117384930	0	153090854	T	C	0.00231555	Apolipoprotein A
7	rs2715148	0	82450035	A	C	0.00231589	Apolipoprotein A
17	rs76514752	0	26683794	T	C	0.00231749	Apolipoprotein A
22	rs140113	0	30133430	T	A	0.00231751	Apolipoprotein A
7	rs12699957	0	18065822	G	C	0.00231872	Apolipoprotein A
3	rs116365867	0	107358323	G	A	0.00231902	Apolipoprotein A
12	rs11608738	0	124483614	G	C	0.00231387	Apolipoprotein A
8	rs17408499	0	19445206	T	G	0.00231917	Apolipoprotein A
5	rs17743064	0	151649915	A	C	0.00232006	Apolipoprotein A
1	rs72749759	0	204181317	C	A	0.00232143	Apolipoprotein A
12	rs61947077	0	101279396	G	A	0.00232152	Apolipoprotein A
7	rs11505764	0	85270740	T	C	0.00232243	Apolipoprotein A
11	rs74718371	0	30848413	C	T	0.00232262	Apolipoprotein A
4	rs725292	0	37143147	T	C	0.00232271	Apolipoprotein A
4	rs17681184	0	70545332	A	G	0.00232347	Apolipoprotein A
11	rs499425	0	64105929	A	G	0.0023196	Apolipoprotein A
14	rs9658655	0	93398031	C	G	0.00229083	Apolipoprotein A
3	rs17232836	0	107886925	T	C	0.00229044	Apolipoprotein A
3	rs113204545	0	153815306	G	A	0.00229017	Apolipoprotein A
3	rs114408330	0	177623760	A	G	0.00225689	Apolipoprotein A
6	rs208741	0	148874451	C	T	0.00225794	Apolipoprotein A
2	rs59472565	0	147863751	T	C	0.002259	Apolipoprotein A
15	rs11636462	0	73651380	G	T	0.00226003	Apolipoprotein A
15	rs7177010	0	31509509	A	G	0.0022601	Apolipoprotein A
2	rs1346649	0	198166117	A	C	0.00226105	Apolipoprotein A
1	rs114279399	0	171590509	T	G	0.00226374	Apolipoprotein A
20	rs35657858	0	4049908	T	C	0.00226399	Apolipoprotein A
19	rs2285604	0	57874954	C	G	0.00226438	Apolipoprotein A
19	rs8105114	0	45978602	C	A	0.00226469	Apolipoprotein A
2	rs140586887	0	170055416	T	G	0.00226529	Apolipoprotein A
16	rs11861842	0	30094180	T	C	0.00226595	Apolipoprotein A
6	rs9267673	0	31883679	T	C	0.0022665	Apolipoprotein A
7	rs17689193	0	141943578	T	G	0.0022669	Apolipoprotein A
12	rs4766020	0	3089560	G	A	0.00226706	Apolipoprotein A
17	rs76580580	0	17458851	G	C	0.0022568	Apolipoprotein A
8	rs62502408	0	28236161	C	G	0.002256	Apolipoprotein A
2	rs72832704	0	119471488	C	T	0.00225521	Apolipoprotein A
6	rs112100248	0	30798476	T	C	0.00225504	Apolipoprotein A
2	rs12611515	0	133541575	T	C	0.0022454	Apolipoprotein A
17	rs1605750	0	68471073	G	A	0.0022474	Apolipoprotein A
6	rs198811	0	26128446	C	T	0.00224962	Apolipoprotein A
1	rs3026897	0	21564039	T	G	0.00224967	Apolipoprotein A
10	rs2218970	0	33817533	G	A	0.00225078	Apolipoprotein A
6	rs9369738	0	47682604	A	C	0.00225167	Apolipoprotein A
11	rs536007	0	30478524	T	G	0.00225204	Apolipoprotein A
20	rs98531	0	46851924	C	T	0.00226791	Apolipoprotein A
12	rs2286374	0	1962759	T	C	0.0022523	Apolipoprotein A
17	rs8064248	0	29891584	A	G	0.00225256	Apolipoprotein A
7	rs11760757	0	45993732	G	A	0.00225266	Apolipoprotein A
13	rs7323834	0	111454124	A	G	0.00225301	Apolipoprotein A
12	rs1397894	0	84024119	G	A	0.0022533	Apolipoprotein A
17	rs55738866	0	3797144	G	C	0.00225349	Apolipoprotein A
12	rs117044131	0	48006105	T	C	0.00225413	Apolipoprotein A
6	rs17140075	0	5282415	G	A	0.0022545	Apolipoprotein A
13	rs9565355	0	78123798	T	C	0.00225233	Apolipoprotein A
18	rs16973125	0	37928227	A	G	0.00226983	Apolipoprotein A
9	rs11138313	0	82240968	G	A	0.00227023	Apolipoprotein A
9	rs73640768	0	3810885	G	T	0.00227061	Apolipoprotein A
9	rs10780320	0	82307401	C	T	0.00228004	Apolipoprotein A
15	rs9788678	0	68273740	G	A	0.00228076	Apolipoprotein A
10	rs10824725	0	80927961	C	T	0.00228135	Apolipoprotein A
16	rs117870561	0	74066256	A	G	0.00228181	Apolipoprotein A
19	rs4808762	0	18326222	C	T	0.00228203	Apolipoprotein A
3	rs75401608	0	71604897	T	C	0.00228429	Apolipoprotein A
3	rs7651039	0	15648004	T	C	0.00228589	Apolipoprotein A
3	rs4686784	0	186233864	G	T	0.00227969	Apolipoprotein A
2	rs62157786	0	112818604	T	C	0.00228624	Apolipoprotein A
4	rs10035059	0	41157719	T	C	0.0022866	Apolipoprotein A
2	rs6747190	0	27686911	C	T	0.00228742	Apolipoprotein A
22	rs3810636	0	46943687	G	A	0.00228811	Apolipoprotein A
1	rs1932766	0	35198042	T	C	0.0022883	Apolipoprotein A
12	rs1124833	0	12175779	G	A	0.00228909	Apolipoprotein A
3	rs4686411	0	185886769	A	G	0.00228947	Apolipoprotein A
19	rs2074072	0	58003613	C	T	0.00229012	Apolipoprotein A
11	rs112552520	0	100598225	A	G	0.00228656	Apolipoprotein A
5	rs796893	0	127497973	G	A	0.00252551	Apolipoprotein A
10	rs77678780	0	126398774	G	A	0.00227857	Apolipoprotein A
17	rs77200369	0	76280072	C	T	0.00227757	Apolipoprotein A
10	rs1250552	0	81058027	G	A	0.00227116	Apolipoprotein A
2	rs13432396	0	203469588	A	C	0.00227206	Apolipoprotein A
11	rs12797588	0	75059184	T	C	0.00227236	Apolipoprotein A
19	rs1529729	0	11163562	C	T	0.0022726	Apolipoprotein A
8	rs117499106	0	20359138	G	T	0.00227293	Apolipoprotein A
4	rs1154476	0	100360727	T	C	0.00227344	Apolipoprotein A
8	rs12541373	0	22088632	G	A	0.00227353	Apolipoprotein A
11	rs61906360	0	132387492	A	G	0.00227829	Apolipoprotein A
8	rs10505109	0	108565871	A	G	0.00227366	Apolipoprotein A
13	rs7338584	0	58644612	G	T	0.00227382	Apolipoprotein A
17	rs77247642	0	8368096	A	G	0.00227462	Apolipoprotein A
6	rs7775228	0	32658079	C	T	0.00227506	Apolipoprotein A
5	rs17322173	0	67743590	C	T	0.00227516	Apolipoprotein A
18	rs72918260	0	51007641	A	G	0.00227618	Apolipoprotein A
16	rs11076187	0	57323644	A	G	0.00227669	Apolipoprotein A
6	Affx-28455150	0	31371430	T	C	0.00227707	Apolipoprotein A
2	rs75006818	0	159263874	A	C	0.00227369	Apolipoprotein A
2	rs16829416	0	151942376	T	C	0.00215705	Apolipoprotein A
9	rs12347172	0	110468896	T	C	0.00252631	Apolipoprotein A
2	rs417263	0	71403284	C	A	0.00252686	Apolipoprotein A
6	rs4714225	0	39191566	A	G	0.0028325	Apolipoprotein A
14	rs80069922	0	99699113	T	C	0.00283317	Apolipoprotein A
6	rs9262550	0	31002944	A	T	0.0028345	Apolipoprotein A
14	rs34400840	0	70272651	T	C	0.00283559	Apolipoprotein A
3	rs3772143	0	39448581	T	G	0.00283652	Apolipoprotein A
14	rs80203169	0	21580214	C	A	0.00283696	Apolipoprotein A
3	rs1881994	0	121541341	T	C	0.00283711	Apolipoprotein A
6	rs35393872	0	22624807	G	A	0.00283713	Apolipoprotein A
15	rs61733064	0	32925302	A	G	0.00283893	Apolipoprotein A
19	rs143719550	0	1255457	A	G	0.00283907	Apolipoprotein A
10	rs4748516	0	19043635	G	A	0.00284018	Apolipoprotein A
10	rs7075065	0	114054572	A	G	0.00284036	Apolipoprotein A
15	rs12912233	0	61267096	T	C	0.00284104	Apolipoprotein A
7	rs17265158	0	80296792	C	G	0.00284225	Apolipoprotein A
12	Affx-8713203	0	93811272	G	A	0.00284246	Apolipoprotein A
11	rs6484320	0	27703188	T	A	0.00283239	Apolipoprotein A
2	rs7588910	0	27384579	A	G	0.00283218	Apolipoprotein A
12	rs76666583	0	120270160	C	T	0.00282999	Apolipoprotein A
9	rs17789377	0	106094082	T	G	0.00282955	Apolipoprotein A
20	rs2250474	0	37370933	G	A	0.00281939	Apolipoprotein A
7	rs78670332	0	50260030	G	C	0.00281962	Apolipoprotein A
16	rs7201802	0	83166779	G	T	0.00282012	Apolipoprotein A
3	rs74792386	0	184927944	A	G	0.00282087	Apolipoprotein A
11	rs79783099	0	98641737	A	G	0.0028211	Apolipoprotein A
17	rs76997747	0	1509319	A	G	0.00282113	Apolipoprotein A
7	rs990107	0	107476913	T	G	0.00282145	Apolipoprotein A
5	rs26317	0	16666180	G	A	0.00284267	Apolipoprotein A
7	rs7791133	0	135237096	A	C	0.00282178	Apolipoprotein A
1	rs75810319	0	20807073	T	G	0.00282402	Apolipoprotein A
5	rs200820930	0	167642133	T	C	0.00282485	Apolipoprotein A
12	rs12146727	0	7170336	A	G	0.00282487	Apolipoprotein A
19	rs10853981	0	4965064	A	G	0.00282534	Apolipoprotein A
11	rs34454471	0	64607670	A	G	0.00282817	Apolipoprotein A
18	rs7237848	0	4773110	C	T	0.00282902	Apolipoprotein A
3	rs2938258	0	87979209	T	G	0.00282933	Apolipoprotein A
14	rs59621901	0	21129182	C	T	0.00282254	Apolipoprotein A
20	rs200618	0	51958988	T	C	0.00281738	Apolipoprotein A
6	rs117483712	0	113796286	C	T	0.00284274	Apolipoprotein A
6	rs9364891	0	167516319	C	T	0.00284479	Apolipoprotein A
6	rs4478414	0	96250211	G	C	0.00285694	Apolipoprotein A
16	rs75990834	0	56044104	G	A	0.002859	Apolipoprotein A
11	Affx-5771458	0	68562328	T	C	0.00285923	Apolipoprotein A
9	rs35870000	0	14801710	A	C	0.00286015	Apolipoprotein A
8	rs1852027	0	88007114	A	G	0.00286128	Apolipoprotein A
7	rs7806496	0	129868672	C	T	0.0028614	Apolipoprotein A
11	rs12419340	0	78009631	A	G	0.00286228	Apolipoprotein A
1	rs116295189	0	53638841	G	T	0.00286629	Apolipoprotein A
11	rs4930569	0	68032384	G	A	0.00286943	Apolipoprotein A
12	rs12311610	0	128049320	C	T	0.00286943	Apolipoprotein A
5	rs1025261	0	134572376	T	C	0.00286989	Apolipoprotein A
2	rs17196288	0	169518098	T	C	0.00287071	Apolipoprotein A
19	rs78811658	0	3362658	T	C	0.00287136	Apolipoprotein A
5	rs191897488	0	79033460	T	G	0.00287295	Apolipoprotein A
17	rs35010221	0	4168656	G	A	0.00287401	Apolipoprotein A
11	rs12419881	0	131870763	A	G	0.00285638	Apolipoprotein A
7	rs73102664	0	45748424	G	A	0.00285618	Apolipoprotein A
8	rs10106140	0	87774809	C	T	0.00285614	Apolipoprotein A
6	rs9718074	0	169663740	C	G	0.0028559	Apolipoprotein A
16	rs56256267	0	75189999	A	G	0.00284574	Apolipoprotein A
4	rs76491431	0	34190279	C	T	0.00284578	Apolipoprotein A
15	rs4778209	0	28177187	A	C	0.00284611	Apolipoprotein A
3	rs74576993	0	52934598	G	A	0.00284622	Apolipoprotein A
1	rs72736427	0	196941274	T	C	0.00284631	Apolipoprotein A
8	rs6994667	0	132889906	G	A	0.0028477	Apolipoprotein A
13	rs17252298	0	66581533	C	T	0.00284921	Apolipoprotein A
7	rs35991882	0	27203373	G	T	0.00284387	Apolipoprotein A
6	rs140012475	0	30864443	G	T	0.00284929	Apolipoprotein A
6	rs11752362	0	30260982	T	C	0.00285064	Apolipoprotein A
13	rs75619809	0	113085287	C	G	0.00285148	Apolipoprotein A
7	rs117640327	0	103487233	C	T	0.00285207	Apolipoprotein A
8	rs10108728	0	106238481	C	A	0.00285298	Apolipoprotein A
15	rs7162745	0	63878889	T	A	0.00285346	Apolipoprotein A
9	rs7851696	0	137779091	T	G	0.00285401	Apolipoprotein A
1	rs114076394	0	29336012	T	G	0.00285575	Apolipoprotein A
4	rs78185287	0	126463807	T	C	0.0028499	Apolipoprotein A
22	rs73161005	0	30143240	T	C	0.00287429	Apolipoprotein A
3	rs74371653	0	19709529	A	G	0.00281664	Apolipoprotein A
3	rs519336	0	120519982	A	C	0.00281641	Apolipoprotein A
8	rs117625231	0	144319710	A	G	0.00277845	Apolipoprotein A
9	rs114907653	0	75362389	T	G	0.00277898	Apolipoprotein A
2	rs2041813	0	58854574	A	G	0.00278097	Apolipoprotein A
12	rs7294507	0	84459506	T	G	0.0027819	Apolipoprotein A
19	rs2967436	0	37047472	G	A	0.00278251	Apolipoprotein A
6	rs12205310	0	26605864	T	G	0.00278302	Apolipoprotein A
4	rs11737434	0	96122615	T	C	0.00278355	Apolipoprotein A
4	rs28709045	0	100921326	C	A	0.00278464	Apolipoprotein A
2	rs1882273	0	194028079	C	G	0.002785	Apolipoprotein A
13	rs17402485	0	49976183	A	G	0.00278502	Apolipoprotein A
15	rs12913006	0	97312646	C	T	0.0027855	Apolipoprotein A
2	rs2139427	0	156932928	G	A	0.00278552	Apolipoprotein A
5	rs4604165	0	7257524	C	T	0.00278651	Apolipoprotein A
13	rs2807625	0	58195869	G	A	0.00278833	Apolipoprotein A
20	rs45503795	0	1963995	G	A	0.00278955	Apolipoprotein A
11	rs2234307	0	2337650	T	C	0.00277762	Apolipoprotein A
1	rs12123973	0	219219052	A	C	0.00277548	Apolipoprotein A
2	rs4953618	0	48954842	G	A	0.00277358	Apolipoprotein A
2	rs13396590	0	48873662	C	T	0.00277232	Apolipoprotein A
16	rs4476173	0	81813392	T	C	0.00275838	Apolipoprotein A
3	rs17005356	0	69153225	G	A	0.00275886	Apolipoprotein A
7	rs117251158	0	33221076	A	G	0.00275935	Apolipoprotein A
6	rs76024689	0	155501072	A	G	0.00275989	Apolipoprotein A
9	rs10217334	0	14809548	T	C	0.00276043	Apolipoprotein A
4	rs62317130	0	75764272	C	T	0.00276118	Apolipoprotein A
3	rs17075600	0	43401268	A	G	0.00276163	Apolipoprotein A
17	rs1002446	0	66424923	T	C	0.00278963	Apolipoprotein A
6	rs7760689	0	13751732	T	G	0.00276236	Apolipoprotein A
11	rs117127589	0	24480164	G	A	0.00276496	Apolipoprotein A
1	rs12124645	0	77412583	A	G	0.00276706	Apolipoprotein A
16	rs721005	0	84906098	G	C	0.00276786	Apolipoprotein A
10	rs11200090	0	123477850	C	T	0.00276854	Apolipoprotein A
7	rs34699890	0	100790412	A	G	0.00276884	Apolipoprotein A
12	rs17718599	0	64631734	A	G	0.00276921	Apolipoprotein A
6	rs116905721	0	147337617	C	T	0.00277164	Apolipoprotein A
9	rs75995296	0	82211578	G	C	0.00276384	Apolipoprotein A
17	rs12943067	0	20956096	G	A	0.00281642	Apolipoprotein A
1	rs1436880	0	217079509	C	A	0.00279026	Apolipoprotein A
4	rs59883599	0	146640938	T	C	0.00279082	Apolipoprotein A
19	rs76474422	0	34038253	T	C	0.00280517	Apolipoprotein A
2	rs114243374	0	64750639	A	G	0.00280529	Apolipoprotein A
13	rs72643015	0	88658524	T	G	0.00280536	Apolipoprotein A
9	rs79786055	0	107720443	G	T	0.00280565	Apolipoprotein A
5	rs55821052	0	60937072	A	G	0.00280622	Apolipoprotein A
13	rs17477129	0	49719060	G	A	0.0028083	Apolipoprotein A
11	rs201411153	0	124933322	A	G	0.00281049	Apolipoprotein A
13	rs9533373	0	43638230	A	G	0.00281056	Apolipoprotein A
16	rs455527	0	89644001	C	T	0.00281122	Apolipoprotein A
5	rs34902129	0	153653323	C	T	0.00281298	Apolipoprotein A
6	rs2517653	0	30121185	A	G	0.0028145	Apolipoprotein A
19	rs79587328	0	57355291	T	C	0.00281502	Apolipoprotein A
5	rs7714003	0	540629	C	A	0.00281503	Apolipoprotein A
4	rs2613053	0	181575458	T	G	0.00281585	Apolipoprotein A
11	rs10736683	0	57120621	T	C	0.00281603	Apolipoprotein A
5	rs416463	0	63369878	C	A	0.00280387	Apolipoprotein A
6	rs6938757	0	20823506	G	A	0.00280337	Apolipoprotein A
8	rs11774569	0	11096054	C	T	0.00280313	Apolipoprotein A
11	rs72906542	0	55271107	G	T	0.00280216	Apolipoprotein A
16	rs77100800	0	56607816	T	C	0.00279095	Apolipoprotein A
14	rs80166469	0	75350366	G	T	0.00279199	Apolipoprotein A
19	rs73035351	0	33305012	T	C	0.00279367	Apolipoprotein A
12	rs74695686	0	10347925	T	C	0.00279386	Apolipoprotein A
1	rs77572893	0	204744657	C	A	0.00279568	Apolipoprotein A
14	rs2146430	0	103071825	G	T	0.00279609	Apolipoprotein A
10	rs2675597	0	63624812	A	G	0.00279745	Apolipoprotein A
1	rs17708168	0	210529833	G	T	0.00279048	Apolipoprotein A
5	rs62346589	0	14299819	G	A	0.00279774	Apolipoprotein A
1	rs117196788	0	56795570	G	A	0.00279873	Apolipoprotein A
10	rs7906846	0	28314957	T	C	0.00279969	Apolipoprotein A
1	rs1737476	0	167530546	T	C	0.00280046	Apolipoprotein A
12	rs10878544	0	67358128	G	A	0.00280091	Apolipoprotein A
2	rs7850	0	65249922	A	C	0.00280119	Apolipoprotein A
19	rs80229946	0	8388085	G	A	0.00280205	Apolipoprotein A
9	rs1687392	0	117099956	G	A	0.00280209	Apolipoprotein A
1	rs871493	0	117058389	C	G	0.00279862	Apolipoprotein A
6	rs199685177	0	43323174	T	C	0.00275822	Apolipoprotein A
18	rs77424013	0	32547357	T	G	0.00287437	Apolipoprotein A
6	rs62427792	0	82063869	A	G	0.00287525	Apolipoprotein A
8	rs74829955	0	14293583	A	G	0.002937	Apolipoprotein A
21	rs9982222	0	16632813	A	G	0.002938	Apolipoprotein A
12	rs61651232	0	74960790	T	C	0.00293849	Apolipoprotein A
8	rs474949	0	102472926	G	A	0.00293968	Apolipoprotein A
11	rs11213266	0	109977505	A	G	0.00294012	Apolipoprotein A
2	rs11123176	0	114046558	A	G	0.00294085	Apolipoprotein A
1	rs76985621	0	48629509	G	A	0.00294105	Apolipoprotein A
8	rs2409744	0	11072549	T	C	0.00294117	Apolipoprotein A
9	rs2380784	0	33580929	C	T	0.0029416	Apolipoprotein A
17	rs314253	0	7091650	C	T	0.00294283	Apolipoprotein A
17	rs9303521	0	43805194	T	G	0.00294385	Apolipoprotein A
7	rs6973843	0	105985944	A	G	0.00294417	Apolipoprotein A
7	rs117948936	0	130311057	C	T	0.00294427	Apolipoprotein A
2	rs148144444	0	228564010	T	C	0.00294454	Apolipoprotein A
5	rs1506030	0	10055916	G	A	0.00294462	Apolipoprotein A
7	rs11563693	0	126842840	G	T	0.00293666	Apolipoprotein A
19	rs10423494	0	52299353	A	G	0.00293654	Apolipoprotein A
11	rs73428479	0	18792807	G	A	0.0029354	Apolipoprotein A
19	rs36635	0	54645150	G	A	0.00293443	Apolipoprotein A
1	rs12073209	0	27381612	T	G	0.00292765	Apolipoprotein A
17	rs28447233	0	4043868	A	G	0.00292829	Apolipoprotein A
3	rs1464510	0	188112554	A	C	0.00292845	Apolipoprotein A
6	rs3218819	0	30880097	C	T	0.00292869	Apolipoprotein A
11	rs61876728	0	765248	A	G	0.00292936	Apolipoprotein A
21	rs1787406	0	39051168	C	A	0.00293047	Apolipoprotein A
11	rs3824915	0	44331509	C	G	0.00293111	Apolipoprotein A
11	rs72968510	0	92862413	A	G	0.0029452	Apolipoprotein A
14	rs140622411	0	102107907	C	A	0.00293161	Apolipoprotein A
22	rs9625564	0	29160437	A	G	0.00293194	Apolipoprotein A
4	rs76848474	0	128094651	A	G	0.00293196	Apolipoprotein A
6	rs7763900	0	96214674	G	A	0.00293319	Apolipoprotein A
11	rs1111905	0	123548302	A	G	0.00293342	Apolipoprotein A
6	rs2735058	0	29697693	A	G	0.00293367	Apolipoprotein A
10	rs61874021	0	103270317	T	C	0.00293393	Apolipoprotein A
18	rs11082711	0	46382811	G	A	0.00293396	Apolipoprotein A
17	rs7218324	0	76498909	G	A	0.00293178	Apolipoprotein A
8	rs2978836	0	34120699	A	G	0.00292743	Apolipoprotein A
3	rs11715086	0	108929534	C	A	0.00294526	Apolipoprotein A
19	rs201242604	0	43433663	T	G	0.00294549	Apolipoprotein A
5	rs35831	0	122604925	G	T	0.00295912	Apolipoprotein A
11	rs11228729	0	56461474	T	C	0.00295937	Apolipoprotein A
5	rs10476545	0	92067858	C	T	0.00295987	Apolipoprotein A
2	rs2536217	0	229977915	C	T	0.00296038	Apolipoprotein A
12	rs12826080	0	39387772	G	A	0.00296041	Apolipoprotein A
18	rs12458843	0	71641915	T	G	0.0029611	Apolipoprotein A
17	rs117969637	0	1863633	G	A	0.00296335	Apolipoprotein A
12	rs2264864	0	82421343	C	T	0.0029636	Apolipoprotein A
11	rs79829381	0	85969547	T	C	0.00296452	Apolipoprotein A
4	rs2537859	0	55482818	T	C	0.0029657	Apolipoprotein A
2	rs35696140	0	163325824	G	A	0.00296655	Apolipoprotein A
12	rs7300408	0	125459817	A	C	0.00296693	Apolipoprotein A
16	rs11646912	0	86235794	G	A	0.00296761	Apolipoprotein A
22	rs118067492	0	28477048	A	G	0.00296798	Apolipoprotein A
15	rs62025313	0	97634640	G	A	0.00296834	Apolipoprotein A
3	rs78273381	0	47860864	C	G	0.00295862	Apolipoprotein A
2	rs16831235	0	135745129	A	G	0.00295691	Apolipoprotein A
1	rs2186090	0	7062426	T	C	0.00295664	Apolipoprotein A
14	rs66597987	0	68963082	C	T	0.00295659	Apolipoprotein A
6	rs116972215	0	153490874	T	G	0.00294604	Apolipoprotein A
3	rs75232727	0	63977452	A	G	0.00294708	Apolipoprotein A
20	rs6113548	0	22136839	C	T	0.00294725	Apolipoprotein A
4	rs1458562	0	89853598	C	T	0.0029474	Apolipoprotein A
9	Affx-33692710	0	33461881	T	C	0.00294791	Apolipoprotein A
7	rs12701521	0	36729248	A	G	0.00294882	Apolipoprotein A
12	rs56088366	0	125225187	C	A	0.00294901	Apolipoprotein A
10	rs67346255	0	73078659	A	G	0.00294543	Apolipoprotein A
4	rs11945401	0	78026629	A	G	0.00294902	Apolipoprotein A
12	rs226372	0	9279598	T	C	0.00295172	Apolipoprotein A
17	rs3785988	0	9124905	A	G	0.00295177	Apolipoprotein A
19	rs2241393	0	6685304	C	G	0.00295255	Apolipoprotein A
14	rs2293840	0	80317514	C	A	0.00295356	Apolipoprotein A
7	rs17449231	0	117178929	A	G	0.00295424	Apolipoprotein A
11	rs12787314	0	46664618	G	C	0.00295439	Apolipoprotein A
14	rs12433338	0	24821590	C	T	0.00295473	Apolipoprotein A
5	rs11745118	0	171922637	G	A	0.00294932	Apolipoprotein A
2	rs77203965	0	2457400	C	A	0.00287443	Apolipoprotein A
16	rs74763106	0	1825372	A	G	0.00292676	Apolipoprotein A
14	rs79634752	0	63012106	C	T	0.00292591	Apolipoprotein A
11	rs117574517	0	66748997	A	C	0.00289021	Apolipoprotein A
9	rs7869520	0	139945051	A	G	0.00289138	Apolipoprotein A
13	rs9554794	0	102187299	C	A	0.00289317	Apolipoprotein A
19	rs17714646	0	45042495	C	A	0.00289336	Apolipoprotein A
15	rs961229	0	96725043	A	G	0.00289336	Apolipoprotein A
19	rs78043413	0	18764027	A	G	0.00289491	Apolipoprotein A
7	rs17428785	0	27359792	T	C	0.00289492	Apolipoprotein A
4	rs2213316	0	2631895	G	T	0.00289511	Apolipoprotein A
4	rs184201033	0	1054356	T	C	0.00289525	Apolipoprotein A
7	rs12666713	0	103600365	A	C	0.00289541	Apolipoprotein A
8	rs6980774	0	144790997	A	G	0.00289543	Apolipoprotein A
4	rs13120371	0	139092719	G	A	0.00289618	Apolipoprotein A
13	rs9544579	0	78281888	G	A	0.00289625	Apolipoprotein A
6	rs116330329	0	53937893	T	C	0.00289638	Apolipoprotein A
9	rs10982444	0	100270198	G	A	0.00289657	Apolipoprotein A
10	rs143235698	0	17806504	G	A	0.00289015	Apolipoprotein A
11	rs876411	0	116146621	T	C	0.00288746	Apolipoprotein A
19	rs367527	0	6557255	A	G	0.00288733	Apolipoprotein A
5	rs72743742	0	15291712	T	C	0.0028872	Apolipoprotein A
1	rs17712409	0	235368724	G	T	0.00287722	Apolipoprotein A
12	rs117586932	0	101953063	T	C	0.0028789	Apolipoprotein A
17	rs78176842	0	64504996	C	A	0.00287899	Apolipoprotein A
1	rs910029	0	210612528	C	T	0.0028797	Apolipoprotein A
12	rs7301196	0	99272578	T	C	0.00288014	Apolipoprotein A
2	rs62131773	0	29664491	A	G	0.00288049	Apolipoprotein A
4	rs1794445	0	3518775	A	C	0.00288056	Apolipoprotein A
6	rs2893970	0	28703281	C	T	0.00289682	Apolipoprotein A
22	Affx-36546016	0	18165995	G	T	0.00288166	Apolipoprotein A
21	rs1882776	0	40405512	A	G	0.00288252	Apolipoprotein A
13	rs12871682	0	113005138	G	A	0.00288323	Apolipoprotein A
19	rs76419583	0	45217859	C	T	0.00288368	Apolipoprotein A
2	rs4675712	0	200460112	A	C	0.00288425	Apolipoprotein A
20	rs3960424	0	45888762	A	G	0.00288433	Apolipoprotein A
5	rs17353406	0	104158316	G	A	0.00288446	Apolipoprotein A
11	rs606151	0	119384214	A	G	0.00288694	Apolipoprotein A
11	rs6483616	0	19848022	T	C	0.00288177	Apolipoprotein A
1	rs148365126	0	248366370	G	A	0.00292599	Apolipoprotein A
18	rs4130047	0	40678235	C	T	0.00289689	Apolipoprotein A
6	rs35678476	0	106357244	A	G	0.00289758	Apolipoprotein A
1	rs732812	0	184113245	T	C	0.00291376	Apolipoprotein A
17	rs193014094	0	8116956	G	T	0.00291573	Apolipoprotein A
2	rs13405698	0	44101711	C	T	0.00291642	Apolipoprotein A
15	rs28734871	0	97094594	C	T	0.00291675	Apolipoprotein A
9	rs4745115	0	74311310	G	T	0.00291776	Apolipoprotein A
3	rs73060778	0	30174978	A	G	0.00291903	Apolipoprotein A
4	rs80183044	0	157807965	T	G	0.00291909	Apolipoprotein A
5	rs116090667	0	61381020	T	C	0.00292264	Apolipoprotein A
5	rs116160500	0	119510919	G	A	0.00292267	Apolipoprotein A
11	rs35144767	0	113724640	G	A	0.00292324	Apolipoprotein A
4	rs28726273	0	77056904	A	G	0.00292347	Apolipoprotein A
11	rs2298615	0	65352062	T	C	0.00292405	Apolipoprotein A
8	rs117071983	0	10966142	C	T	0.00292525	Apolipoprotein A
7	rs62477309	0	114951401	C	G	0.00292546	Apolipoprotein A
7	Affx-35295672	0	69560422	A	G	0.00292551	Apolipoprotein A
3	rs16858828	0	111630787	C	A	0.00291199	Apolipoprotein A
15	rs338530	0	86257637	G	A	0.0029119	Apolipoprotein A
2	rs114010770	0	1739083	T	C	0.00291126	Apolipoprotein A
1	rs79707220	0	110327116	C	A	0.00291075	Apolipoprotein A
22	rs5757277	0	39163856	A	G	0.00289761	Apolipoprotein A
3	rs80133580	0	103404929	G	A	0.00289788	Apolipoprotein A
13	rs12430946	0	23596330	A	G	0.00289884	Apolipoprotein A
1	Affx-7605504	0	230841687	T	C	0.00289944	Apolipoprotein A
2	rs13409480	0	144403796	G	A	0.00290046	Apolipoprotein A
10	rs2296583	0	104244322	G	T	0.0029012	Apolipoprotein A
7	rs71562731	0	86386037	C	T	0.00290122	Apolipoprotein A
12	rs28707600	0	122604658	G	A	0.00289719	Apolipoprotein A
15	rs3058049	0	65623124	CTCTA	C	0.00290252	Apolipoprotein A
11	rs4130016	0	133398116	G	A	0.00290446	Apolipoprotein A
14	rs8014275	0	90033586	A	G	0.00290506	Apolipoprotein A
7	Affx-29766614	0	134654865	T	C	0.00290616	Apolipoprotein A
9	rs77810080	0	113336845	T	C	0.00290855	Apolipoprotein A
4	rs1918324	0	28037165	T	C	0.00290884	Apolipoprotein A
11	rs73029153	0	133419008	G	A	0.00290911	Apolipoprotein A
1	rs1333737	0	63398734	G	A	0.00291009	Apolipoprotein A
8	rs117844883	0	143880020	A	G	0.00290354	Apolipoprotein A
9	rs3812580	0	139301960	A	G	0.00275783	Apolipoprotein A
18	rs77521429	0	44803366	A	G	0.00275758	Apolipoprotein A
4	rs114903624	0	86439199	A	G	0.00275753	Apolipoprotein A
18	rs542215	0	9961701	G	T	0.00260113	Apolipoprotein A
17	rs78661663	0	71193590	T	C	0.00260192	Apolipoprotein A
10	rs10510085	0	122731074	G	T	0.00260197	Apolipoprotein A
6	rs35886823	0	56681480	A	G	0.00260236	Apolipoprotein A
18	rs11664751	0	46495298	C	T	0.00260265	Apolipoprotein A
17	rs187078012	0	60088127	C	T	0.00260269	Apolipoprotein A
17	rs1543268	0	62268412	C	A	0.00260739	Apolipoprotein A
12	rs2277367	0	54108777	A	G	0.00261017	Apolipoprotein A
9	rs2417654	0	108643176	G	T	0.00261071	Apolipoprotein A
18	rs4940433	0	56604524	T	C	0.00261281	Apolipoprotein A
5	rs72789605	0	120396795	G	A	0.00261473	Apolipoprotein A
4	rs141400936	0	172449881	A	C	0.00261651	Apolipoprotein A
15	rs2164009	0	39266009	C	T	0.00261664	Apolipoprotein A
11	rs61755426	0	67266164	T	C	0.00261755	Apolipoprotein A
3	rs73206891	0	126129180	T	C	0.00261783	Apolipoprotein A
3	rs28610379	0	89573786	C	T	0.0026009	Apolipoprotein A
10	rs363315	0	118969346	C	T	0.00260062	Apolipoprotein A
1	rs114390380	0	1115548	A	G	0.00260036	Apolipoprotein A
6	rs62428761	0	143232380	A	G	0.00259985	Apolipoprotein A
6	rs9470949	0	38884151	G	A	0.0025855	Apolipoprotein A
10	rs11187531	0	95344333	C	T	0.0025861	Apolipoprotein A
16	rs11553598	0	66613525	A	G	0.00258657	Apolipoprotein A
7	rs1157530	0	82395731	G	A	0.00258712	Apolipoprotein A
1	rs17186247	0	120299060	T	C	0.00258717	Apolipoprotein A
6	rs4713949	0	36261885	A	G	0.0025896	Apolipoprotein A
3	rs77999910	0	131815533	A	G	0.00259014	Apolipoprotein A
2	rs116715658	0	69108823	C	T	0.00261852	Apolipoprotein A
3	rs79026667	0	25475426	A	G	0.00259193	Apolipoprotein A
5	rs12652278	0	55080769	A	G	0.0025931	Apolipoprotein A
2	rs13028571	0	181539474	A	G	0.00259349	Apolipoprotein A
9	rs1025720	0	6632543	A	G	0.00259509	Apolipoprotein A
1	rs75654732	0	176681851	G	A	0.00259609	Apolipoprotein A
9	rs1375208	0	105948643	C	A	0.00259618	Apolipoprotein A
4	rs13106975	0	47551863	G	T	0.00259888	Apolipoprotein A
7	rs76991511	0	50731951	A	G	0.00259956	Apolipoprotein A
19	rs2357100	0	45099240	T	C	0.00259305	Apolipoprotein A
8	rs10094510	0	106523185	A	G	0.0025855	Apolipoprotein A
9	rs10758189	0	33125804	C	T	0.00261998	Apolipoprotein A
6	rs9394078	0	31868938	T	C	0.00262101	Apolipoprotein A
2	rs59211453	0	85527586	T	G	0.00263767	Apolipoprotein A
16	rs80206511	0	57698714	A	C	0.00263781	Apolipoprotein A
10	rs75354372	0	19420716	A	G	0.00263797	Apolipoprotein A
1	rs58727484	0	219748784	T	G	0.00263801	Apolipoprotein A
12	rs622116	0	20394299	T	C	0.00263808	Apolipoprotein A
7	rs12533540	0	148338244	A	G	0.00263943	Apolipoprotein A
19	rs117860403	0	18820164	T	C	0.00263954	Apolipoprotein A
6	rs6930045	0	53027143	T	C	0.00264033	Apolipoprotein A
12	rs113514568	0	19562440	A	G	0.00264148	Apolipoprotein A
9	rs315699	0	114539861	T	C	0.0026417	Apolipoprotein A
2	rs35955110	0	178143371	C	T	0.0026418	Apolipoprotein A
8	rs762127	0	37468018	T	G	0.00264284	Apolipoprotein A
15	rs17552981	0	95376658	G	A	0.00264357	Apolipoprotein A
2	rs78115908	0	109189288	C	T	0.00264377	Apolipoprotein A
12	rs142113918	0	123950734	T	C	0.00264492	Apolipoprotein A
6	rs11967687	0	30747160	C	T	0.00263637	Apolipoprotein A
5	rs74449620	0	59798985	G	A	0.00263613	Apolipoprotein A
12	rs117209746	0	51296278	T	C	0.00263542	Apolipoprotein A
6	rs1799964	0	31542308	C	T	0.00263431	Apolipoprotein A
6	rs9262638	0	31025989	T	C	0.00262114	Apolipoprotein A
7	rs17151639	0	127637816	G	A	0.00262315	Apolipoprotein A
8	rs35233061	0	139278297	C	T	0.00262545	Apolipoprotein A
4	rs115957717	0	112400765	A	G	0.00262793	Apolipoprotein A
9	rs2253070	0	133621504	A	G	0.0026281	Apolipoprotein A
16	rs45511401	0	16173232	T	G	0.00262817	Apolipoprotein A
16	rs75649887	0	57998543	G	A	0.00262921	Apolipoprotein A
12	rs117198691	0	124022249	A	G	0.00262089	Apolipoprotein A
12	rs61914392	0	26586829	G	A	0.00262923	Apolipoprotein A
9	rs62576365	0	115512049	C	T	0.00262984	Apolipoprotein A
6	rs2205829	0	27480227	G	A	0.00263052	Apolipoprotein A
15	rs17634494	0	54433175	C	T	0.00263111	Apolipoprotein A
19	rs2921551	0	48123436	C	A	0.00263225	Apolipoprotein A
6	rs10498806	0	55291863	C	T	0.00263404	Apolipoprotein A
18	rs679153	0	2869916	G	T	0.00263406	Apolipoprotein A
9	rs11142387	0	72998332	A	C	0.00263407	Apolipoprotein A
2	rs62166263	0	138422909	A	C	0.0026294	Apolipoprotein A
4	rs13128397	0	67993599	A	G	0.0026457	Apolipoprotein A
8	rs7016808	0	10323484	G	A	0.00258226	Apolipoprotein A
1	rs12030839	0	182047932	C	T	0.00258106	Apolipoprotein A
7	rs3823534	0	154862188	G	A	0.00254506	Apolipoprotein A
7	rs10254628	0	36141698	C	T	0.00254569	Apolipoprotein A
6	rs56304640	0	122906639	A	G	0.00254595	Apolipoprotein A
1	rs12024419	0	63130525	A	G	0.00254623	Apolipoprotein A
12	rs76275375	0	131637484	G	A	0.0025463	Apolipoprotein A
1	rs4255388	0	188770589	G	A	0.0025469	Apolipoprotein A
13	rs10507721	0	65916522	A	G	0.0025471	Apolipoprotein A
8	rs11774161	0	11656357	C	A	0.00254737	Apolipoprotein A
9	rs35253812	0	8438993	C	T	0.00254755	Apolipoprotein A
16	rs73240874	0	87476309	T	C	0.00254973	Apolipoprotein A
6	rs1054607	0	109814411	T	C	0.0025501	Apolipoprotein A
7	rs35508364	0	5396715	C	T	0.00255142	Apolipoprotein A
2	rs114827473	0	159747610	G	A	0.00255298	Apolipoprotein A
20	rs6139432	0	4442168	A	G	0.00255305	Apolipoprotein A
18	rs16977441	0	40850986	T	G	0.00255599	Apolipoprotein A
2	rs71437446	0	22721340	G	T	0.00254495	Apolipoprotein A
7	rs76047096	0	47459200	A	G	0.00254364	Apolipoprotein A
5	rs17426936	0	94538849	C	T	0.00254317	Apolipoprotein A
6	rs76441072	0	113524939	T	C	0.00254263	Apolipoprotein A
15	rs72707147	0	26339670	C	T	0.00252815	Apolipoprotein A
4	rs13110999	0	110363644	A	G	0.00252851	Apolipoprotein A
2	rs10172481	0	205188855	A	C	0.00252857	Apolipoprotein A
9	rs117120668	0	91688713	T	C	0.00252891	Apolipoprotein A
20	rs8120559	0	33880546	A	G	0.00253113	Apolipoprotein A
1	rs12123857	0	239570932	A	G	0.00253191	Apolipoprotein A
8	rs749094	0	21147366	G	C	0.0025322	Apolipoprotein A
9	rs117665288	0	116050088	C	T	0.00255713	Apolipoprotein A
5	rs80166287	0	166362308	G	A	0.00253227	Apolipoprotein A
1	rs114445771	0	40112350	A	G	0.00253433	Apolipoprotein A
9	rs72718976	0	73204277	A	C	0.00253471	Apolipoprotein A
8	rs117162767	0	13734571	T	G	0.00253589	Apolipoprotein A
4	rs7671167	0	89883979	C	T	0.0025362	Apolipoprotein A
3	rs4686654	0	193653586	G	A	0.00253756	Apolipoprotein A
5	rs9327274	0	122076870	A	C	0.00254113	Apolipoprotein A
12	rs117020391	0	107099751	C	T	0.00254121	Apolipoprotein A
7	rs62452041	0	46284698	T	C	0.00253286	Apolipoprotein A
9	rs117606530	0	91720366	A	G	0.00258178	Apolipoprotein A
12	rs17125041	0	61900771	C	T	0.00255768	Apolipoprotein A
1	rs112898903	0	246630839	G	A	0.00255919	Apolipoprotein A
4	rs10857271	0	140053960	C	A	0.00257192	Apolipoprotein A
17	rs117113241	0	28419259	G	A	0.00257294	Apolipoprotein A
19	rs4760	0	44153100	G	A	0.00257322	Apolipoprotein A
3	rs4681675	0	58284438	T	G	0.00257556	Apolipoprotein A
8	rs3750206	0	144621091	T	A	0.00257596	Apolipoprotein A
4	rs200222987	0	147830310	A	G	0.00257635	Apolipoprotein A
16	rs2075467	0	4873242	T	C	0.00257676	Apolipoprotein A
8	rs61756425	0	8999039	T	G	0.00257872	Apolipoprotein A
10	rs72849218	0	130137579	T	G	0.00257888	Apolipoprotein A
3	rs78255025	0	30758662	C	A	0.00257918	Apolipoprotein A
17	rs61735692	0	80059690	A	G	0.0025794	Apolipoprotein A
1	rs115796432	0	109994387	A	G	0.00257963	Apolipoprotein A
10	rs12762633	0	123253088	T	C	0.0025798	Apolipoprotein A
15	rs78147479	0	24275875	C	T	0.00257994	Apolipoprotein A
3	rs76336425	0	37239047	C	T	0.00258	Apolipoprotein A
12	rs73220298	0	121665084	A	C	0.00257035	Apolipoprotein A
6	rs72826612	0	20183921	T	C	0.00256988	Apolipoprotein A
3	rs13078774	0	168828279	T	C	0.00256969	Apolipoprotein A
8	rs6530976	0	12627878	C	T	0.00256757	Apolipoprotein A
19	rs75945356	0	10225071	G	A	0.00255972	Apolipoprotein A
8	rs12549679	0	19583550	C	A	0.00255974	Apolipoprotein A
6	rs4713996	0	36629714	C	T	0.0025602	Apolipoprotein A
18	rs36014088	0	8589675	C	T	0.00256042	Apolipoprotein A
19	rs2289865	0	4013322	C	T	0.00256068	Apolipoprotein A
17	rs117594507	0	53884341	A	C	0.00256182	Apolipoprotein A
4	rs2874701	0	166510280	T	C	0.00256217	Apolipoprotein A
4	rs12512034	0	188919921	A	G	0.00255798	Apolipoprotein A
8	rs73684686	0	64083387	G	A	0.00256294	Apolipoprotein A
4	rs62320594	0	73373623	A	C	0.00256334	Apolipoprotein A
1	rs3911590	0	181262158	A	G	0.00256392	Apolipoprotein A
3	rs2603769	0	16089166	A	C	0.00256447	Apolipoprotein A
12	rs11067715	0	116104046	A	G	0.0025658	Apolipoprotein A
7	rs56140326	0	33825922	T	C	0.00256644	Apolipoprotein A
6	rs78300652	0	139822389	A	C	0.00256728	Apolipoprotein A
12	rs78042172	0	87203003	C	T	0.00256745	Apolipoprotein A
5	rs11741470	0	59076250	T	C	0.0025631	Apolipoprotein A
6	rs9283929	0	18697259	G	T	0.00264603	Apolipoprotein A
4	rs13144636	0	180485430	G	A	0.00264664	Apolipoprotein A
7	rs113591345	0	50242634	A	G	0.00264792	Apolipoprotein A
2	rs115719986	0	162920222	A	G	0.00271719	Apolipoprotein A
7	rs10276981	0	79845962	G	C	0.00271753	Apolipoprotein A
12	rs10842675	0	26259919	A	G	0.00271824	Apolipoprotein A
14	rs35030451	0	104473128	A	G	0.00271911	Apolipoprotein A
10	rs11252920	0	5119093	A	C	0.00272143	Apolipoprotein A
18	rs1787300	0	47434715	G	A	0.00272165	Apolipoprotein A
6	rs75995577	0	588754	T	C	0.00272172	Apolipoprotein A
6	rs45533135	0	31430951	T	C	0.00272223	Apolipoprotein A
6	rs339360	0	117160872	G	T	0.00272255	Apolipoprotein A
3	rs73189808	0	119262136	T	C	0.00272294	Apolipoprotein A
22	rs139642618	0	46724731	G	C	0.00272393	Apolipoprotein A
7	rs2392386	0	35856083	G	A	0.00272437	Apolipoprotein A
2	rs34380714	0	149011594	T	C	0.00272518	Apolipoprotein A
1	rs72654663	0	25050030	A	G	0.00272535	Apolipoprotein A
5	rs476930	0	14352595	G	A	0.00272612	Apolipoprotein A
16	rs117485599	0	4710219	G	A	0.00271657	Apolipoprotein A
8	rs9644032	0	23414822	T	G	0.00271645	Apolipoprotein A
19	rs117744713	0	1876387	T	C	0.00271615	Apolipoprotein A
13	rs493266	0	112599939	G	C	0.00271613	Apolipoprotein A
8	rs4560821	0	72290326	G	A	0.002706	Apolipoprotein A
11	rs501372	0	74993593	A	C	0.00270611	Apolipoprotein A
2	rs10180897	0	241442591	G	A	0.00270766	Apolipoprotein A
4	rs10003892	0	6206784	G	A	0.00270807	Apolipoprotein A
2	rs79969069	0	39722279	C	G	0.00270817	Apolipoprotein A
14	rs1955651	0	95133723	C	T	0.00270859	Apolipoprotein A
6	rs789829	0	150408111	T	C	0.00270886	Apolipoprotein A
11	rs836001	0	44952669	G	C	0.00272846	Apolipoprotein A
12	rs11057382	0	124362889	C	T	0.0027098	Apolipoprotein A
2	rs116085569	0	96912401	G	A	0.00271038	Apolipoprotein A
3	rs114602672	0	128701881	C	T	0.00271105	Apolipoprotein A
1	rs2104862	0	227206442	T	C	0.00271177	Apolipoprotein A
2	rs12623676	0	30053342	C	T	0.00271285	Apolipoprotein A
7	rs35088868	0	5893666	T	C	0.00271374	Apolipoprotein A
6	rs79759922	0	55901366	G	A	0.00271377	Apolipoprotein A
5	rs115728361	0	145374883	G	A	0.00271411	Apolipoprotein A
14	rs61973160	0	52498132	G	T	0.00271014	Apolipoprotein A
2	rs1869026	0	121341281	C	A	0.00270556	Apolipoprotein A
19	rs78152814	0	40212855	C	T	0.00272854	Apolipoprotein A
16	rs77466902	0	56289930	G	A	0.00272864	Apolipoprotein A
21	rs77296716	0	16440740	A	G	0.00274511	Apolipoprotein A
20	rs6062446	0	62057928	G	T	0.00274606	Apolipoprotein A
2	rs7606577	0	165921073	A	G	0.00274607	Apolipoprotein A
3	rs2931212	0	21990930	G	C	0.00274828	Apolipoprotein A
8	rs75686116	0	37841232	G	A	0.00274922	Apolipoprotein A
12	rs2230912	0	121622196	G	A	0.00274922	Apolipoprotein A
12	rs718314	0	26453283	G	A	0.00275034	Apolipoprotein A
22	rs9614653	0	45767391	T	C	0.00275145	Apolipoprotein A
16	rs72829098	0	81668671	G	A	0.00275162	Apolipoprotein A
5	rs11957757	0	148216187	A	G	0.00275283	Apolipoprotein A
16	rs111643840	0	50012314	A	G	0.00275312	Apolipoprotein A
14	rs76863256	0	53791041	C	T	0.00275405	Apolipoprotein A
9	rs62580767	0	113035152	C	T	0.00275511	Apolipoprotein A
1	rs74593044	0	156016868	G	C	0.00275534	Apolipoprotein A
8	rs17833219	0	2388356	G	A	0.00275562	Apolipoprotein A
1	rs61747494	0	161167981	T	C	0.00274451	Apolipoprotein A
22	rs73177074	0	46732380	T	C	0.00274449	Apolipoprotein A
5	rs579535	0	170376149	C	T	0.00274298	Apolipoprotein A
2	rs6704666	0	38884563	C	A	0.002742	Apolipoprotein A
18	rs72932713	0	53186911	C	T	0.00272907	Apolipoprotein A
18	rs77393295	0	24455639	A	G	0.00273199	Apolipoprotein A
14	rs61998890	0	105124993	T	C	0.00273319	Apolipoprotein A
13	rs75422281	0	107022671	T	C	0.00273362	Apolipoprotein A
2	rs7586008	0	59232759	T	C	0.00273431	Apolipoprotein A
15	rs117763776	0	37439458	A	G	0.00273541	Apolipoprotein A
1	rs55899405	0	22129361	G	A	0.00273621	Apolipoprotein A
5	rs11743220	0	149483141	A	G	0.00272861	Apolipoprotein A
20	rs6052342	0	4082238	A	G	0.0027365	Apolipoprotein A
17	rs181031076	0	27308971	T	G	0.002738	Apolipoprotein A
21	rs7276437	0	40113122	A	G	0.00273917	Apolipoprotein A
12	rs73046031	0	573322	G	T	0.00273931	Apolipoprotein A
5	rs74515035	0	52986713	C	T	0.00273959	Apolipoprotein A
1	rs299500	0	8292471	T	G	0.00273976	Apolipoprotein A
2	rs11691189	0	6112516	T	C	0.00274061	Apolipoprotein A
9	rs10511736	0	24051805	A	G	0.00274164	Apolipoprotein A
12	rs11835695	0	26384555	C	T	0.00273761	Apolipoprotein A
12	rs302347	0	29944246	A	G	0.00270321	Apolipoprotein A
15	rs149175372	0	75503399	A	G	0.00270274	Apolipoprotein A
12	rs11111712	0	104081723	T	C	0.00270261	Apolipoprotein A
12	rs117468519	0	5501055	G	A	0.00266934	Apolipoprotein A
6	rs72840716	0	18699885	T	C	0.00266954	Apolipoprotein A
1	rs74509004	0	191502113	T	C	0.00266978	Apolipoprotein A
3	rs71320333	0	185905477	C	A	0.00267052	Apolipoprotein A
10	rs2934648	0	31220226	C	T	0.00267083	Apolipoprotein A
4	rs4689173	0	4569273	C	T	0.0026722	Apolipoprotein A
2	rs7632	0	10194487	T	C	0.00267283	Apolipoprotein A
6	rs16894171	0	28602272	A	G	0.00267292	Apolipoprotein A
10	rs72631105	0	122915345	A	G	0.00267369	Apolipoprotein A
10	rs2798919	0	30476201	C	A	0.00267386	Apolipoprotein A
11	rs689233	0	30270667	G	A	0.00267397	Apolipoprotein A
6	rs75352706	0	154933725	G	A	0.00267431	Apolipoprotein A
11	rs1512829	0	9951257	G	A	0.00267453	Apolipoprotein A
4	rs11099303	0	135887709	A	C	0.0026755	Apolipoprotein A
12	rs2230283	0	89916811	T	C	0.00267594	Apolipoprotein A
14	rs2498794	0	105245251	G	A	0.00266744	Apolipoprotein A
9	rs3923739	0	124580126	C	T	0.00266742	Apolipoprotein A
3	rs3773010	0	58269751	T	G	0.00266711	Apolipoprotein A
11	rs7114339	0	45286477	A	G	0.00266484	Apolipoprotein A
12	rs76307104	0	51616611	A	C	0.00264918	Apolipoprotein A
9	rs75108345	0	119994366	G	A	0.00264976	Apolipoprotein A
15	rs2242062	0	58834391	G	A	0.00265103	Apolipoprotein A
5	rs4623189	0	161008001	T	C	0.0026542	Apolipoprotein A
6	rs215013	0	25383244	G	A	0.00265641	Apolipoprotein A
1	rs7535558	0	110451118	C	T	0.00265716	Apolipoprotein A
22	rs16990824	0	32999059	C	T	0.00265825	Apolipoprotein A
13	rs116894519	0	49876695	A	G	0.0026761	Apolipoprotein A
8	rs10504464	0	70946629	C	A	0.00265875	Apolipoprotein A
20	rs76462647	0	16106179	G	A	0.00266128	Apolipoprotein A
6	rs114817040	0	31367936	A	G	0.00266154	Apolipoprotein A
19	rs2637194	0	5847692	T	C	0.00266289	Apolipoprotein A
12	rs34389506	0	109205206	A	G	0.00266324	Apolipoprotein A
6	rs2240066	0	31114335	G	A	0.00266368	Apolipoprotein A
19	rs1227731	0	18497903	A	G	0.00266378	Apolipoprotein A
18	rs77224208	0	13953749	T	C	0.00266437	Apolipoprotein A
3	rs9810564	0	140080015	G	A	0.00266118	Apolipoprotein A
9	rs10819627	0	133029878	A	C	0.00267826	Apolipoprotein A
6	rs12206523	0	33708697	G	T	0.00267869	Apolipoprotein A
22	rs6006421	0	30655692	A	G	0.00267879	Apolipoprotein A
14	rs72688963	0	79722550	A	C	0.00269009	Apolipoprotein A
4	rs3774934	0	103427476	A	G	0.00269114	Apolipoprotein A
4	rs115479511	0	163028540	T	C	0.00269251	Apolipoprotein A
11	rs148030251	0	50376191	G	A	0.0026931	Apolipoprotein A
12	rs10876432	0	53731891	G	A	0.0026932	Apolipoprotein A
4	rs75645224	0	162300498	A	G	0.00269382	Apolipoprotein A
11	rs34770512	0	46544177	G	A	0.00269433	Apolipoprotein A
1	rs12121608	0	151515188	T	C	0.00269004	Apolipoprotein A
10	rs12765333	0	109373884	G	A	0.00269534	Apolipoprotein A
5	rs72797895	0	123141256	A	G	0.0026963	Apolipoprotein A
6	rs61733392	0	165808716	C	G	0.00269778	Apolipoprotein A
7	rs4431504	0	5508557	C	T	0.00269784	Apolipoprotein A
1	rs11576645	0	24668667	G	C	0.00269943	Apolipoprotein A
12	rs1043845	0	113629949	C	T	0.00269975	Apolipoprotein A
2	rs12623452	0	145435981	T	C	0.00270104	Apolipoprotein A
10	rs75252796	0	132169934	C	T	0.00270224	Apolipoprotein A
8	rs77603276	0	81093564	C	A	0.00269625	Apolipoprotein A
5	rs116640818	0	158279415	C	T	0.00252664	Apolipoprotein A
8	rs10101912	0	88218888	T	C	0.00268925	Apolipoprotein A
19	rs11260079	0	8388310	A	G	0.00268737	Apolipoprotein A
17	rs9908652	0	2309117	A	G	0.00267924	Apolipoprotein A
22	rs2245194	0	30048182	G	A	0.00267928	Apolipoprotein A
3	rs1960247	0	3753093	A	C	0.00267951	Apolipoprotein A
14	rs2430344	0	92346199	T	C	0.00267962	Apolipoprotein A
12	rs6486782	0	122359172	T	C	0.00268006	Apolipoprotein A
8	rs1529856	0	11146031	G	A	0.00268083	Apolipoprotein A
7	rs75650545	0	934622	A	G	0.00268342	Apolipoprotein A
14	rs8003706	0	93071194	A	G	0.00268749	Apolipoprotein A
1	rs1352556	0	79460634	G	C	0.00268362	Apolipoprotein A
3	rs35236527	0	58479627	T	C	0.0026844	Apolipoprotein A
7	rs11763839	0	115385193	T	C	0.00268466	Apolipoprotein A
4	rs76731631	0	140696251	C	T	0.00268527	Apolipoprotein A
20	rs856411	0	51259176	T	C	0.00268569	Apolipoprotein A
3	rs73083006	0	43547230	G	A	0.002687	Apolipoprotein A
2	rs28932474	0	25383068	C	G	0.00268703	Apolipoprotein A
10	rs117154497	0	100992702	C	T	0.00268718	Apolipoprotein A
3	rs17012172	0	74250397	G	T	0.00268372	Apolipoprotein A
6	rs915664	0	30794617	C	T	0.00215692	Apolipoprotein A
15	rs77709844	0	96235923	A	G	0.00215432	Apolipoprotein A
17	rs5820987	0	51495426	A	AC	0.00215297	Apolipoprotein A
6	rs174406	0	111931328	C	A	0.00168938	Apolipoprotein A
17	rs7213889	0	62398568	G	A	0.00168963	Apolipoprotein A
1	rs3860295	0	206676331	A	G	0.0016897	Apolipoprotein A
17	rs78880702	0	29437094	C	T	0.00169039	Apolipoprotein A
12	rs2859266	0	121075606	A	C	0.00169228	Apolipoprotein A
4	rs13111011	0	6106744	C	A	0.00169234	Apolipoprotein A
9	rs868978	0	92140163	T	G	0.00169484	Apolipoprotein A
19	rs10402457	0	11265248	T	C	0.00169567	Apolipoprotein A
6	rs6932108	0	98713992	C	G	0.00169604	Apolipoprotein A
2	rs79047930	0	220165527	T	C	0.0016961	Apolipoprotein A
5	rs11741952	0	167315912	C	T	0.00169669	Apolipoprotein A
1	rs12022755	0	224387749	T	C	0.00169687	Apolipoprotein A
3	rs11716830	0	108524381	G	A	0.0016975	Apolipoprotein A
22	rs36084240	0	43640215	T	C	0.00169792	Apolipoprotein A
5	rs115353097	0	71909347	T	C	0.00169805	Apolipoprotein A
16	rs35657869	0	89374637	T	C	0.00168937	Apolipoprotein A
14	rs17126047	0	90033046	T	C	0.00168854	Apolipoprotein A
11	rs77883822	0	10086370	G	A	0.00168826	Apolipoprotein A
2	rs80252327	0	86612212	A	C	0.00168708	Apolipoprotein A
11	rs79997502	0	105090998	G	A	0.00167831	Apolipoprotein A
4	rs1230149	0	99877217	G	A	0.0016788	Apolipoprotein A
8	rs7845216	0	144854605	A	G	0.00167972	Apolipoprotein A
5	rs31208	0	156589585	G	A	0.00168026	Apolipoprotein A
16	rs72785057	0	69918758	A	G	0.00168088	Apolipoprotein A
1	rs3761948	0	230706948	C	T	0.00168115	Apolipoprotein A
19	rs73057960	0	50064679	C	T	0.00168128	Apolipoprotein A
18	rs768456	0	57712417	C	A	0.00169827	Apolipoprotein A
8	rs13281026	0	14388399	G	C	0.00168232	Apolipoprotein A
7	rs73299079	0	3276744	A	G	0.00168312	Apolipoprotein A
7	rs1107660	0	80150131	T	G	0.0016835	Apolipoprotein A
12	rs12424240	0	26365938	C	T	0.00168387	Apolipoprotein A
12	rs111626763	0	26834804	T	TACTC	0.00168483	Apolipoprotein A
12	rs2908835	0	11648418	T	C	0.00168517	Apolipoprotein A
7	rs79043825	0	150618901	A	C	0.00168661	Apolipoprotein A
13	rs104894419	0	108861177	A	G	0.00168664	Apolipoprotein A
15	rs11259948	0	83461261	C	G	0.00168239	Apolipoprotein A
17	rs3110093	0	28661392	G	A	0.00167664	Apolipoprotein A
18	rs12963818	0	49029467	G	A	0.00169862	Apolipoprotein A
14	rs2267990	0	92339908	T	C	0.00169931	Apolipoprotein A
9	rs75052500	0	29495856	C	A	0.00170826	Apolipoprotein A
2	rs72779901	0	12365236	A	C	0.00170881	Apolipoprotein A
7	rs10255081	0	26630038	C	T	0.00170927	Apolipoprotein A
16	rs9674205	0	49061735	A	C	0.00170964	Apolipoprotein A
4	rs78668924	0	163708088	C	T	0.00171047	Apolipoprotein A
15	rs117784383	0	58600889	A	G	0.00171105	Apolipoprotein A
12	rs215222	0	589655	C	T	0.00171237	Apolipoprotein A
12	rs17465021	0	26321846	C	G	0.00171338	Apolipoprotein A
19	rs77904283	0	23237309	A	G	0.00171377	Apolipoprotein A
20	rs6025096	0	55286814	T	C	0.00171397	Apolipoprotein A
15	Affx-11791739	0	60502041	C	T	0.00171498	Apolipoprotein A
18	rs55699962	0	31232961	A	G	0.00171523	Apolipoprotein A
20	rs6064217	0	53962515	G	C	0.00171541	Apolipoprotein A
12	rs76495258	0	122760524	A	C	0.0017156	Apolipoprotein A
3	rs115313152	0	10319168	T	C	0.00171608	Apolipoprotein A
11	rs80202445	0	47483164	T	C	0.00170702	Apolipoprotein A
3	rs9811546	0	85391672	A	G	0.00170656	Apolipoprotein A
6	rs9369598	0	46078540	G	A	0.00170623	Apolipoprotein A
11	rs11021443	0	95857332	G	T	0.00170594	Apolipoprotein A
4	rs6840524	0	182295766	A	C	0.00169939	Apolipoprotein A
1	rs17348521	0	205880622	T	C	0.00169961	Apolipoprotein A
3	rs115615481	0	47441508	A	C	0.00170116	Apolipoprotein A
13	rs34279092	0	84929741	G	A	0.00170149	Apolipoprotein A
20	rs56385624	0	42701657	C	G	0.00170231	Apolipoprotein A
10	rs11254717	0	17710487	T	C	0.00170242	Apolipoprotein A
10	rs12572856	0	81021543	G	A	0.00170243	Apolipoprotein A
2	rs74764697	0	242115718	C	T	0.00169919	Apolipoprotein A
17	rs117129726	0	46932195	A	G	0.00170305	Apolipoprotein A
1	rs3795686	0	26582091	A	G	0.00170328	Apolipoprotein A
3	rs9848370	0	35067249	G	T	0.00170332	Apolipoprotein A
10	rs146539390	0	117703891	A	G	0.00170336	Apolipoprotein A
1	rs115600063	0	229261813	C	T	0.00170376	Apolipoprotein A
12	rs12317299	0	13988493	G	A	0.00170508	Apolipoprotein A
11	rs55687647	0	34203390	T	C	0.00170561	Apolipoprotein A
19	rs72480795	0	44596804	G	A	0.00170574	Apolipoprotein A
1	rs76172461	0	186816702	T	A	0.00170326	Apolipoprotein A
12	rs73207552	0	92850547	C	T	0.00171623	Apolipoprotein A
11	rs17414419	0	110776750	C	A	0.00167639	Apolipoprotein A
15	rs61733869	0	50769520	A	G	0.00167529	Apolipoprotein A
6	rs1264708	0	30057154	G	A	0.00165023	Apolipoprotein A
6	rs9397115	0	153020401	A	G	0.0016507	Apolipoprotein A
5	rs80059921	0	43865985	T	G	0.00165085	Apolipoprotein A
11	rs114842770	0	116413870	T	C	0.0016514	Apolipoprotein A
8	rs113544337	0	133513572	C	T	0.0016521	Apolipoprotein A
2	rs114575007	0	171782500	A	G	0.00165433	Apolipoprotein A
12	rs6488930	0	124822063	G	A	0.00165474	Apolipoprotein A
3	rs9841781	0	157211631	A	G	0.00165479	Apolipoprotein A
12	rs2540513	0	96492448	A	G	0.00165525	Apolipoprotein A
19	rs55742440	0	35524824	C	T	0.00165604	Apolipoprotein A
22	rs111369962	0	50112347	A	G	0.00165607	Apolipoprotein A
5	Affx-26663646	0	50674131	T	C	0.00165615	Apolipoprotein A
8	rs117617924	0	72576580	G	A	0.00165666	Apolipoprotein A
18	rs7239368	0	31645379	A	G	0.00165822	Apolipoprotein A
6	rs60223017	0	41981510	C	T	0.00165834	Apolipoprotein A
2	rs2371263	0	212236088	C	T	0.00164989	Apolipoprotein A
3	rs79703276	0	15885076	C	T	0.00164936	Apolipoprotein A
12	rs12310231	0	20264279	T	G	0.00164844	Apolipoprotein A
6	rs2255223	0	31431723	A	G	0.00164759	Apolipoprotein A
8	rs10283069	0	19669503	A	G	0.00163927	Apolipoprotein A
16	rs72786737	0	56873814	G	A	0.00164043	Apolipoprotein A
20	rs6070664	0	57536127	T	G	0.0016405	Apolipoprotein A
16	rs7404072	0	73096750	C	T	0.00164061	Apolipoprotein A
5	rs7700580	0	144306826	C	T	0.00164084	Apolipoprotein A
5	rs12657275	0	77759121	T	G	0.00164127	Apolipoprotein A
11	rs79275287	0	75882713	T	C	0.00164152	Apolipoprotein A
10	rs10761618	0	51574606	C	T	0.00165908	Apolipoprotein A
10	rs117349842	0	8374301	C	T	0.00164187	Apolipoprotein A
11	rs79613027	0	110541748	G	T	0.00164348	Apolipoprotein A
2	rs72787569	0	32975259	A	G	0.00164397	Apolipoprotein A
6	rs3798498	0	100878267	C	T	0.00164453	Apolipoprotein A
1	rs111993582	0	230148897	A	G	0.00164576	Apolipoprotein A
11	rs10430939	0	3933564	C	T	0.00164583	Apolipoprotein A
12	rs117020494	0	99305696	A	G	0.00164676	Apolipoprotein A
1	rs78718907	0	223658484	G	A	0.00164677	Apolipoprotein A
2	rs17673528	0	194480646	T	C	0.00164322	Apolipoprotein A
5	rs78260052	0	137687201	A	G	0.00167556	Apolipoprotein A
12	rs75173589	0	124333367	A	G	0.00165923	Apolipoprotein A
6	rs9638039	0	3574454	C	T	0.00166018	Apolipoprotein A
1	rs235868	0	171610740	C	T	0.00167081	Apolipoprotein A
19	rs78560592	0	7822081	T	G	0.00167099	Apolipoprotein A
13	rs111234210	0	51040660	T	C	0.00167143	Apolipoprotein A
13	rs117447044	0	103710685	A	G	0.00167149	Apolipoprotein A
1	rs2479409	0	55504650	G	A	0.00167184	Apolipoprotein A
9	rs917783	0	126790607	C	A	0.00167186	Apolipoprotein A
3	rs9830744	0	15115478	T	C	0.00167198	Apolipoprotein A
1	rs6683030	0	87930889	T	C	0.00167214	Apolipoprotein A
4	rs62323924	0	102700194	A	G	0.00167217	Apolipoprotein A
17	rs66777321	0	27692362	A	G	0.00167262	Apolipoprotein A
3	rs9835429	0	173660201	A	C	0.00167313	Apolipoprotein A
15	rs4646	0	51502844	A	C	0.00167332	Apolipoprotein A
3	rs76033971	0	12987835	C	T	0.00167389	Apolipoprotein A
17	rs2331547	0	62243647	C	T	0.00167426	Apolipoprotein A
3	rs400432	0	18623278	A	G	0.00167438	Apolipoprotein A
5	rs6896291	0	52105776	T	C	0.00167063	Apolipoprotein A
16	rs117965903	0	86122130	A	G	0.00167038	Apolipoprotein A
18	rs77416748	0	40517986	T	G	0.00167021	Apolipoprotein A
6	rs17605530	0	7780062	C	T	0.00166931	Apolipoprotein A
1	rs13376177	0	40005134	G	C	0.00166114	Apolipoprotein A
6	rs6914257	0	5892965	A	G	0.00166153	Apolipoprotein A
2	rs17016813	0	119224568	C	T	0.00166153	Apolipoprotein A
2	rs74898419	0	116862908	C	T	0.00166232	Apolipoprotein A
6	rs2451328	0	34016786	C	T	0.00166397	Apolipoprotein A
4	rs73239692	0	45754137	A	G	0.00166448	Apolipoprotein A
8	rs2174352	0	122267244	C	T	0.00166614	Apolipoprotein A
1	rs113292219	0	29486128	T	C	0.00165966	Apolipoprotein A
10	rs11188316	0	97174269	T	C	0.00166617	Apolipoprotein A
11	rs61905132	0	116673464	T	C	0.00166711	Apolipoprotein A
5	rs17115870	0	153676948	C	T	0.00166732	Apolipoprotein A
1	rs3762374	0	111682118	T	C	0.00166736	Apolipoprotein A
20	rs6072355	0	40008553	C	G	0.00166741	Apolipoprotein A
6	rs2221389	0	159719183	T	G	0.0016683	Apolipoprotein A
2	rs72814059	0	64892587	A	G	0.00166831	Apolipoprotein A
10	rs4880379	0	134272556	T	C	0.00166861	Apolipoprotein A
12	rs1477136	0	110063391	A	G	0.00166647	Apolipoprotein A
1	rs114016423	0	93918224	T	C	0.00163851	Apolipoprotein A
6	rs77606828	0	22368558	A	G	0.00171628	Apolipoprotein A
18	rs34987830	0	21068744	C	T	0.00171706	Apolipoprotein A
11	rs61888322	0	33615452	G	A	0.00177605	Apolipoprotein A
8	rs56243049	0	111452267	A	G	0.00177646	Apolipoprotein A
4	rs72679123	0	118888787	A	G	0.00177675	Apolipoprotein A
2	rs6750216	0	153957755	T	G	0.00177701	Apolipoprotein A
6	rs9365334	0	162302398	G	C	0.00177716	Apolipoprotein A
17	rs56378716	0	56356502	G	A	0.0017776	Apolipoprotein A
9	rs11526468	0	92003679	T	C	0.00177777	Apolipoprotein A
22	rs5748748	0	17415572	C	T	0.00177817	Apolipoprotein A
16	rs112057442	0	1927649	T	C	0.00177823	Apolipoprotein A
9	rs3930533	0	26466575	A	C	0.00177844	Apolipoprotein A
11	rs77324643	0	18656758	A	G	0.00177852	Apolipoprotein A
12	rs117050319	0	71319818	T	C	0.00177901	Apolipoprotein A
4	rs2132631	0	16653326	C	T	0.00177909	Apolipoprotein A
3	rs1708435	0	145625073	G	A	0.00177923	Apolipoprotein A
3	rs6439059	0	127037023	G	A	0.0017794	Apolipoprotein A
4	rs6849438	0	140721565	T	G	0.00177529	Apolipoprotein A
2	rs6727346	0	176399416	T	C	0.00177505	Apolipoprotein A
5	rs11959324	0	153718344	A	C	0.00177481	Apolipoprotein A
7	rs2286428	0	76054372	A	G	0.00177442	Apolipoprotein A
6	rs78281147	0	5894968	G	C	0.00175967	Apolipoprotein A
7	rs17288506	0	106147658	C	A	0.00175997	Apolipoprotein A
6	rs2301436	0	167437988	T	C	0.00176339	Apolipoprotein A
2	rs2966383	0	161088655	A	G	0.00176601	Apolipoprotein A
11	rs61882690	0	46421576	G	T	0.00176626	Apolipoprotein A
19	rs10414451	0	58131576	C	T	0.00176837	Apolipoprotein A
5	rs116678324	0	140911350	C	T	0.00176965	Apolipoprotein A
4	rs62325946	0	163398062	C	T	0.00178079	Apolipoprotein A
2	rs72990901	0	211086151	A	G	0.0017706	Apolipoprotein A
13	rs8181889	0	53613990	A	G	0.00177159	Apolipoprotein A
20	rs231564	0	49254735	T	C	0.00177204	Apolipoprotein A
19	rs117143865	0	9186644	T	C	0.00177254	Apolipoprotein A
1	rs4147823	0	94561272	C	A	0.00177293	Apolipoprotein A
20	rs174745	0	44475413	A	G	0.00177296	Apolipoprotein A
2	rs7580246	0	242557019	A	G	0.00177377	Apolipoprotein A
16	rs117278268	0	55981520	A	G	0.00177417	Apolipoprotein A
3	rs2292802	0	16393371	A	G	0.00177112	Apolipoprotein A
6	rs1416453	0	113957581	C	T	0.00175906	Apolipoprotein A
17	rs9893758	0	80999058	G	A	0.00178103	Apolipoprotein A
10	rs750323	0	118372113	T	C	0.00178169	Apolipoprotein A
2	rs4241350	0	69445443	A	G	0.00179464	Apolipoprotein A
1	rs4908613	0	7328638	A	G	0.00179509	Apolipoprotein A
15	rs74029569	0	89566607	C	T	0.00179549	Apolipoprotein A
11	rs150341182	0	66024815	A	G	0.00179566	Apolipoprotein A
6	rs2152341	0	8433422	T	G	0.00179584	Apolipoprotein A
9	rs7864293	0	125007893	C	T	0.00179602	Apolipoprotein A
17	rs117520258	0	80953207	C	A	0.00179622	Apolipoprotein A
13	rs77626225	0	113923202	A	G	0.00179695	Apolipoprotein A
22	rs17003074	0	42817666	T	C	0.00179713	Apolipoprotein A
8	rs80200850	0	12580568	A	G	0.00179887	Apolipoprotein A
14	rs77360171	0	106267674	A	G	0.00179937	Apolipoprotein A
9	rs34219055	0	129510763	A	AG	0.00179998	Apolipoprotein A
19	rs12609547	0	45532009	T	G	0.0018005	Apolipoprotein A
19	rs870359	0	48110019	A	G	0.00180077	Apolipoprotein A
4	rs7688196	0	187064272	G	A	0.00180144	Apolipoprotein A
18	rs4797294	0	7396272	G	A	0.00179428	Apolipoprotein A
9	rs79517304	0	129560978	C	T	0.00179368	Apolipoprotein A
2	rs12998823	0	218673765	C	T	0.00179277	Apolipoprotein A
3	rs12631469	0	190147663	C	A	0.00179266	Apolipoprotein A
8	rs118077666	0	34404076	A	G	0.00178292	Apolipoprotein A
8	rs1801280	0	18257854	C	T	0.00178321	Apolipoprotein A
1	Affx-80267256	0	11852424	A	ACT	0.00178339	Apolipoprotein A
3	rs2306082	0	28798728	G	A	0.00178388	Apolipoprotein A
7	rs1922283	0	140560822	C	A	0.00178464	Apolipoprotein A
4	rs2625249	0	156519123	A	G	0.00178468	Apolipoprotein A
1	rs74720529	0	20821534	C	A	0.00178483	Apolipoprotein A
2	rs13421200	0	211874063	G	A	0.00178121	Apolipoprotein A
7	rs117265413	0	146483436	C	T	0.00178507	Apolipoprotein A
2	rs13406322	0	29209898	A	G	0.0017866	Apolipoprotein A
19	rs62529877	0	48375043	T	C	0.00178665	Apolipoprotein A
10	rs10740597	0	56521894	A	C	0.00178705	Apolipoprotein A
2	rs17625826	0	21539609	C	A	0.00178762	Apolipoprotein A
14	rs77087775	0	31019400	A	G	0.00178771	Apolipoprotein A
6	rs2071277	0	32171683	C	T	0.00178786	Apolipoprotein A
16	rs78505969	0	69503668	G	A	0.0017886	Apolipoprotein A
5	rs10079325	0	104157752	T	C	0.00178519	Apolipoprotein A
1	rs1512847	0	212712720	C	T	0.00171638	Apolipoprotein A
3	rs77951172	0	4656020	A	G	0.00175897	Apolipoprotein A
12	rs34979355	0	109115985	C	A	0.00175877	Apolipoprotein A
15	rs35773224	0	26102948	G	A	0.00172977	Apolipoprotein A
2	rs72823316	0	106260555	A	G	0.00173001	Apolipoprotein A
16	rs117456300	0	1758040	A	G	0.00173029	Apolipoprotein A
3	rs145606706	0	120500099	T	C	0.0017306	Apolipoprotein A
15	rs118094481	0	59478262	C	T	0.00173095	Apolipoprotein A
2	rs1551177	0	32959024	T	C	0.00173124	Apolipoprotein A
1	rs80017424	0	211755044	C	A	0.00173136	Apolipoprotein A
13	rs200407731	0	113459343	G	A	0.00173162	Apolipoprotein A
2	rs112851842	0	240465824	C	T	0.00173189	Apolipoprotein A
10	rs112801231	0	130098648	A	G	0.00173268	Apolipoprotein A
6	rs4897214	0	127723625	G	T	0.0017331	Apolipoprotein A
6	rs6457738	0	33617464	C	T	0.00173332	Apolipoprotein A
6	rs73737443	0	45469761	C	G	0.00173361	Apolipoprotein A
4	rs6844342	0	24596149	A	G	0.00173362	Apolipoprotein A
10	rs192601057	0	105566992	T	A	0.00173378	Apolipoprotein A
14	rs79594681	0	68963175	T	C	0.00172959	Apolipoprotein A
8	rs13273536	0	106365258	C	T	0.0017293	Apolipoprotein A
22	rs739310	0	27051299	G	A	0.00172866	Apolipoprotein A
12	rs11050111	0	29348105	A	G	0.00172819	Apolipoprotein A
9	rs75724064	0	27462044	G	A	0.00171734	Apolipoprotein A
6	rs1034207	0	127337699	C	T	0.00171832	Apolipoprotein A
6	rs10305432	0	39023630	C	T	0.00171906	Apolipoprotein A
19	rs4468734	0	45086946	A	G	0.00172	Apolipoprotein A
6	rs7771637	0	117727491	G	A	0.00172024	Apolipoprotein A
22	rs114058457	0	46748481	C	T	0.00172041	Apolipoprotein A
5	rs27524	0	96101944	A	G	0.00172042	Apolipoprotein A
20	rs79951784	0	7544167	T	C	0.0017346	Apolipoprotein A
2	rs13393593	0	133140282	C	T	0.00172155	Apolipoprotein A
6	rs9295798	0	29275985	A	G	0.00172201	Apolipoprotein A
11	rs117209876	0	7436630	A	G	0.00172279	Apolipoprotein A
2	rs115337805	0	16565414	A	G	0.00172314	Apolipoprotein A
6	rs536100	0	151301359	G	A	0.00172345	Apolipoprotein A
22	rs117341094	0	36897161	G	A	0.00172428	Apolipoprotein A
9	rs4977371	0	20016778	T	C	0.0017248	Apolipoprotein A
8	rs17153454	0	11414659	A	G	0.001727	Apolipoprotein A
2	rs113810798	0	147251425	C	T	0.0017218	Apolipoprotein A
16	rs12445198	0	58613808	T	C	0.00175888	Apolipoprotein A
9	rs13294245	0	35826038	C	T	0.00173498	Apolipoprotein A
5	rs2973566	0	73148481	A	G	0.00173549	Apolipoprotein A
3	rs17434399	0	146342762	A	G	0.00174866	Apolipoprotein A
9	rs1586262	0	7646299	G	A	0.00174885	Apolipoprotein A
13	rs75645230	0	112539753	G	C	0.0017501	Apolipoprotein A
15	rs140229874	0	57929927	G	A	0.00175201	Apolipoprotein A
8	rs17379382	0	78445678	C	T	0.00175299	Apolipoprotein A
13	rs9510093	0	22870819	C	T	0.00175339	Apolipoprotein A
5	rs80318212	0	400239	A	C	0.00175347	Apolipoprotein A
1	rs77677058	0	196267532	G	A	0.00175432	Apolipoprotein A
18	rs16947289	0	27471896	T	G	0.00175485	Apolipoprotein A
4	rs1789891	0	100250419	A	C	0.00175487	Apolipoprotein A
3	rs6797327	0	65246322	C	T	0.00175489	Apolipoprotein A
4	rs10011147	0	99730246	G	A	0.00175499	Apolipoprotein A
8	rs11777486	0	10908287	A	C	0.00175565	Apolipoprotein A
19	rs993560	0	32482208	G	A	0.00175673	Apolipoprotein A
3	rs546738	0	173117548	T	G	0.00175818	Apolipoprotein A
17	rs72851995	0	81029594	T	C	0.00174846	Apolipoprotein A
17	rs17626856	0	51269507	A	C	0.0017483	Apolipoprotein A
16	rs17716146	0	68985420	T	C	0.00174785	Apolipoprotein A
2	rs55806445	0	163506361	A	C	0.00174766	Apolipoprotein A
16	rs79901179	0	81411091	G	C	0.00173777	Apolipoprotein A
11	rs4937787	0	133375648	C	A	0.00173897	Apolipoprotein A
21	rs2834773	0	36486190	G	A	0.00174009	Apolipoprotein A
4	rs13121781	0	21136459	A	G	0.00174022	Apolipoprotein A
17	rs116982675	0	72875727	A	G	0.00174055	Apolipoprotein A
22	rs8135305	0	46719054	C	T	0.00174118	Apolipoprotein A
1	rs10911363	0	183549757	T	G	0.00174123	Apolipoprotein A
14	rs117192909	0	79538887	G	A	0.00173547	Apolipoprotein A
1	rs34453819	0	178592055	C	T	0.00174164	Apolipoprotein A
2	rs16864386	0	223900314	T	C	0.00174241	Apolipoprotein A
6	rs17288292	0	45299637	G	C	0.00174274	Apolipoprotein A
18	rs118021549	0	40420881	C	G	0.0017439	Apolipoprotein A
10	rs117297888	0	113981082	A	G	0.00174429	Apolipoprotein A
10	rs2768314	0	119204985	C	T	0.00174516	Apolipoprotein A
1	rs3738478	0	150997940	T	C	0.00174641	Apolipoprotein A
2	rs1919445	0	148454344	C	T	0.00174745	Apolipoprotein A
17	rs74415860	0	2310332	A	G	0.00174189	Apolipoprotein A
4	rs227285	0	103607806	C	T	0.00163833	Apolipoprotein A
18	rs12150762	0	7384942	C	A	0.00163793	Apolipoprotein A
6	rs75962856	0	143272285	C	T	0.00163711	Apolipoprotein A
7	rs74446409	0	130396769	T	C	0.00152174	Apolipoprotein A
9	rs150375845	0	110250334	T	G	0.00152185	Apolipoprotein A
1	rs12131047	0	49067348	G	A	0.00152204	Apolipoprotein A
6	rs28732208	0	32385119	T	C	0.00152223	Apolipoprotein A
9	rs80188382	0	99797566	C	G	0.00152288	Apolipoprotein A
5	rs17067684	0	166288262	C	A	0.00152296	Apolipoprotein A
4	rs78803320	0	28241600	A	C	0.00152557	Apolipoprotein A
1	rs12736147	0	93531959	T	C	0.00152633	Apolipoprotein A
9	rs138385332	0	132401752	T	C	0.00152689	Apolipoprotein A
10	rs138439179	0	84711247	T	G	0.00152725	Apolipoprotein A
5	rs2032873	0	37938540	G	A	0.00152897	Apolipoprotein A
3	rs73175863	0	119649900	A	C	0.00152912	Apolipoprotein A
17	rs17656148	0	6173200	T	C	0.00153082	Apolipoprotein A
13	rs17244118	0	20954344	G	C	0.00153108	Apolipoprotein A
12	rs79992593	0	16537735	G	C	0.00153175	Apolipoprotein A
4	rs113018532	0	181709845	G	A	0.00152157	Apolipoprotein A
6	rs4839780	0	100909398	C	T	0.00152031	Apolipoprotein A
7	rs6947134	0	117061021	G	A	0.00152021	Apolipoprotein A
1	rs17517067	0	219088578	A	G	0.00151989	Apolipoprotein A
12	rs61751322	0	123057792	G	A	0.00151254	Apolipoprotein A
16	rs35331976	0	71427106	A	C	0.00151274	Apolipoprotein A
9	rs62565806	0	86628459	C	T	0.00151339	Apolipoprotein A
12	rs146484121	0	48141598	C	T	0.00151356	Apolipoprotein A
1	rs10753781	0	168862778	A	G	0.00151381	Apolipoprotein A
3	rs9842454	0	108663080	T	C	0.00151389	Apolipoprotein A
8	rs6997997	0	10766082	T	C	0.00151391	Apolipoprotein A
6	rs17282871	0	4874386	A	G	0.00153213	Apolipoprotein A
15	rs17270243	0	60862500	G	A	0.00151446	Apolipoprotein A
1	rs6670040	0	203510396	C	T	0.00151473	Apolipoprotein A
1	rs632959	0	68197671	A	G	0.00151634	Apolipoprotein A
9	rs111261945	0	128512730	C	T	0.00151649	Apolipoprotein A
10	rs72820512	0	76402363	G	A	0.00151727	Apolipoprotein A
16	rs11643815	0	56602798	A	G	0.00151727	Apolipoprotein A
6	rs41267675	0	56600121	A	G	0.00151734	Apolipoprotein A
17	rs35583172	0	66480442	T	C	0.00151982	Apolipoprotein A
2	rs111363322	0	160542967	A	G	0.00151465	Apolipoprotein A
12	rs117470581	0	106917216	T	C	0.00151252	Apolipoprotein A
1	rs9428828	0	239498915	T	C	0.00153247	Apolipoprotein A
2	rs116264719	0	226400211	A	G	0.00153335	Apolipoprotein A
14	rs4905949	0	100788977	A	G	0.00154771	Apolipoprotein A
6	rs13198903	0	31344157	T	C	0.00154831	Apolipoprotein A
6	rs7762794	0	153380228	G	A	0.00154883	Apolipoprotein A
4	rs11729827	0	121459144	A	G	0.00154921	Apolipoprotein A
6	rs9365553	0	163744389	C	G	0.00154972	Apolipoprotein A
22	rs9616370	0	50306316	T	C	0.00155043	Apolipoprotein A
14	rs72691990	0	88743311	T	G	0.00155097	Apolipoprotein A
2	rs72817538	0	27498844	A	G	0.00155281	Apolipoprotein A
17	rs72832968	0	38100673	G	C	0.00155337	Apolipoprotein A
5	rs12153149	0	95962712	T	C	0.00155386	Apolipoprotein A
1	rs723959	0	170842059	A	G	0.00155493	Apolipoprotein A
9	rs118070183	0	102053973	A	C	0.00155506	Apolipoprotein A
6	rs7752335	0	150556516	A	G	0.00155512	Apolipoprotein A
4	rs2036757	0	95606370	G	C	0.00155533	Apolipoprotein A
16	rs61764220	0	30127888	C	T	0.00155543	Apolipoprotein A
17	Affx-13928129	0	43976235	A	G	0.00154653	Apolipoprotein A
6	rs36221133	0	31912523	C	T	0.00154462	Apolipoprotein A
17	rs9916346	0	400933	C	T	0.00154335	Apolipoprotein A
4	rs10520493	0	182373047	G	A	0.00154165	Apolipoprotein A
22	rs17762500	0	47309247	T	C	0.0015351	Apolipoprotein A
11	rs10794324	0	428489	T	C	0.00153681	Apolipoprotein A
4	rs77762405	0	102560900	C	G	0.00153781	Apolipoprotein A
3	rs10935179	0	135908786	T	G	0.0015383	Apolipoprotein A
17	rs11079784	0	45702280	C	T	0.00153875	Apolipoprotein A
12	rs766977	0	50290056	A	G	0.00153967	Apolipoprotein A
14	rs11847484	0	96445515	G	A	0.00154	Apolipoprotein A
2	rs10176632	0	178225934	G	T	0.00153301	Apolipoprotein A
11	rs61887930	0	68808272	C	T	0.00154054	Apolipoprotein A
15	rs72758514	0	67032028	G	A	0.00154089	Apolipoprotein A
5	rs75793060	0	145570691	A	G	0.0015409	Apolipoprotein A
1	rs10900333	0	146763089	G	A	0.00154109	Apolipoprotein A
8	rs75446169	0	97730038	C	T	0.0015411	Apolipoprotein A
14	rs2516585	0	52515760	T	C	0.00154115	Apolipoprotein A
20	rs113984952	0	19353135	A	G	0.0015414	Apolipoprotein A
6	rs2229094	0	31540556	C	T	0.00154156	Apolipoprotein A
1	rs17592479	0	227173892	A	T	0.00154061	Apolipoprotein A
1	rs1572648	0	211357154	C	T	0.00155576	Apolipoprotein A
1	Affx-12934037	0	65886398	C	T	0.00151164	Apolipoprotein A
9	rs2273786	0	114348513	A	G	0.00151102	Apolipoprotein A
19	rs117945000	0	32211378	T	C	0.00148495	Apolipoprotein A
3	rs80074340	0	26842989	C	A	0.00148613	Apolipoprotein A
6	rs3025053	0	43753325	A	G	0.00148634	Apolipoprotein A
6	rs1741738	0	26401252	G	A	0.00148667	Apolipoprotein A
4	rs28654579	0	42181863	A	G	0.00148749	Apolipoprotein A
5	rs77931963	0	9604225	T	G	0.00148753	Apolipoprotein A
15	rs75817679	0	51893088	T	C	0.00148783	Apolipoprotein A
8	rs2046121	0	13718842	G	A	0.00148797	Apolipoprotein A
2	rs80022082	0	98277729	A	G	0.001488	Apolipoprotein A
14	rs74644776	0	80337926	A	G	0.00148909	Apolipoprotein A
3	rs73048529	0	19177336	G	A	0.0014895	Apolipoprotein A
13	rs17291159	0	115008188	T	C	0.00148973	Apolipoprotein A
7	rs117122755	0	11962486	A	G	0.00149052	Apolipoprotein A
18	rs17801555	0	47499892	A	G	0.00149149	Apolipoprotein A
6	Affx-28073355	0	160575837	A	G	0.0014915	Apolipoprotein A
8	rs9650262	0	79064053	T	C	0.00148482	Apolipoprotein A
14	rs77736452	0	99156156	T	C	0.00148385	Apolipoprotein A
7	rs17168018	0	134437308	C	T	0.00148356	Apolipoprotein A
6	rs10946313	0	19381386	C	T	0.00148341	Apolipoprotein A
10	rs11258469	0	13652413	C	T	0.00147222	Apolipoprotein A
20	rs882330	0	46406068	C	T	0.00147249	Apolipoprotein A
19	rs76971643	0	45673122	A	G	0.00147424	Apolipoprotein A
3	rs114418825	0	10172821	C	T	0.00147597	Apolipoprotein A
20	rs2425752	0	44702120	T	C	0.00147687	Apolipoprotein A
2	rs3937593	0	86210273	C	T	0.00147714	Apolipoprotein A
6	rs80006374	0	125384589	A	G	0.00147786	Apolipoprotein A
12	rs111260708	0	101889295	G	A	0.00149166	Apolipoprotein A
3	rs9863216	0	62207566	C	A	0.00147894	Apolipoprotein A
7	rs77480873	0	116445159	G	T	0.00148045	Apolipoprotein A
10	rs11591281	0	49720644	G	A	0.00148176	Apolipoprotein A
14	rs8005962	0	96027153	C	T	0.00148212	Apolipoprotein A
5	rs62337327	0	3236776	T	G	0.0014829	Apolipoprotein A
6	rs117292830	0	31218268	A	G	0.00148293	Apolipoprotein A
22	rs142438731	0	46929838	A	G	0.00148313	Apolipoprotein A
9	rs13301844	0	92030060	T	C	0.00148332	Apolipoprotein A
5	rs13154484	0	1154915	G	C	0.00148018	Apolipoprotein A
12	rs117474773	0	21689946	G	A	0.00151106	Apolipoprotein A
6	rs6918302	0	126248596	G	A	0.00149313	Apolipoprotein A
13	rs9593620	0	82499760	C	T	0.00149463	Apolipoprotein A
20	rs2904358	0	51965469	T	C	0.00150354	Apolipoprotein A
12	rs12368018	0	109093588	C	T	0.00150459	Apolipoprotein A
12	rs17365885	0	89887372	G	A	0.00150572	Apolipoprotein A
11	rs61879862	0	31267596	C	T	0.00150588	Apolipoprotein A
7	rs62437735	0	3488715	G	A	0.00150594	Apolipoprotein A
7	rs73214135	0	121914670	C	T	0.00150638	Apolipoprotein A
4	rs13133181	0	143610293	G	A	0.00150661	Apolipoprotein A
11	rs3782089	0	65336819	T	C	0.00150704	Apolipoprotein A
2	rs4384808	0	161861423	A	G	0.00150718	Apolipoprotein A
7	rs117814185	0	130532260	C	T	0.00150738	Apolipoprotein A
20	rs3827147	0	256727	T	A	0.00150785	Apolipoprotein A
2	rs10185574	0	165726733	G	A	0.00150788	Apolipoprotein A
12	rs117210587	0	123556647	T	C	0.00150941	Apolipoprotein A
2	rs654291	0	33668178	C	T	0.00150982	Apolipoprotein A
8	rs11204097	0	20001454	T	C	0.00151056	Apolipoprotein A
1	rs17394859	0	69210911	T	C	0.00150327	Apolipoprotein A
15	rs12592488	0	53441560	C	T	0.0015027	Apolipoprotein A
6	rs11754633	0	155371728	A	G	0.0015017	Apolipoprotein A
10	rs478911	0	13144281	T	G	0.00150167	Apolipoprotein A
14	rs1998245	0	96428578	T	C	0.00149511	Apolipoprotein A
3	rs73195282	0	193680480	T	C	0.00149516	Apolipoprotein A
12	rs55758326	0	50217231	C	T	0.00149536	Apolipoprotein A
4	rs75086871	0	139783712	C	T	0.00149582	Apolipoprotein A
6	rs1983581	0	25337731	T	G	0.00149597	Apolipoprotein A
7	rs142946777	0	76369607	T	C	0.00149715	Apolipoprotein A
2	rs62183851	0	172925252	T	C	0.0014981	Apolipoprotein A
3	rs77147119	0	123054355	T	C	0.00149347	Apolipoprotein A
4	rs1875044	0	25110663	A	G	0.00149832	Apolipoprotein A
11	rs2279129	0	74977067	T	C	0.00150007	Apolipoprotein A
8	rs6472368	0	68905031	G	A	0.00150007	Apolipoprotein A
15	rs10518967	0	58506421	T	C	0.0015002	Apolipoprotein A
1	rs1028388	0	14994807	A	G	0.0015004	Apolipoprotein A
1	rs41285000	0	151342263	T	C	0.00150117	Apolipoprotein A
17	rs145724484	0	18814578	T	TG	0.00150154	Apolipoprotein A
16	rs2937135	0	85177378	T	C	0.00150161	Apolipoprotein A
16	rs117052750	0	4908990	G	A	0.00149927	Apolipoprotein A
1	rs61800861	0	89820492	T	C	0.00155612	Apolipoprotein A
2	rs76179188	0	54614156	T	C	0.00155645	Apolipoprotein A
17	rs56131442	0	73361881	C	A	0.00155731	Apolipoprotein A
17	rs13894	0	7529902	A	G	0.00160798	Apolipoprotein A
6	rs17466007	0	46150596	G	A	0.00160839	Apolipoprotein A
6	rs62420599	0	98780531	T	C	0.00160852	Apolipoprotein A
7	rs7456553	0	1243525	C	T	0.00160917	Apolipoprotein A
17	rs9912468	0	64318357	G	C	0.00160942	Apolipoprotein A
6	rs3130654	0	30823075	G	C	0.00161033	Apolipoprotein A
18	rs34434760	0	36478072	A	G	0.00161056	Apolipoprotein A
5	rs76159833	0	37946889	A	C	0.00161145	Apolipoprotein A
15	Affx-12266193	0	97888848	G	T	0.00161195	Apolipoprotein A
12	rs10492157	0	108059193	C	T	0.00161227	Apolipoprotein A
5	rs79750493	0	175779221	T	C	0.00161234	Apolipoprotein A
11	rs12419284	0	1644440	T	C	0.00161259	Apolipoprotein A
10	rs141737312	0	16942635	A	G	0.00161337	Apolipoprotein A
18	rs478683	0	55184820	T	C	0.0016135	Apolipoprotein A
12	rs117621224	0	133327147	T	C	0.00161367	Apolipoprotein A
11	rs117985230	0	46246426	T	C	0.00160791	Apolipoprotein A
8	rs77997186	0	109379743	T	C	0.00160775	Apolipoprotein A
6	rs12206204	0	26116982	T	C	0.0016075	Apolipoprotein A
8	rs118074609	0	110477352	C	A	0.00160726	Apolipoprotein A
22	rs5753431	0	31444875	A	G	0.00159727	Apolipoprotein A
20	rs17722073	0	5408943	A	G	0.00159815	Apolipoprotein A
16	rs76948577	0	54006632	T	C	0.00159942	Apolipoprotein A
3	rs6770043	0	65249142	G	A	0.00160006	Apolipoprotein A
12	rs10845883	0	14266144	T	G	0.00160109	Apolipoprotein A
2	rs13382470	0	48179497	C	T	0.0016011	Apolipoprotein A
16	rs11075906	0	71918675	C	T	0.00160204	Apolipoprotein A
16	rs11075773	0	70642437	T	C	0.00161378	Apolipoprotein A
9	rs16915924	0	114047003	C	T	0.00160252	Apolipoprotein A
16	rs3751803	0	86565826	C	G	0.00160367	Apolipoprotein A
8	rs28721478	0	9889400	T	C	0.00160388	Apolipoprotein A
1	rs72748711	0	202221093	T	G	0.00160427	Apolipoprotein A
3	rs62277141	0	156505652	A	C	0.00160482	Apolipoprotein A
8	rs118154613	0	10380198	T	C	0.0016065	Apolipoprotein A
13	rs1370078	0	55812855	T	G	0.00160679	Apolipoprotein A
5	rs12152938	0	58935530	G	A	0.00160714	Apolipoprotein A
17	rs12325787	0	3859936	T	C	0.00160339	Apolipoprotein A
2	rs74378191	0	18736630	T	C	0.00159701	Apolipoprotein A
12	rs7132012	0	8832203	G	A	0.0016141	Apolipoprotein A
11	rs17331559	0	30941184	C	A	0.0016149	Apolipoprotein A
16	rs801506	0	57433341	T	C	0.00162477	Apolipoprotein A
6	rs80232597	0	9299372	T	G	0.00162558	Apolipoprotein A
2	rs77528537	0	118152882	A	G	0.00162572	Apolipoprotein A
4	Affx-23483866	0	14235085	C	A	0.00162585	Apolipoprotein A
18	rs75626565	0	22856223	T	C	0.00162651	Apolipoprotein A
16	rs74416819	0	53182832	A	G	0.00162751	Apolipoprotein A
2	rs62157626	0	142797509	C	T	0.00162793	Apolipoprotein A
12	rs3747562	0	42854205	G	A	0.00162939	Apolipoprotein A
11	rs35997126	0	45788412	A	C	0.00163038	Apolipoprotein A
20	rs6033000	0	10957011	G	A	0.00163166	Apolipoprotein A
16	rs79258602	0	71961535	C	A	0.00163168	Apolipoprotein A
5	rs853812	0	67738430	G	A	0.00163496	Apolipoprotein A
15	rs3914699	0	83253985	G	A	0.00163506	Apolipoprotein A
7	rs38249	0	15943533	A	G	0.00163521	Apolipoprotein A
12	rs10444467	0	128052636	C	T	0.00163667	Apolipoprotein A
2	rs76950201	0	20290451	T	C	0.00162452	Apolipoprotein A
9	rs3747835	0	119461243	T	C	0.00162442	Apolipoprotein A
2	rs56078519	0	20926296	G	A	0.00162432	Apolipoprotein A
2	rs1996447	0	144450181	G	T	0.00162404	Apolipoprotein A
12	rs73229543	0	125427995	A	G	0.00161509	Apolipoprotein A
1	rs11119427	0	210344858	C	A	0.00161518	Apolipoprotein A
12	rs1490036	0	92220002	A	G	0.00161544	Apolipoprotein A
2	rs72911598	0	175126009	G	A	0.00161637	Apolipoprotein A
18	rs7351039	0	46460656	A	G	0.00161689	Apolipoprotein A
4	rs11938093	0	75675841	T	A	0.00161694	Apolipoprotein A
13	rs17464327	0	49514444	C	T	0.00161777	Apolipoprotein A
17	rs2023794	0	41837660	C	T	0.00161434	Apolipoprotein A
18	rs77072368	0	73582588	A	G	0.00161872	Apolipoprotein A
1	rs17107251	0	82295994	C	T	0.0016209	Apolipoprotein A
7	rs76370609	0	148509499	T	C	0.0016209	Apolipoprotein A
5	rs13362413	0	149480879	T	C	0.00162171	Apolipoprotein A
10	rs113250271	0	30467780	A	G	0.00162189	Apolipoprotein A
1	rs41305100	0	221067886	T	C	0.00162217	Apolipoprotein A
17	rs116873976	0	21255388	T	G	0.00162334	Apolipoprotein A
1	rs6688818	0	224326348	C	T	0.00162378	Apolipoprotein A
2	rs12623864	0	6421045	G	A	0.00161917	Apolipoprotein A
6	rs17270561	0	25820439	A	C	0.00159689	Apolipoprotein A
9	rs13288073	0	110185887	G	T	0.00159682	Apolipoprotein A
17	rs117363977	0	8287893	G	A	0.0015966	Apolipoprotein A
12	rs12314162	0	124826676	T	C	0.00156744	Apolipoprotein A
6	rs2270191	0	31080320	T	C	0.00156776	Apolipoprotein A
16	rs117145330	0	74303556	C	A	0.00156863	Apolipoprotein A
14	rs117068942	0	76570221	C	G	0.00156873	Apolipoprotein A
20	rs126912	0	45180179	A	C	0.00156875	Apolipoprotein A
8	rs3824172	0	2081256	G	A	0.00156966	Apolipoprotein A
12	rs73042333	0	6580443	T	A	0.00156985	Apolipoprotein A
6	rs116857817	0	99631681	G	A	0.00157111	Apolipoprotein A
13	rs55968332	0	111529924	G	A	0.00157142	Apolipoprotein A
6	rs2758886	0	39250837	A	G	0.00157149	Apolipoprotein A
12	rs117403320	0	41275541	T	C	0.00157338	Apolipoprotein A
8	rs117906845	0	126440319	G	A	0.00157349	Apolipoprotein A
3	rs73184606	0	187315018	T	C	0.0015748	Apolipoprotein A
10	rs79850079	0	115790006	A	G	0.00157536	Apolipoprotein A
1	rs818199	0	20924260	A	G	0.00157663	Apolipoprotein A
17	rs79886469	0	30902216	G	A	0.00156651	Apolipoprotein A
16	rs3816116	0	56863027	A	G	0.00156625	Apolipoprotein A
6	rs140987804	0	131841909	A	AAAT	0.00156613	Apolipoprotein A
16	rs77381225	0	84747289	G	A	0.00156597	Apolipoprotein A
17	rs8068400	0	69985716	G	A	0.00155814	Apolipoprotein A
7	rs62454414	0	27182329	G	T	0.00155929	Apolipoprotein A
8	rs61745160	0	9229639	G	A	0.00155986	Apolipoprotein A
3	rs77514465	0	12531902	G	A	0.00155996	Apolipoprotein A
19	rs2289860	0	4094066	C	A	0.00156054	Apolipoprotein A
7	rs140322280	0	74564043	C	T	0.00156058	Apolipoprotein A
12	rs4767509	0	117596976	A	G	0.0015623	Apolipoprotein A
6	rs72845057	0	27637025	C	T	0.0015767	Apolipoprotein A
19	rs56961214	0	4080424	C	T	0.00156231	Apolipoprotein A
11	rs76907928	0	58252058	C	T	0.00156271	Apolipoprotein A
2	rs112752991	0	184457356	G	A	0.00156289	Apolipoprotein A
4	rs115983538	0	91401743	G	A	0.00156289	Apolipoprotein A
11	rs549990	0	125766044	C	A	0.00156311	Apolipoprotein A
8	rs1559900	0	14207321	T	C	0.00156518	Apolipoprotein A
8	rs117767565	0	37407584	T	C	0.00156541	Apolipoprotein A
12	rs77453190	0	115873799	T	C	0.00156595	Apolipoprotein A
10	rs723210	0	12762476	C	A	0.00156239	Apolipoprotein A
19	rs7254423	0	46512298	C	T	0.00157724	Apolipoprotein A
17	rs7359646	0	62355081	T	C	0.00157736	Apolipoprotein A
2	rs2710625	0	32822957	A	G	0.00157751	Apolipoprotein A
6	rs11759553	0	135422296	T	A	0.00158593	Apolipoprotein A
7	rs12533306	0	109121167	T	C	0.00158685	Apolipoprotein A
19	rs117210556	0	11126197	C	T	0.00158878	Apolipoprotein A
9	rs10811184	0	19438279	G	T	0.00158881	Apolipoprotein A
22	rs140079	0	32110943	A	G	0.00158891	Apolipoprotein A
1	rs10920308	0	201996215	A	C	0.00158974	Apolipoprotein A
15	rs11637168	0	73100694	C	A	0.00159123	Apolipoprotein A
4	rs28605287	0	146508452	G	A	0.00158591	Apolipoprotein A
1	rs3791020	0	173813197	A	G	0.00159137	Apolipoprotein A
2	rs78224858	0	173789551	A	G	0.00159161	Apolipoprotein A
1	rs11587780	0	176887445	G	A	0.00159333	Apolipoprotein A
1	rs12023396	0	231270636	G	A	0.00159472	Apolipoprotein A
10	rs7916991	0	70895373	C	A	0.00159493	Apolipoprotein A
2	rs6743033	0	20625174	C	T	0.00159536	Apolipoprotein A
17	rs7501518	0	72050076	C	T	0.00159624	Apolipoprotein A
4	rs4862650	0	187074833	A	G	0.00159638	Apolipoprotein A
4	rs3797020	0	164459980	G	A	0.00159143	Apolipoprotein A
1	rs12031389	0	201521609	T	C	0.00180182	Apolipoprotein A
15	rs1498507	0	67367706	C	A	0.00158573	Apolipoprotein A
1	rs171000	0	171598082	G	T	0.00158403	Apolipoprotein A
8	rs55661949	0	142608625	C	T	0.00157789	Apolipoprotein A
3	rs34114396	0	31469097	G	A	0.0015779	Apolipoprotein A
10	rs589531	0	27681429	A	G	0.00157796	Apolipoprotein A
14	Affx-10995126	0	81768210	T	G	0.00157823	Apolipoprotein A
5	rs12697291	0	33598017	A	G	0.00157888	Apolipoprotein A
12	rs4584622	0	72672823	C	T	0.00157946	Apolipoprotein A
1	rs3856105	0	182053935	C	T	0.00157974	Apolipoprotein A
10	rs11007221	0	29032706	T	C	0.00158451	Apolipoprotein A
12	rs12424007	0	93448822	C	G	0.00158065	Apolipoprotein A
21	rs62222315	0	38944196	G	C	0.00158117	Apolipoprotein A
6	rs7750147	0	150494821	A	G	0.00158158	Apolipoprotein A
19	rs2232801	0	44676148	G	C	0.00158238	Apolipoprotein A
8	rs10087499	0	59394969	T	G	0.00158272	Apolipoprotein A
3	rs4685393	0	16849828	A	G	0.00158294	Apolipoprotein A
7	rs62621812	0	127015083	A	G	0.00158304	Apolipoprotein A
17	rs216464	0	28855286	T	C	0.00158354	Apolipoprotein A
20	rs6084547	0	3993354	C	T	0.00158106	Apolipoprotein A
12	rs74437961	0	124215126	T	C	0.00180212	Apolipoprotein A
3	rs9842249	0	85703795	A	G	0.00180279	Apolipoprotein A
5	rs75689287	0	149026710	A	C	0.00180353	Apolipoprotein A
17	rs11655238	0	29624175	A	G	0.00202986	Apolipoprotein A
9	rs7022373	0	19452990	T	C	0.00203009	Apolipoprotein A
6	rs10944466	0	90666427	C	T	0.00203017	Apolipoprotein A
1	rs75967884	0	202762268	T	C	0.00203153	Apolipoprotein A
22	rs75725186	0	46351350	A	G	0.00203253	Apolipoprotein A
12	rs11063371	0	4972626	G	C	0.00203291	Apolipoprotein A
1	rs77207799	0	150345324	T	G	0.00203343	Apolipoprotein A
17	rs690514	0	72862593	T	C	0.00203374	Apolipoprotein A
18	rs8088850	0	29334529	C	A	0.00203395	Apolipoprotein A
3	rs17073946	0	65831092	C	T	0.00203511	Apolipoprotein A
8	rs78607888	0	9680189	T	C	0.00203529	Apolipoprotein A
1	rs187932146	0	158648228	T	C	0.00203604	Apolipoprotein A
15	rs34877400	0	59292932	G	C	0.00203619	Apolipoprotein A
1	rs41288369	0	89444904	G	A	0.00203659	Apolipoprotein A
2	rs200216556	0	160035215	T	C	0.00203692	Apolipoprotein A
2	rs10193671	0	205172413	T	C	0.00202919	Apolipoprotein A
19	rs11260077	0	7488721	T	C	0.0020267	Apolipoprotein A
5	rs116523666	0	122488002	G	A	0.00202647	Apolipoprotein A
4	rs11724750	0	80808820	C	T	0.00202639	Apolipoprotein A
12	rs61741949	0	109719559	T	C	0.00201676	Apolipoprotein A
8	rs11777319	0	60855711	G	A	0.00201727	Apolipoprotein A
18	rs117281685	0	72338015	T	C	0.0020191	Apolipoprotein A
4	rs17203668	0	90986460	T	G	0.00201976	Apolipoprotein A
6	rs35875954	0	43066033	C	A	0.0020201	Apolipoprotein A
19	rs12610731	0	3781557	T	C	0.00202016	Apolipoprotein A
2	rs55886108	0	144496336	T	C	0.00202056	Apolipoprotein A
3	rs7646919	0	173997153	A	G	0.00203796	Apolipoprotein A
3	rs17069353	0	63755029	A	C	0.00202073	Apolipoprotein A
1	rs12028472	0	80431990	T	C	0.00202097	Apolipoprotein A
2	rs115253211	0	188604301	C	T	0.00202139	Apolipoprotein A
18	rs113495584	0	41737085	C	T	0.00202247	Apolipoprotein A
3	rs73192014	0	119355838	A	G	0.00202319	Apolipoprotein A
18	rs632248	0	57155758	G	A	0.00202332	Apolipoprotein A
3	rs116394995	0	125770314	C	G	0.00202465	Apolipoprotein A
2	rs11677515	0	3470254	G	T	0.00202619	Apolipoprotein A
2	rs707484	0	121501218	A	C	0.00202097	Apolipoprotein A
3	rs79052076	0	51368508	G	A	0.00201507	Apolipoprotein A
19	rs35443082	0	45028112	C	T	0.00203853	Apolipoprotein A
16	rs4888162	0	81687645	T	C	0.00203896	Apolipoprotein A
14	rs745696	0	21570273	T	C	0.00205279	Apolipoprotein A
3	rs500288	0	182871464	G	A	0.00205309	Apolipoprotein A
16	rs2315080	0	9717408	A	G	0.00205335	Apolipoprotein A
20	rs41282014	0	42825230	T	C	0.00205673	Apolipoprotein A
1	rs7525602	0	117873618	T	C	0.00205701	Apolipoprotein A
4	rs12506997	0	173481714	G	A	0.00205702	Apolipoprotein A
8	rs17126160	0	17905558	A	G	0.0020579	Apolipoprotein A
11	rs1676881	0	74886858	A	G	0.00205849	Apolipoprotein A
15	rs80279257	0	41576712	T	C	0.00205875	Apolipoprotein A
22	rs2267097	0	26974741	A	G	0.00205958	Apolipoprotein A
9	rs7874836	0	96559370	C	T	0.00205999	Apolipoprotein A
2	rs56147814	0	238658722	A	G	0.00206049	Apolipoprotein A
11	rs3740694	0	47182926	A	G	0.00206075	Apolipoprotein A
15	rs11634598	0	57996120	G	A	0.00206132	Apolipoprotein A
2	rs4671599	0	64829465	A	G	0.0020615	Apolipoprotein A
10	rs10787712	0	118414855	A	C	0.00205243	Apolipoprotein A
7	rs77420714	0	110638256	T	C	0.00205096	Apolipoprotein A
1	rs4649014	0	25015530	A	G	0.00205022	Apolipoprotein A
10	rs77875212	0	77233254	T	C	0.00204974	Apolipoprotein A
3	rs114495039	0	6676285	A	C	0.00204129	Apolipoprotein A
14	rs4903249	0	75083881	T	C	0.002042	Apolipoprotein A
4	rs72710720	0	179734219	G	T	0.00204229	Apolipoprotein A
12	rs10876528	0	54421476	A	C	0.00204277	Apolipoprotein A
2	rs7557898	0	53901973	G	A	0.00204284	Apolipoprotein A
19	rs17726963	0	41537698	C	A	0.00204297	Apolipoprotein A
15	rs6496451	0	88414005	A	G	0.00204328	Apolipoprotein A
1	rs71654313	0	230213711	T	C	0.00203854	Apolipoprotein A
14	Affx-10915438	0	75350981	C	T	0.0020435	Apolipoprotein A
19	rs11673671	0	49943948	C	G	0.00204444	Apolipoprotein A
12	rs2301333	0	6880996	A	G	0.00204486	Apolipoprotein A
12	rs1918136	0	67434448	T	G	0.00204512	Apolipoprotein A
10	rs113478518	0	56315090	C	T	0.00204716	Apolipoprotein A
10	rs117793908	0	134671610	T	C	0.00204827	Apolipoprotein A
2	rs4300892	0	235542712	T	C	0.00204863	Apolipoprotein A
1	rs72662484	0	22290429	T	C	0.00204917	Apolipoprotein A
8	rs6986253	0	105892972	A	G	0.00204388	Apolipoprotein A
7	rs62453386	0	20770189	G	T	0.00206234	Apolipoprotein A
8	rs2472205	0	17924739	T	A	0.00201487	Apolipoprotein A
20	rs117851989	0	41719349	G	A	0.00201452	Apolipoprotein A
17	rs3744651	0	8215534	T	C	0.00198643	Apolipoprotein A
18	rs10451380	0	36777391	C	T	0.00198694	Apolipoprotein A
15	rs28537903	0	59102279	T	C	0.00198781	Apolipoprotein A
19	rs201862465	0	8398960	T	C	0.00198831	Apolipoprotein A
7	rs144609046	0	76140315	A	G	0.00198835	Apolipoprotein A
10	rs17201105	0	61581189	C	T	0.00198837	Apolipoprotein A
8	rs2515008	0	119490304	G	A	0.0019884	Apolipoprotein A
3	rs6445523	0	65966296	T	G	0.00198911	Apolipoprotein A
22	rs35831717	0	42790618	T	C	0.0019896	Apolipoprotein A
18	rs8085089	0	40756768	G	A	0.0019904	Apolipoprotein A
8	rs150768761	0	33948304	G	T	0.00199158	Apolipoprotein A
11	rs138608171	0	113267947	A	C	0.00199164	Apolipoprotein A
1	rs79249046	0	156534693	A	G	0.00199211	Apolipoprotein A
8	rs4871233	0	123225860	T	C	0.00199268	Apolipoprotein A
19	rs379219	0	47222237	G	A	0.00199457	Apolipoprotein A
6	rs6923338	0	52549322	C	T	0.00198574	Apolipoprotein A
1	rs2072661	0	154548880	A	G	0.00198549	Apolipoprotein A
4	rs115197361	0	39636455	A	G	0.00198506	Apolipoprotein A
4	rs141992823	0	88053456	T	G	0.00198473	Apolipoprotein A
8	rs17614755	0	21405291	T	G	0.00197592	Apolipoprotein A
10	rs139627588	0	49942050	T	A	0.00197602	Apolipoprotein A
10	rs56092448	0	134422824	T	C	0.00197647	Apolipoprotein A
6	rs13209890	0	130396545	G	T	0.00197648	Apolipoprotein A
9	rs941959	0	131660887	C	T	0.0019765	Apolipoprotein A
12	rs117798013	0	40414626	T	C	0.00197742	Apolipoprotein A
5	rs250269	0	92361227	A	G	0.00197941	Apolipoprotein A
6	rs9267822	0	32170407	G	C	0.00199485	Apolipoprotein A
9	rs79349417	0	23570574	T	G	0.00198073	Apolipoprotein A
11	rs7932851	0	100499866	A	G	0.00198092	Apolipoprotein A
7	rs62446954	0	18083973	A	C	0.00198158	Apolipoprotein A
8	rs75486914	0	87231594	C	T	0.0019819	Apolipoprotein A
17	rs1969512	0	48357416	T	G	0.00198205	Apolipoprotein A
2	rs1350313	0	161072544	C	T	0.0019823	Apolipoprotein A
1	rs1218547	0	154807018	A	G	0.00198353	Apolipoprotein A
1	rs72678546	0	67836674	A	G	0.00198446	Apolipoprotein A
11	rs4936220	0	133944023	G	A	0.00198085	Apolipoprotein A
6	rs9462865	0	42987586	C	T	0.00201467	Apolipoprotein A
9	rs7849804	0	26618520	C	A	0.00199499	Apolipoprotein A
12	rs80288216	0	112471716	C	T	0.00199587	Apolipoprotein A
2	rs10930629	0	174893344	T	C	0.00200666	Apolipoprotein A
13	Affx-80247967	0	52518240	T	C	0.00200841	Apolipoprotein A
3	rs7428983	0	185097580	G	A	0.00200845	Apolipoprotein A
5	rs2913737	0	175849989	A	G	0.00200853	Apolipoprotein A
13	rs74805333	0	54083572	A	G	0.00200862	Apolipoprotein A
4	rs755536	0	185668289	T	C	0.00200882	Apolipoprotein A
11	rs11215439	0	115112215	A	G	0.00201036	Apolipoprotein A
7	rs12707245	0	135441556	A	G	0.00201038	Apolipoprotein A
19	rs117605034	0	50344699	C	G	0.00201083	Apolipoprotein A
2	rs61589716	0	70579640	C	G	0.00201131	Apolipoprotein A
9	rs1220073	0	25812031	G	A	0.00201158	Apolipoprotein A
9	rs35365971	0	8441055	G	A	0.00201298	Apolipoprotein A
1	rs12041000	0	227103413	A	G	0.00201299	Apolipoprotein A
1	rs17838321	0	109623117	T	C	0.00201371	Apolipoprotein A
10	rs569511	0	102089663	T	C	0.00201383	Apolipoprotein A
10	rs741804	0	89656156	C	A	0.00200636	Apolipoprotein A
19	rs12610608	0	2679447	A	G	0.00200628	Apolipoprotein A
17	rs75771526	0	53561584	T	C	0.00200557	Apolipoprotein A
1	rs760490	0	175171985	T	C	0.00200537	Apolipoprotein A
6	rs12194095	0	26364520	T	C	0.00199625	Apolipoprotein A
19	rs150388848	0	4361656	T	C	0.00199665	Apolipoprotein A
4	rs4648039	0	103505961	T	C	0.00199667	Apolipoprotein A
1	rs2494015	0	111734122	C	T	0.001997	Apolipoprotein A
12	rs10846576	0	124386673	T	C	0.00199701	Apolipoprotein A
7	rs73200810	0	85379887	C	A	0.00199715	Apolipoprotein A
8	rs2001945	0	126477978	G	C	0.00199872	Apolipoprotein A
12	rs35789998	0	115140834	C	T	0.00199547	Apolipoprotein A
4	rs74340397	0	47449678	G	A	0.00199918	Apolipoprotein A
4	rs112182341	0	189082484	A	G	0.00200054	Apolipoprotein A
7	rs1395891	0	86129956	G	A	0.00200094	Apolipoprotein A
2	rs62117643	0	1787438	G	T	0.00200118	Apolipoprotein A
3	rs113338247	0	73473342	G	A	0.00200121	Apolipoprotein A
12	rs34271764	0	31615379	C	T	0.00200182	Apolipoprotein A
5	rs75995220	0	118255343	G	A	0.00200212	Apolipoprotein A
12	rs112688170	0	48482726	C	T	0.00200277	Apolipoprotein A
11	rs12797967	0	131855636	C	T	0.00199991	Apolipoprotein A
1	rs55884940	0	46639016	A	G	0.0020637	Apolipoprotein A
20	rs1572053	0	45526660	A	G	0.00206453	Apolipoprotein A
6	rs77134054	0	83320034	A	C	0.00206613	Apolipoprotein A
11	rs2846290	0	123308271	A	C	0.00212412	Apolipoprotein A
6	rs1002985	0	32852448	T	C	0.00212423	Apolipoprotein A
4	rs1663060	0	99853542	G	A	0.00212465	Apolipoprotein A
18	rs34231046	0	59713173	C	A	0.0021256	Apolipoprotein A
2	rs72844800	0	133525286	C	T	0.0021257	Apolipoprotein A
18	Affx-14749858	0	29428285	C	CA	0.00212607	Apolipoprotein A
16	rs76188322	0	84200680	A	G	0.00212672	Apolipoprotein A
7	rs10253948	0	95142065	G	A	0.00212677	Apolipoprotein A
1	rs60957843	0	3518488	A	G	0.00212693	Apolipoprotein A
19	rs71339187	0	3476221	G	A	0.0021274	Apolipoprotein A
1	rs17755254	0	208095627	G	A	0.00212839	Apolipoprotein A
20	rs6056019	0	8670868	T	C	0.00212859	Apolipoprotein A
14	rs10138892	0	86751754	T	C	0.00212891	Apolipoprotein A
2	rs55701660	0	21877238	T	C	0.00212893	Apolipoprotein A
8	rs1904783	0	20368244	A	C	0.00212931	Apolipoprotein A
3	rs2293370	0	119219934	A	G	0.00212322	Apolipoprotein A
2	rs796224	0	211873239	T	C	0.00212322	Apolipoprotein A
2	rs77705864	0	27068319	T	C	0.00212321	Apolipoprotein A
5	rs79624712	0	18250575	G	A	0.00212237	Apolipoprotein A
9	rs7025486	0	124422403	A	G	0.0021123	Apolipoprotein A
12	rs2075260	0	109696838	G	A	0.0021126	Apolipoprotein A
4	rs34890058	0	17041514	C	G	0.00211465	Apolipoprotein A
12	rs10842971	0	9303296	T	A	0.0021147	Apolipoprotein A
2	rs4849176	0	113977936	T	C	0.00211522	Apolipoprotein A
10	rs2666282	0	33361337	G	A	0.00211641	Apolipoprotein A
20	rs1610376	0	46334256	A	G	0.00211707	Apolipoprotein A
11	rs76438701	0	82723684	A	G	0.0021295	Apolipoprotein A
7	rs74919529	0	17269707	T	C	0.00211756	Apolipoprotein A
5	rs6451303	0	36618059	T	C	0.00211907	Apolipoprotein A
17	rs7210814	0	66256956	T	G	0.00211964	Apolipoprotein A
1	rs76371137	0	44380585	A	G	0.00211976	Apolipoprotein A
8	rs17665737	0	95986306	G	A	0.00212009	Apolipoprotein A
4	rs17277050	0	153441000	T	G	0.00212036	Apolipoprotein A
1	rs1319782	0	111211533	C	T	0.00212046	Apolipoprotein A
8	rs10090764	0	103079505	A	G	0.00212174	Apolipoprotein A
19	rs263047	0	5044972	G	T	0.00211872	Apolipoprotein A
2	rs7600528	0	210767401	G	T	0.00211166	Apolipoprotein A
7	rs3789243	0	87220886	A	G	0.0021306	Apolipoprotein A
6	rs72841591	0	29212922	A	G	0.00213179	Apolipoprotein A
10	rs10884483	0	109380524	G	C	0.0021446	Apolipoprotein A
22	rs2227167	0	36587486	G	A	0.00214499	Apolipoprotein A
1	rs56903700	0	109740972	T	C	0.00214659	Apolipoprotein A
7	rs11764399	0	6334747	G	A	0.00214667	Apolipoprotein A
2	rs1056021	0	37480249	G	A	0.00214675	Apolipoprotein A
6	rs1015166	0	32798731	T	C	0.00214928	Apolipoprotein A
18	rs9954172	0	64754984	C	T	0.00215011	Apolipoprotein A
15	rs8034744	0	57502053	T	C	0.00215074	Apolipoprotein A
22	rs80045995	0	50225761	T	C	0.00215115	Apolipoprotein A
3	rs114809049	0	107096121	G	T	0.00215144	Apolipoprotein A
1	rs260904	0	163901131	A	G	0.00215157	Apolipoprotein A
8	rs10111413	0	72891748	A	G	0.00215163	Apolipoprotein A
8	rs13270711	0	96242136	C	T	0.0021519	Apolipoprotein A
17	rs34145572	0	53691490	T	C	0.00215224	Apolipoprotein A
9	rs76921072	0	107955242	A	G	0.00215274	Apolipoprotein A
1	rs12062930	0	54840006	T	C	0.00214439	Apolipoprotein A
12	rs55670458	0	11973980	G	A	0.00214411	Apolipoprotein A
20	rs117590445	0	61321110	T	C	0.00214337	Apolipoprotein A
3	rs7631605	0	37234589	T	C	0.00214238	Apolipoprotein A
3	rs17027044	0	31140806	G	A	0.00213201	Apolipoprotein A
6	rs2766566	0	35732529	G	A	0.0021328	Apolipoprotein A
17	rs10468440	0	76439478	A	G	0.00213298	Apolipoprotein A
8	rs28366046	0	19171316	T	C	0.00213362	Apolipoprotein A
3	rs11717419	0	167464512	A	G	0.00213416	Apolipoprotein A
19	rs380991	0	18134596	G	A	0.00213509	Apolipoprotein A
12	rs73222748	0	94208313	A	G	0.00213544	Apolipoprotein A
3	rs13094060	0	89770695	T	G	0.00213178	Apolipoprotein A
7	rs11766415	0	106708765	G	A	0.00213646	Apolipoprotein A
3	rs115590552	0	17171773	C	A	0.00213745	Apolipoprotein A
16	rs72818121	0	86529958	C	A	0.00213828	Apolipoprotein A
3	rs7649416	0	9592982	A	G	0.00214001	Apolipoprotein A
15	rs77122016	0	34546655	A	G	0.00214021	Apolipoprotein A
3	rs9863683	0	60548937	C	G	0.00214078	Apolipoprotein A
12	rs3825214	0	114795443	G	A	0.00214082	Apolipoprotein A
18	rs8099362	0	60975741	G	A	0.00214181	Apolipoprotein A
7	rs79647391	0	129945249	A	C	0.00213741	Apolipoprotein A
2	rs72946143	0	178123129	C	T	0.00211165	Apolipoprotein A
8	rs118045108	0	19913833	T	C	0.00211122	Apolipoprotein A
10	rs55841268	0	78446322	T	C	0.00211114	Apolipoprotein A
4	rs1506464	0	16606940	T	C	0.00208478	Apolipoprotein A
18	rs4800117	0	19886814	G	A	0.00208487	Apolipoprotein A
7	rs62441763	0	21547455	G	A	0.00208532	Apolipoprotein A
7	rs10267756	0	148325326	A	G	0.00208569	Apolipoprotein A
14	rs8022841	0	92576585	T	C	0.00208623	Apolipoprotein A
14	rs77298044	0	24563620	T	C	0.0020863	Apolipoprotein A
21	rs2836660	0	40123972	C	T	0.0020867	Apolipoprotein A
12	rs117650286	0	90657299	A	G	0.00208683	Apolipoprotein A
2	rs767984	0	70541938	C	T	0.00208835	Apolipoprotein A
5	rs820860	0	73960308	C	T	0.00208879	Apolipoprotein A
3	rs73087486	0	54441735	G	A	0.00208913	Apolipoprotein A
5	rs114182946	0	170060381	C	T	0.00208931	Apolipoprotein A
12	rs12302112	0	124974912	T	C	0.00208955	Apolipoprotein A
18	rs56145731	0	77495064	A	C	0.00209058	Apolipoprotein A
8	rs2898295	0	11595969	A	G	0.00209103	Apolipoprotein A
21	rs2824704	0	19568486	T	C	0.00208307	Apolipoprotein A
6	rs9501398	0	32202597	T	G	0.00208275	Apolipoprotein A
14	rs11623962	0	71589209	G	A	0.00208245	Apolipoprotein A
11	rs947791	0	65302893	A	G	0.00208103	Apolipoprotein A
16	rs79597274	0	17340512	T	C	0.00206781	Apolipoprotein A
6	rs10456396	0	31504546	A	C	0.00206931	Apolipoprotein A
19	rs2865870	0	29821980	C	T	0.00207093	Apolipoprotein A
11	rs11220687	0	126854588	G	A	0.00207109	Apolipoprotein A
13	rs9551862	0	30737203	G	A	0.00207158	Apolipoprotein A
10	rs10999073	0	53480115	C	T	0.00207183	Apolipoprotein A
6	rs241816	0	100879651	C	T	0.00207365	Apolipoprotein A
6	rs28732226	0	32427311	C	T	0.00209137	Apolipoprotein A
17	rs72816159	0	9290333	T	C	0.00207462	Apolipoprotein A
7	rs35429267	0	38162874	G	A	0.00207731	Apolipoprotein A
12	rs73060533	0	18847532	T	C	0.00207871	Apolipoprotein A
3	rs80326329	0	23345115	G	A	0.00207904	Apolipoprotein A
5	rs114851885	0	96886257	A	G	0.00207946	Apolipoprotein A
22	rs116953771	0	30426636	T	G	0.00207974	Apolipoprotein A
3	rs34740816	0	159965219	A	G	0.00208047	Apolipoprotein A
18	rs114372065	0	46542604	A	T	0.00208053	Apolipoprotein A
6	Affx-28692178	0	46521339	A	G	0.0020752	Apolipoprotein A
19	rs11083857	0	47549454	T	C	0.00209139	Apolipoprotein A
1	rs11316275	0	42343350	AG	A	0.00209143	Apolipoprotein A
21	rs73228313	0	46454750	T	C	0.00209169	Apolipoprotein A
1	rs76251559	0	228095218	A	G	0.00210199	Apolipoprotein A
19	rs35089411	0	46189861	T	C	0.0021026	Apolipoprotein A
15	rs72751668	0	83273962	A	C	0.00210397	Apolipoprotein A
11	rs4045836	0	54858308	T	G	0.00210472	Apolipoprotein A
1	rs114651256	0	91788167	C	T	0.00210476	Apolipoprotein A
