## Supplementary Data 1-10 for "Improved prediction of blood biomarkers using deep learning": supplementary_data_1-9.xlsx (part 3 of 3)

### Sheet: 2 (continued)
Supplementary data 2: GWAS results on all 34 biomarkers. For each trait, the 10,000 SNPs with the lowest p-value are shown.
1	rs2744665	0	168738974	A	G	0.00210504	Apolipoprotein A
18	rs116945454	0	2964973	A	G	0.00210592	Apolipoprotein A
12	rs138639141	0	41323744	G	A	0.00210195	Apolipoprotein A
2	rs805400	0	54115904	G	A	0.00210602	Apolipoprotein A
22	rs131265	0	30145591	T	C	0.00210645	Apolipoprotein A
14	rs75897219	0	75401874	T	C	0.00210686	Apolipoprotein A
11	rs4936845	0	123676231	T	G	0.00210853	Apolipoprotein A
1	rs962409	0	85732941	C	A	0.00210869	Apolipoprotein A
12	rs2048498	0	122633456	C	T	0.00211012	Apolipoprotein A
8	rs34674752	0	145154222	A	G	0.0021105	Apolipoprotein A
4	rs890180	0	124621650	T	C	0.00211051	Apolipoprotein A
3	rs13094105	0	85412537	G	A	0.00210631	Apolipoprotein A
3	rs1464403	0	132751699	T	C	0.00197585	Apolipoprotein A
12	rs118119968	0	15523603	G	A	0.00210139	Apolipoprotein A
2	rs75136930	0	85534976	T	C	0.00210111	Apolipoprotein A
2	rs59496970	0	28442196	G	A	0.00209179	Apolipoprotein A
15	rs7182990	0	83514599	G	A	0.00209251	Apolipoprotein A
11	rs117837545	0	74745345	C	T	0.00209253	Apolipoprotein A
17	rs79913657	0	27861323	G	A	0.00209258	Apolipoprotein A
2	rs72820479	0	48651595	G	A	0.00209355	Apolipoprotein A
14	rs8005150	0	88560545	G	A	0.00209461	Apolipoprotein A
20	rs76754356	0	10719667	A	C	0.00209467	Apolipoprotein A
17	rs145447726	0	40261382	T	C	0.00210128	Apolipoprotein A
7	rs17205066	0	134474713	G	A	0.00209513	Apolipoprotein A
4	rs73237661	0	45192515	G	A	0.00209836	Apolipoprotein A
12	rs11058190	0	125956376	G	C	0.00209908	Apolipoprotein A
7	rs62489166	0	86094282	C	T	0.00209916	Apolipoprotein A
8	rs4733469	0	30138735	A	G	0.00209955	Apolipoprotein A
20	rs1047099	0	61288038	A	G	0.00210025	Apolipoprotein A
3	rs811970	0	39196552	A	G	0.00210037	Apolipoprotein A
4	rs2411251	0	53297935	T	G	0.00210108	Apolipoprotein A
12	rs4883545	0	133252556	T	C	0.00209755	Apolipoprotein A
11	rs530965	0	79065101	T	C	0.000450085	Apolipoprotein A
2	rs4583435	0	10217952	A	G	0.00197555	Apolipoprotein A
7	rs74209688	0	100679366	G	A	0.00197526	Apolipoprotein A
6	rs2071286	0	32179896	T	C	0.00185779	Apolipoprotein A
17	rs149540181	0	3655126	T	C	0.00185782	Apolipoprotein A
2	rs2509902	0	158514969	T	C	0.00185784	Apolipoprotein A
16	rs8044753	0	56883438	G	A	0.00185946	Apolipoprotein A
2	rs111508381	0	20847174	A	C	0.00186083	Apolipoprotein A
10	rs11599733	0	100047185	A	G	0.0018621	Apolipoprotein A
4	rs75802770	0	33713871	C	A	0.00186221	Apolipoprotein A
16	Affx-13013456	0	63561789	A	AC	0.00186304	Apolipoprotein A
22	rs28631552	0	49282480	G	A	0.00186379	Apolipoprotein A
1	rs9970508	0	41270937	G	A	0.0018642	Apolipoprotein A
1	rs66657791	0	198076012	T	C	0.00186491	Apolipoprotein A
6	rs4706308	0	88825342	G	T	0.00186494	Apolipoprotein A
6	rs115645481	0	33198592	C	T	0.00186526	Apolipoprotein A
9	rs117775476	0	121003878	C	T	0.00186585	Apolipoprotein A
18	rs9947687	0	19845762	T	G	0.00186791	Apolipoprotein A
3	rs11921171	0	51963904	C	T	0.0018576	Apolipoprotein A
7	rs78128615	0	689152	T	C	0.00185754	Apolipoprotein A
16	rs75289223	0	56485251	T	G	0.0018572	Apolipoprotein A
10	rs12217971	0	12338626	G	C	0.00185656	Apolipoprotein A
8	rs11997339	0	64355949	G	A	0.00184598	Apolipoprotein A
16	rs10454072	0	85044117	G	T	0.00184643	Apolipoprotein A
17	rs17848956	0	80035818	C	T	0.00184665	Apolipoprotein A
9	rs10986778	0	128263417	C	G	0.00184685	Apolipoprotein A
18	rs2123473	0	38619600	G	A	0.00184826	Apolipoprotein A
1	rs6669341	0	47678458	A	G	0.00184921	Apolipoprotein A
2	rs3770979	0	207451594	C	A	0.00184974	Apolipoprotein A
8	rs78763541	0	144226020	A	G	0.00186792	Apolipoprotein A
2	rs6732454	0	37634852	T	C	0.00184974	Apolipoprotein A
17	rs3760183	0	17400972	T	G	0.00185147	Apolipoprotein A
1	rs61809121	0	163622374	C	T	0.00185156	Apolipoprotein A
2	rs55881199	0	20412561	A	C	0.00185172	Apolipoprotein A
3	rs11706165	0	5032236	A	G	0.00185298	Apolipoprotein A
4	rs80242064	0	39732906	A	G	0.0018532	Apolipoprotein A
5	rs17371174	0	59126334	T	C	0.00185472	Apolipoprotein A
19	rs62130469	0	47858769	A	G	0.00185624	Apolipoprotein A
21	rs372883	0	30717737	C	T	0.00185116	Apolipoprotein A
12	rs3825199	0	93976954	G	A	0.00184577	Apolipoprotein A
1	rs2738755	0	221057646	T	C	0.00186835	Apolipoprotein A
6	rs116187557	0	7160652	C	G	0.00186955	Apolipoprotein A
20	rs911078	0	60990075	G	T	0.00188417	Apolipoprotein A
10	rs3764990	0	45956828	A	G	0.00188465	Apolipoprotein A
13	rs17716234	0	60109081	A	G	0.00188506	Apolipoprotein A
1	rs115664315	0	159026659	T	C	0.00188571	Apolipoprotein A
2	rs112719085	0	37384108	A	G	0.00188606	Apolipoprotein A
17	rs12938097	0	67297176	C	T	0.00188704	Apolipoprotein A
6	rs28894993	0	31289714	T	G	0.00188848	Apolipoprotein A
7	rs2108170	0	41782820	T	C	0.00188853	Apolipoprotein A
15	rs3087328	0	59981515	G	A	0.00188945	Apolipoprotein A
17	rs731870	0	21122322	G	A	0.00189137	Apolipoprotein A
7	rs56030857	0	50339829	A	C	0.0018917	Apolipoprotein A
8	rs11204158	0	20942928	T	C	0.00189224	Apolipoprotein A
1	rs6668968	0	154293675	A	G	0.00189266	Apolipoprotein A
1	rs12037023	0	246388298	A	G	0.00189333	Apolipoprotein A
12	rs61953430	0	121704685	G	A	0.00189415	Apolipoprotein A
2	rs11124986	0	44508835	G	A	0.00188348	Apolipoprotein A
2	rs72796839	0	32181064	C	T	0.0018811	Apolipoprotein A
6	rs3128918	0	33061098	C	T	0.00188065	Apolipoprotein A
8	rs804287	0	11618311	T	C	0.00187972	Apolipoprotein A
11	rs2597212	0	14581762	T	C	0.00186971	Apolipoprotein A
9	rs11243810	0	135392442	A	C	0.00187086	Apolipoprotein A
22	rs112787232	0	18299137	A	G	0.00187244	Apolipoprotein A
11	rs4909930	0	10475761	G	A	0.001873	Apolipoprotein A
9	rs10976366	0	7533275	C	G	0.00187385	Apolipoprotein A
11	rs481296	0	66419554	C	T	0.00187453	Apolipoprotein A
12	rs16951430	0	120644401	G	A	0.00187469	Apolipoprotein A
6	rs9447532	0	76373831	G	A	0.00186847	Apolipoprotein A
3	rs917934	0	137411496	C	T	0.00187479	Apolipoprotein A
14	rs8018441	0	25371525	C	T	0.00187571	Apolipoprotein A
6	Affx-28453308	0	31330422	G	A	0.00187625	Apolipoprotein A
8	rs17151790	0	10198439	G	A	0.00187634	Apolipoprotein A
9	rs1231343	0	25742531	A	G	0.00187652	Apolipoprotein A
4	rs115786399	0	127861629	C	T	0.00187831	Apolipoprotein A
19	rs11667030	0	39380030	T	C	0.00187938	Apolipoprotein A
17	rs11655380	0	71535777	A	G	0.00187961	Apolipoprotein A
2	rs113805872	0	169822147	T	C	0.00187517	Apolipoprotein A
2	rs77242309	0	86904783	G	A	0.00189464	Apolipoprotein A
17	rs117586507	0	4955726	T	C	0.00184537	Apolipoprotein A
16	rs116862304	0	56388893	T	C	0.00184444	Apolipoprotein A
10	rs61755278	0	115489187	C	A	0.00181745	Apolipoprotein A
2	rs7419978	0	71763023	T	C	0.00181773	Apolipoprotein A
7	rs6967028	0	73041130	C	T	0.00181786	Apolipoprotein A
3	rs73179413	0	94587113	T	C	0.00181858	Apolipoprotein A
1	rs9729222	0	240663894	T	C	0.00181882	Apolipoprotein A
8	rs17242772	0	14286167	G	A	0.001822	Apolipoprotein A
3	rs79481574	0	31527132	A	G	0.00182244	Apolipoprotein A
5	rs456493	0	111394176	A	G	0.00182259	Apolipoprotein A
3	rs4441622	0	154279275	C	T	0.00182287	Apolipoprotein A
18	rs539211	0	20039728	T	C	0.00182332	Apolipoprotein A
6	rs9296009	0	32114515	T	A	0.00182362	Apolipoprotein A
8	rs11250157	0	11525435	G	A	0.00182395	Apolipoprotein A
5	rs246435	0	129045738	A	G	0.00182408	Apolipoprotein A
10	rs34341012	0	102278325	C	T	0.00182461	Apolipoprotein A
3	rs114076536	0	168637440	C	G	0.00182531	Apolipoprotein A
1	rs61771687	0	90451348	T	C	0.0018172	Apolipoprotein A
16	rs137901241	0	89972604	A	G	0.00181718	Apolipoprotein A
1	rs2483225	0	3325037	T	C	0.00181707	Apolipoprotein A
11	rs117704289	0	81732321	C	T	0.00181603	Apolipoprotein A
8	rs28391451	0	68798806	G	T	0.00180407	Apolipoprotein A
17	rs56260025	0	81028333	G	A	0.00180414	Apolipoprotein A
12	rs17828929	0	74343720	C	T	0.00180441	Apolipoprotein A
18	rs2878901	0	46526191	G	A	0.00180543	Apolipoprotein A
1	rs627414	0	225442953	G	A	0.00180565	Apolipoprotein A
9	rs143180998	0	107578618	T	C	0.00180588	Apolipoprotein A
7	rs1377295	0	134465675	A	G	0.00180713	Apolipoprotein A
3	rs11546878	0	183976103	T	C	0.00182606	Apolipoprotein A
2	rs13008299	0	29247997	G	T	0.0018075	Apolipoprotein A
5	rs17712788	0	158182330	T	C	0.00181114	Apolipoprotein A
16	rs72761177	0	1833508	A	G	0.00181168	Apolipoprotein A
19	rs4426464	0	1765297	T	C	0.00181278	Apolipoprotein A
14	rs8004000	0	53961448	A	C	0.00181342	Apolipoprotein A
15	rs2277598	0	73027478	T	C	0.00181433	Apolipoprotein A
2	rs1449481	0	142835889	C	T	0.0018148	Apolipoprotein A
14	rs78280089	0	83373571	G	A	0.0018156	Apolipoprotein A
5	rs10069491	0	71804002	C	T	0.00180774	Apolipoprotein A
7	rs1229561	0	97429746	T	C	0.0018451	Apolipoprotein A
15	rs11634857	0	79766794	A	G	0.00182637	Apolipoprotein A
17	rs17757577	0	53609406	T	C	0.00182686	Apolipoprotein A
17	rs1470453	0	62404390	T	C	0.00183687	Apolipoprotein A
7	rs78560180	0	71556915	C	T	0.00183715	Apolipoprotein A
3	rs58186553	0	8325060	A	T	0.00183787	Apolipoprotein A
12	rs76848511	0	100709143	T	C	0.00183798	Apolipoprotein A
6	rs61740187	0	43401027	G	A	0.00183827	Apolipoprotein A
15	rs117121234	0	63369678	A	G	0.00183871	Apolipoprotein A
1	rs3737578	0	101704496	C	T	0.00183893	Apolipoprotein A
3	rs3262	0	142661350	T	C	0.00183895	Apolipoprotein A
7	rs12113783	0	1143182	C	T	0.00183908	Apolipoprotein A
12	rs56059080	0	53067207	T	G	0.00183983	Apolipoprotein A
11	rs76936697	0	12891775	G	C	0.00184103	Apolipoprotein A
10	rs78173546	0	1765862	T	C	0.00184146	Apolipoprotein A
3	rs689876	0	16414473	T	C	0.00184156	Apolipoprotein A
13	rs72659557	0	114837733	T	C	0.0018435	Apolipoprotein A
18	rs34302357	0	20758310	G	A	0.00184383	Apolipoprotein A
19	rs2241392	0	6685983	C	G	0.00183679	Apolipoprotein A
1	rs61773120	0	88175072	G	T	0.00183591	Apolipoprotein A
8	rs72659279	0	68820168	A	G	0.00183528	Apolipoprotein A
8	rs11787158	0	74847760	C	T	0.00183453	Apolipoprotein A
5	Affx-37039410	0	179796169	T	C	0.00182717	Apolipoprotein A
10	rs34604634	0	51515743	C	T	0.00182782	Apolipoprotein A
10	rs499415	0	99773047	T	C	0.00182798	Apolipoprotein A
7	rs6958213	0	121978	G	A	0.00182935	Apolipoprotein A
3	Affx-22709385	0	73312533	A	C	0.00182951	Apolipoprotein A
8	rs72668649	0	88417691	T	G	0.00183086	Apolipoprotein A
1	rs10797919	0	183852914	C	G	0.00183137	Apolipoprotein A
6	rs112120898	0	126488927	T	C	0.00182649	Apolipoprotein A
6	rs10484787	0	56304291	A	G	0.0018316	Apolipoprotein A
8	rs4639483	0	109896670	C	T	0.00183175	Apolipoprotein A
8	rs7830812	0	113324122	G	A	0.00183176	Apolipoprotein A
16	rs11645860	0	89569215	A	G	0.00183179	Apolipoprotein A
10	rs74550935	0	72726064	G	A	0.00183229	Apolipoprotein A
15	rs7178202	0	94519580	G	A	0.0018335	Apolipoprotein A
4	rs3795243	0	17829990	C	G	0.0018339	Apolipoprotein A
11	rs10502171	0	113134818	T	C	0.00183399	Apolipoprotein A
10	rs11016893	0	131523616	T	C	0.00183165	Apolipoprotein A
18	rs76015440	0	45634768	T	C	0.00189599	Apolipoprotein A
6	rs9386999	0	111442097	A	G	0.00189622	Apolipoprotein A
5	rs279393	0	167059677	G	A	0.00189625	Apolipoprotein A
5	rs17629822	0	96496437	T	C	0.00195115	Apolipoprotein A
19	rs72994557	0	7488761	C	T	0.00195142	Apolipoprotein A
3	rs10513018	0	136674468	G	A	0.00195208	Apolipoprotein A
3	rs77737939	0	53040746	A	G	0.00195275	Apolipoprotein A
1	rs34309781	0	205884226	A	C	0.00195305	Apolipoprotein A
12	rs35058626	0	71474521	G	A	0.00195338	Apolipoprotein A
2	rs114585864	0	156490676	G	A	0.00195357	Apolipoprotein A
12	rs11067591	0	115867550	C	T	0.00195357	Apolipoprotein A
13	rs77625611	0	110578527	T	C	0.00195373	Apolipoprotein A
3	rs56344437	0	74154327	T	C	0.00195444	Apolipoprotein A
15	rs78819883	0	59462897	A	G	0.00195521	Apolipoprotein A
17	rs138134000	0	4017695	C	T	0.00195576	Apolipoprotein A
6	rs6929018	0	6873698	C	T	0.00195608	Apolipoprotein A
19	rs17529824	0	33839992	C	A	0.00195681	Apolipoprotein A
1	rs72686459	0	45863019	T	C	0.00195716	Apolipoprotein A
19	rs77632188	0	45578312	G	A	0.0019504	Apolipoprotein A
21	rs2823299	0	16855993	T	G	0.00194843	Apolipoprotein A
12	rs10880299	0	42776514	C	T	0.00194745	Apolipoprotein A
4	rs115268096	0	100314731	T	C	0.0019474	Apolipoprotein A
6	rs56133220	0	36032668	A	G	0.00193691	Apolipoprotein A
1	rs72739321	0	182097743	C	T	0.00193722	Apolipoprotein A
12	rs2306390	0	58002599	T	C	0.0019374	Apolipoprotein A
10	rs7076239	0	29822159	C	T	0.00193777	Apolipoprotein A
11	rs116929680	0	47574064	A	G	0.0019383	Apolipoprotein A
21	rs116985497	0	38309112	T	C	0.00193841	Apolipoprotein A
18	rs59376876	0	6415596	A	G	0.00193885	Apolipoprotein A
2	rs115153832	0	85992703	T	C	0.00195758	Apolipoprotein A
2	rs4849152	0	113848574	G	A	0.00193949	Apolipoprotein A
9	rs72762613	0	124583377	C	T	0.00194065	Apolipoprotein A
6	rs12214995	0	67506253	T	C	0.00194095	Apolipoprotein A
9	rs328877	0	107787404	C	A	0.0019428	Apolipoprotein A
12	rs149631320	0	55420867	T	G	0.00194516	Apolipoprotein A
13	rs112638795	0	38120993	A	G	0.00194516	Apolipoprotein A
8	rs1461865	0	14384443	T	C	0.00194653	Apolipoprotein A
6	rs856821	0	68280286	A	G	0.00194662	Apolipoprotein A
1	rs2791545	0	219662035	T	C	0.00194037	Apolipoprotein A
6	rs12528458	0	35505311	A	G	0.00193662	Apolipoprotein A
9	rs11140387	0	86727588	T	G	0.00195793	Apolipoprotein A
7	rs1986248	0	46597355	C	T	0.00195843	Apolipoprotein A
22	rs138851	0	50193636	C	T	0.00196991	Apolipoprotein A
7	rs3915191	0	88447187	A	G	0.00197132	Apolipoprotein A
2	rs212343	0	175946437	C	G	0.00197138	Apolipoprotein A
7	rs62464051	0	110684216	T	C	0.00197152	Apolipoprotein A
1	rs116238916	0	187254982	T	C	0.00197155	Apolipoprotein A
3	rs2302815	0	172365832	G	T	0.00197173	Apolipoprotein A
12	rs2364482	0	6502131	G	T	0.00197183	Apolipoprotein A
17	rs7223246	0	45759767	T	C	0.00197236	Apolipoprotein A
9	rs61732416	0	34723339	A	G	0.00197266	Apolipoprotein A
14	rs117558339	0	74279318	A	G	0.00197298	Apolipoprotein A
22	rs73154186	0	26421469	A	G	0.00197418	Apolipoprotein A
11	rs117606410	0	10895618	A	G	0.00197447	Apolipoprotein A
6	rs62408503	0	91686515	T	C	0.00197462	Apolipoprotein A
5	rs13164910	0	122040733	G	C	0.00197481	Apolipoprotein A
17	rs2941513	0	37818561	C	T	0.00197512	Apolipoprotein A
7	rs35459614	0	113049169	C	T	0.00196777	Apolipoprotein A
10	rs6583826	0	94347830	G	A	0.00196768	Apolipoprotein A
2	rs35854333	0	78537032	C	A	0.00196754	Apolipoprotein A
5	rs11949724	0	55832217	A	G	0.00196742	Apolipoprotein A
11	rs61748861	0	15247307	A	C	0.00195858	Apolipoprotein A
3	Affx-80222690	0	129695670	T	C	0.00195915	Apolipoprotein A
15	rs72737943	0	48327785	G	A	0.00196	Apolipoprotein A
6	rs12663002	0	28441634	T	C	0.00196038	Apolipoprotein A
6	rs2285802	0	30209099	C	T	0.00196132	Apolipoprotein A
5	rs72767401	0	80249650	T	G	0.00196199	Apolipoprotein A
7	rs112715606	0	107803171	C	T	0.00196235	Apolipoprotein A
5	rs62356637	0	8895696	C	T	0.00195836	Apolipoprotein A
17	rs1470290	0	66811983	A	G	0.00196244	Apolipoprotein A
21	rs117619995	0	34322793	T	G	0.00196297	Apolipoprotein A
15	rs8035230	0	71519854	A	G	0.0019633	Apolipoprotein A
6	Affx-28419669	0	29937242	A	G	0.00196424	Apolipoprotein A
13	rs77623520	0	67298093	C	T	0.00196426	Apolipoprotein A
5	rs4240383	0	122004636	A	G	0.00196626	Apolipoprotein A
8	rs116963190	0	141456054	A	G	0.00196726	Apolipoprotein A
5	rs26047	0	111028984	G	A	0.0019674	Apolipoprotein A
5	rs35542601	0	93832235	A	G	0.00196256	Apolipoprotein A
3	rs76539662	0	84373677	C	T	0.00193518	Apolipoprotein A
16	rs6499548	0	53341748	T	G	0.00193499	Apolipoprotein A
16	rs8059411	0	75181554	T	C	0.00193475	Apolipoprotein A
7	rs79387828	0	129469116	T	C	0.00190879	Apolipoprotein A
3	rs72998148	0	132308259	C	T	0.00190949	Apolipoprotein A
16	rs144086944	0	27475887	T	C	0.00190968	Apolipoprotein A
15	rs561821	0	41427864	T	C	0.00190999	Apolipoprotein A
6	rs72878542	0	75916542	G	A	0.0019101	Apolipoprotein A
11	rs636848	0	85782667	G	A	0.00191039	Apolipoprotein A
17	rs75945806	0	37715800	T	G	0.00191072	Apolipoprotein A
9	rs1826375	0	107230263	A	G	0.00191076	Apolipoprotein A
11	rs72924001	0	57212017	C	T	0.00191119	Apolipoprotein A
12	rs74377867	0	34476504	A	G	0.00191162	Apolipoprotein A
6	rs362529	0	29530868	T	C	0.00191206	Apolipoprotein A
2	rs7601314	0	43281211	G	A	0.0019124	Apolipoprotein A
9	rs12375949	0	124617900	T	C	0.00191252	Apolipoprotein A
7	rs6955164	0	80728606	A	G	0.00191265	Apolipoprotein A
5	rs116575778	0	607436	T	C	0.00191283	Apolipoprotein A
6	rs148065597	0	85462205	G	A	0.00190713	Apolipoprotein A
2	rs17777637	0	211601726	A	G	0.00190684	Apolipoprotein A
3	rs73087213	0	51114107	A	G	0.00190645	Apolipoprotein A
15	rs2621227	0	83558512	G	A	0.00190499	Apolipoprotein A
11	rs7948458	0	2172830	A	C	0.00189764	Apolipoprotein A
5	rs4976278	0	134562214	C	T	0.00189806	Apolipoprotein A
2	Affx-80216588	0	28824204	C	T	0.00189841	Apolipoprotein A
14	rs17105918	0	72494808	T	G	0.00189847	Apolipoprotein A
11	rs2027617	0	115241598	T	C	0.00189863	Apolipoprotein A
11	rs10792165	0	58104574	C	T	0.00189924	Apolipoprotein A
6	rs202046742	0	27368898	C	A	0.00189954	Apolipoprotein A
1	rs511041	0	68161789	T	C	0.00191377	Apolipoprotein A
11	rs10792318	0	61531443	G	A	0.0019008	Apolipoprotein A
6	rs194675	0	32905746	A	T	0.00190192	Apolipoprotein A
5	rs11950792	0	172610244	T	C	0.00190215	Apolipoprotein A
11	rs35295980	0	33998959	T	C	0.00190245	Apolipoprotein A
9	rs79888337	0	114363287	A	G	0.0019025	Apolipoprotein A
5	rs78690792	0	175974383	A	C	0.00190312	Apolipoprotein A
3	rs2461823	0	119520125	T	C	0.00190405	Apolipoprotein A
22	rs2105914	0	46527955	G	A	0.00190472	Apolipoprotein A
7	rs79291359	0	151636800	A	G	0.00190084	Apolipoprotein A
5	rs6896931	0	108704183	C	T	0.00191425	Apolipoprotein A
7	rs800708	0	16043334	T	G	0.00191439	Apolipoprotein A
1	rs11577747	0	49058139	T	G	0.00191443	Apolipoprotein A
8	rs2449504	0	98792686	C	A	0.00192501	Apolipoprotein A
12	rs76089366	0	125036389	A	G	0.00192551	Apolipoprotein A
7	rs10248777	0	26473995	C	A	0.00192645	Apolipoprotein A
7	rs3250	0	134845432	G	A	0.00192728	Apolipoprotein A
18	rs617396	0	2742124	C	A	0.0019283	Apolipoprotein A
3	rs187266046	0	113049189	T	A	0.00192985	Apolipoprotein A
5	rs116626718	0	162653096	C	T	0.00193011	Apolipoprotein A
12	rs1471997	0	48723595	A	G	0.00192473	Apolipoprotein A
22	rs6007552	0	45660094	G	A	0.00193125	Apolipoprotein A
1	rs146980221	0	233490701	A	G	0.00193193	Apolipoprotein A
19	rs231597	0	36236120	A	G	0.00193258	Apolipoprotein A
16	rs11645653	0	31312855	C	T	0.00193281	Apolipoprotein A
2	rs6717002	0	62635367	C	A	0.00193354	Apolipoprotein A
20	rs62202500	0	37445212	G	A	0.00193425	Apolipoprotein A
4	rs1227424	0	93155938	C	T	0.00193458	Apolipoprotein A
22	rs595817	0	26766024	C	T	0.00193474	Apolipoprotein A
3	rs77360384	0	25905655	T	C	0.00193149	Apolipoprotein A
18	rs117281430	0	39063511	G	T	0.00197539	Apolipoprotein A
5	rs254026	0	103940569	C	G	0.00192457	Apolipoprotein A
1	rs12036563	0	80457915	A	G	0.0019238	Apolipoprotein A
7	rs991471	0	15995239	G	A	0.00191485	Apolipoprotein A
10	rs7919027	0	101369263	C	T	0.00191501	Apolipoprotein A
11	rs79783977	0	65591977	G	A	0.00191522	Apolipoprotein A
5	rs78420070	0	52993102	T	C	0.00191641	Apolipoprotein A
9	rs4111491	0	4264425	A	C	0.00191658	Apolipoprotein A
7	rs10230457	0	36210289	A	G	0.00191744	Apolipoprotein A
4	rs1903223	0	53350107	A	G	0.00191752	Apolipoprotein A
20	rs118117720	0	41755597	T	C	0.00192381	Apolipoprotein A
20	rs12625905	0	5354819	G	T	0.00191765	Apolipoprotein A
18	rs72856917	0	3016009	G	A	0.00191886	Apolipoprotein A
1	rs145723033	0	147084683	G	A	0.00191898	Apolipoprotein A
17	rs2074145	0	29761525	T	C	0.00191969	Apolipoprotein A
7	rs11762736	0	96630637	G	A	0.0019199	Apolipoprotein A
16	rs71384573	0	50701006	A	G	0.00192053	Apolipoprotein A
6	rs4252166	0	161161904	C	G	0.00192149	Apolipoprotein A
11	rs158148	0	31209733	G	T	0.00192263	Apolipoprotein A
3	rs73230447	0	111649568	T	G	0.00191785	Apolipoprotein A
4	rs34182893	0	124571661	G	A	0.000449598	Apolipoprotein A
5	rs7704934	0	125534820	C	A	0.000887957	Apolipoprotein A
2	rs1025389	0	133533955	G	T	0.000449458	Apolipoprotein A
20	rs6011097	0	62398825	G	A	9.22216e-07	Apolipoprotein A
16	rs37167	0	66524751	T	C	9.25701e-07	Apolipoprotein A
12	rs7296295	0	9139282	A	G	9.34458e-07	Apolipoprotein A
1	rs12405828	0	227104807	A	G	9.37189e-07	Apolipoprotein A
17	rs11078597	0	1618363	C	T	9.3786e-07	Apolipoprotein A
14	rs1274757	0	69160487	A	G	9.43138e-07	Apolipoprotein A
4	Affx-24849994	0	69577395	T	C	9.45813e-07	Apolipoprotein A
8	rs55949834	0	144440615	C	T	9.4859e-07	Apolipoprotein A
3	rs2470548	0	15737689	G	A	9.586e-07	Apolipoprotein A
1	rs4537545	0	154418879	T	C	9.6192e-07	Apolipoprotein A
18	rs4464148	0	46459032	C	T	9.70976e-07	Apolipoprotein A
19	rs1233428	0	44778405	A	C	9.72498e-07	Apolipoprotein A
3	rs3732378	0	39307162	A	G	9.96456e-07	Apolipoprotein A
12	rs1495377	0	71577101	G	C	9.99339e-07	Apolipoprotein A
6	rs1324088	0	25841122	A	G	1.00032e-06	Apolipoprotein A
11	rs10743152	0	2195981	T	C	9.05093e-07	Apolipoprotein A
20	rs2425024	0	33844938	C	A	9.0328e-07	Apolipoprotein A
2	rs62188980	0	226846611	T	C	9.02288e-07	Apolipoprotein A
1	rs12725590	0	235023889	C	T	8.87107e-07	Apolipoprotein A
3	rs4683297	0	46973673	C	T	8.32518e-07	Apolipoprotein A
22	rs12004	0	38877461	G	T	8.35351e-07	Apolipoprotein A
6	rs2844575	0	31334945	C	T	8.37384e-07	Apolipoprotein A
19	rs3814995	0	36342212	T	C	8.37925e-07	Apolipoprotein A
1	rs3768500	0	109634513	G	A	8.44011e-07	Apolipoprotein A
1	rs3738621	0	235110784	G	A	8.48992e-07	Apolipoprotein A
11	rs12421860	0	56682612	T	C	8.54661e-07	Apolipoprotein A
4	rs725030	0	87877291	G	A	1.00068e-06	Apolipoprotein A
19	rs12721108	0	45447241	T	G	8.57813e-07	Apolipoprotein A
19	rs8109620	0	45662459	A	G	8.62922e-07	Apolipoprotein A
22	rs73164755	0	30590015	G	A	8.64191e-07	Apolipoprotein A
22	rs3827354	0	38523065	T	C	8.66655e-07	Apolipoprotein A
12	rs61932563	0	125243574	A	G	8.74713e-07	Apolipoprotein A
3	rs6807935	0	141114293	G	A	8.75015e-07	Apolipoprotein A
16	rs2863981	0	68295598	A	G	8.78922e-07	Apolipoprotein A
18	rs76671217	0	58050672	C	T	8.83209e-07	Apolipoprotein A
15	rs62001693	0	58614892	A	C	8.58453e-07	Apolipoprotein A
11	rs3729986	0	47371598	T	C	8.30565e-07	Apolipoprotein A
11	rs11227332	0	65623739	G	A	1.00187e-06	Apolipoprotein A
6	rs2233956	0	31081205	C	T	1.01909e-06	Apolipoprotein A
6	rs352849	0	109504086	C	T	1.18455e-06	Apolipoprotein A
15	rs79502459	0	58698813	G	A	1.197e-06	Apolipoprotein A
18	rs35331262	0	47722896	A	G	1.19979e-06	Apolipoprotein A
12	rs113172657	0	124398843	ACTG	A	1.2001e-06	Apolipoprotein A
3	rs62288973	0	185858534	A	G	1.21379e-06	Apolipoprotein A
2	rs11684509	0	227202252	A	G	1.2138e-06	Apolipoprotein A
16	rs7542	0	30125840	C	G	1.21726e-06	Apolipoprotein A
18	rs9675886	0	57969322	G	A	1.21843e-06	Apolipoprotein A
16	rs1011130	0	57108821	A	G	1.22787e-06	Apolipoprotein A
5	rs7708361	0	72958766	T	C	1.2373e-06	Apolipoprotein A
6	rs3117292	0	29652199	G	A	1.24145e-06	Apolipoprotein A
19	rs2965109	0	45225345	T	C	1.24175e-06	Apolipoprotein A
11	rs10831376	0	95314518	C	T	1.25187e-06	Apolipoprotein A
11	rs7940176	0	122544054	T	C	1.26372e-06	Apolipoprotein A
6	rs13201129	0	30601067	C	T	1.26426e-06	Apolipoprotein A
6	Affx-28504060	0	32706974	A	G	1.17215e-06	Apolipoprotein A
20	rs62201696	0	46347779	T	C	1.15914e-06	Apolipoprotein A
17	rs77481819	0	28200904	A	G	1.15634e-06	Apolipoprotein A
2	rs60960031	0	21530659	A	G	1.15542e-06	Apolipoprotein A
18	rs357910	0	46562289	T	C	1.03018e-06	Apolipoprotein A
6	rs9471969	0	42906384	T	G	1.03322e-06	Apolipoprotein A
11	rs7938543	0	10229851	A	G	1.03373e-06	Apolipoprotein A
3	rs73093445	0	71542279	A	C	1.04046e-06	Apolipoprotein A
6	rs185819	0	32050067	C	T	1.04987e-06	Apolipoprotein A
3	rs352159	0	52220483	C	T	1.04988e-06	Apolipoprotein A
20	rs6060278	0	33753262	C	T	1.07374e-06	Apolipoprotein A
10	rs3781409	0	126715629	T	C	1.00981e-06	Apolipoprotein A
8	Affx-32556093	0	72471549	T	C	1.08115e-06	Apolipoprotein A
1	rs35113366	0	230301729	A	G	1.09638e-06	Apolipoprotein A
6	rs2535324	0	30718035	C	A	1.10416e-06	Apolipoprotein A
1	rs1050818	0	150266559	C	A	1.10457e-06	Apolipoprotein A
6	rs9257182	0	28754817	A	C	1.12154e-06	Apolipoprotein A
2	rs7571978	0	21061934	G	A	1.14296e-06	Apolipoprotein A
11	rs11216126	0	116617240	C	A	1.15046e-06	Apolipoprotein A
3	rs9845197	0	71018517	G	C	1.15211e-06	Apolipoprotein A
8	rs11136273	0	144302228	A	G	1.09403e-06	Apolipoprotein A
2	rs4500930	0	228985505	T	C	1.27139e-06	Apolipoprotein A
2	rs13421845	0	65336033	G	A	8.30413e-07	Apolipoprotein A
3	rs1432603	0	25517208	C	T	8.19533e-07	Apolipoprotein A
1	rs16856110	0	205631767	G	A	6.45833e-07	Apolipoprotein A
11	rs10895986	0	64902002	A	C	6.48809e-07	Apolipoprotein A
11	Affx-5731786	0	67200819	T	C	6.48821e-07	Apolipoprotein A
12	rs116950578	0	123188577	T	C	6.49514e-07	Apolipoprotein A
4	rs236751	0	103103045	T	C	6.49969e-07	Apolipoprotein A
20	rs3848726	0	44666595	T	G	6.53354e-07	Apolipoprotein A
1	rs518076	0	110109039	G	A	6.55549e-07	Apolipoprotein A
6	rs2507997	0	31314781	G	A	6.5709e-07	Apolipoprotein A
18	rs56085706	0	47313850	T	C	6.5894e-07	Apolipoprotein A
16	rs78343717	0	57130031	G	T	6.60914e-07	Apolipoprotein A
5	rs5745118	0	172576100	A	G	6.6178e-07	Apolipoprotein A
18	rs35185783	0	21547335	C	CA	6.63202e-07	Apolipoprotein A
12	rs75175797	0	123286287	A	G	6.65591e-07	Apolipoprotein A
1	rs10799719	0	22248881	G	A	6.70823e-07	Apolipoprotein A
6	rs13215054	0	28502794	A	C	6.71077e-07	Apolipoprotein A
6	rs9263740	0	31111400	C	T	6.44128e-07	Apolipoprotein A
11	rs140201358	0	823586	G	C	6.42544e-07	Apolipoprotein A
17	rs3751993	0	16833139	T	C	6.39903e-07	Apolipoprotein A
19	rs8108243	0	50042829	T	C	6.3931e-07	Apolipoprotein A
12	rs10744167	0	124635113	C	T	5.76891e-07	Apolipoprotein A
20	rs6088520	0	33132364	T	C	5.81435e-07	Apolipoprotein A
6	rs2844651	0	30900664	T	C	5.85599e-07	Apolipoprotein A
17	rs12150161	0	76423599	A	G	5.95055e-07	Apolipoprotein A
19	rs16968074	0	33884341	G	A	5.95767e-07	Apolipoprotein A
6	rs1360780	0	35607571	T	C	5.96264e-07	Apolipoprotein A
10	rs7089935	0	5318297	C	T	6.06192e-07	Apolipoprotein A
11	rs145158897	0	117052799	G	A	6.77686e-07	Apolipoprotein A
6	rs17600959	0	33802636	G	A	6.06674e-07	Apolipoprotein A
11	rs73455234	0	48648938	A	G	6.19074e-07	Apolipoprotein A
1	rs12129540	0	224625334	T	C	6.1928e-07	Apolipoprotein A
8	rs972395	0	117132729	T	C	6.19883e-07	Apolipoprotein A
12	rs735396	0	121438844	C	T	6.35283e-07	Apolipoprotein A
3	rs6808837	0	141217954	C	T	6.35973e-07	Apolipoprotein A
3	rs7432897	0	56731110	A	G	6.37208e-07	Apolipoprotein A
19	rs28432269	0	8608399	C	T	6.37484e-07	Apolipoprotein A
14	rs12590557	0	81621664	C	A	6.12231e-07	Apolipoprotein A
19	rs45446093	0	54756155	C	T	8.22419e-07	Apolipoprotein A
16	rs880795	0	81507778	T	C	6.78267e-07	Apolipoprotein A
6	rs195521	0	116244114	C	T	6.80528e-07	Apolipoprotein A
22	rs5750671	0	39094619	C	A	7.51712e-07	Apolipoprotein A
1	rs79514711	0	63323814	T	C	7.56805e-07	Apolipoprotein A
8	rs62513000	0	116505328	G	T	7.62881e-07	Apolipoprotein A
9	rs117079474	0	107662134	T	C	7.73405e-07	Apolipoprotein A
2	rs14291	0	36810586	C	T	7.7625e-07	Apolipoprotein A
6	rs4947337	0	32207512	C	T	7.78852e-07	Apolipoprotein A
9	rs942519	0	117169033	A	G	7.85288e-07	Apolipoprotein A
1	rs188273166	0	220101499	A	G	7.86186e-07	Apolipoprotein A
2	Affx-18446674	0	169830328	A	G	7.86784e-07	Apolipoprotein A
17	rs9890030	0	27421490	T	C	7.94674e-07	Apolipoprotein A
1	rs115137202	0	23622851	C	T	7.98575e-07	Apolipoprotein A
16	rs117604048	0	56762629	G	A	8.02132e-07	Apolipoprotein A
10	rs12355831	0	114202526	G	A	8.05841e-07	Apolipoprotein A
17	rs80335384	0	43398618	A	G	8.09818e-07	Apolipoprotein A
12	rs28531860	0	123917593	G	A	8.11299e-07	Apolipoprotein A
6	rs707937	0	31731014	G	C	7.51325e-07	Apolipoprotein A
8	rs6994287	0	9340932	A	G	7.5012e-07	Apolipoprotein A
4	rs1992876	0	87873164	G	A	7.4926e-07	Apolipoprotein A
3	rs3733035	0	52956023	G	A	7.48113e-07	Apolipoprotein A
2	rs3769159	0	174070111	A	C	6.81521e-07	Apolipoprotein A
15	rs72724166	0	42086911	G	A	6.88646e-07	Apolipoprotein A
18	rs72989246	0	57721198	T	C	6.90406e-07	Apolipoprotein A
2	rs72832792	0	71211417	G	C	6.93497e-07	Apolipoprotein A
6	rs9268199	0	32278635	G	A	6.93575e-07	Apolipoprotein A
6	rs2144698	0	52623807	T	G	6.99556e-07	Apolipoprotein A
11	rs117568071	0	116483821	T	C	7.08204e-07	Apolipoprotein A
6	rs2894342	0	33774394	A	C	6.78673e-07	Apolipoprotein A
11	rs75158668	0	61545842	T	C	7.0956e-07	Apolipoprotein A
16	rs6499531	0	71731485	T	C	7.13013e-07	Apolipoprotein A
7	rs7784748	0	4784652	T	C	7.13278e-07	Apolipoprotein A
6	rs4712474	0	20280973	G	A	7.16688e-07	Apolipoprotein A
16	rs117178556	0	56514963	T	C	7.22405e-07	Apolipoprotein A
2	rs13015562	0	28599765	G	A	7.24298e-07	Apolipoprotein A
10	rs11253079	0	5336631	C	G	7.41824e-07	Apolipoprotein A
2	rs2309753	0	100775920	A	C	7.43222e-07	Apolipoprotein A
6	rs9358946	0	26478927	A	G	7.11528e-07	Apolipoprotein A
1	rs139776319	0	149783886	T	C	5.70602e-07	Apolipoprotein A
13	rs9588298	0	111568474	C	T	1.27778e-06	Apolipoprotein A
12	rs2682427	0	123656809	A	G	1.2846e-06	Apolipoprotein A
16	rs6499165	0	68326200	A	C	1.98407e-06	Apolipoprotein A
2	rs59447631	0	100691493	C	T	2.00852e-06	Apolipoprotein A
2	rs2241160	0	65291546	G	A	2.00919e-06	Apolipoprotein A
16	rs62030569	0	15880749	C	T	2.0341e-06	Apolipoprotein A
16	rs11075783	0	53232141	T	C	2.07444e-06	Apolipoprotein A
2	rs3830626	0	232653481	ACT	A	2.0865e-06	Apolipoprotein A
6	rs3130284	0	32140487	C	T	2.09426e-06	Apolipoprotein A
17	rs34625018	0	28283302	C	T	2.09667e-06	Apolipoprotein A
3	rs830621	0	71678103	C	T	2.10453e-06	Apolipoprotein A
11	rs10791660	0	103871039	A	C	2.10504e-06	Apolipoprotein A
18	rs35630671	0	20079939	T	C	2.10914e-06	Apolipoprotein A
11	rs12804719	0	65601116	A	G	2.11412e-06	Apolipoprotein A
12	rs73227581	0	125315961	A	C	2.12493e-06	Apolipoprotein A
3	rs2873303	0	56343544	A	G	2.12988e-06	Apolipoprotein A
17	rs4795406	0	38100134	C	G	2.135e-06	Apolipoprotein A
12	Affx-52351490	0	123342630	TCTTCA	T	1.97487e-06	Apolipoprotein A
12	rs4762753	0	20579969	T	G	1.9739e-06	Apolipoprotein A
16	rs13339361	0	83188957	A	G	1.971e-06	Apolipoprotein A
21	rs2834708	0	36344353	T	C	1.96015e-06	Apolipoprotein A
6	rs388234	0	29533295	C	T	1.87257e-06	Apolipoprotein A
18	rs112367671	0	46653988	C	T	1.87357e-06	Apolipoprotein A
3	rs1054975	0	9406836	T	C	1.88652e-06	Apolipoprotein A
11	rs1648130	0	109934487	C	T	1.88968e-06	Apolipoprotein A
17	rs79363035	0	64883387	T	G	1.89279e-06	Apolipoprotein A
2	rs17050272	0	121306440	A	G	1.90296e-06	Apolipoprotein A
15	rs7183404	0	59157634	T	C	1.90821e-06	Apolipoprotein A
15	rs16972386	0	81095762	A	G	2.14067e-06	Apolipoprotein A
2	rs55726223	0	227057578	A	G	1.91552e-06	Apolipoprotein A
17	rs34003767	0	38194296	G	A	1.93677e-06	Apolipoprotein A
9	rs117164445	0	136317767	T	C	1.93693e-06	Apolipoprotein A
4	rs3819391	0	55526702	A	G	1.93833e-06	Apolipoprotein A
6	rs9267444	0	31483458	A	G	1.94053e-06	Apolipoprotein A
7	rs79835878	0	1183312	G	C	1.94885e-06	Apolipoprotein A
11	rs12801636	0	65391317	A	G	1.95108e-06	Apolipoprotein A
7	rs116391152	0	17961676	T	C	1.95159e-06	Apolipoprotein A
6	rs2768541	0	109185029	A	G	1.91908e-06	Apolipoprotein A
3	rs704249	0	71657226	G	T	1.87253e-06	Apolipoprotein A
1	rs4846567	0	219750717	T	G	2.15564e-06	Apolipoprotein A
10	rs17597176	0	122816108	T	C	2.16403e-06	Apolipoprotein A
1	rs28670633	0	962720	T	C	2.41399e-06	Apolipoprotein A
20	rs4814628	0	17593315	T	C	2.415e-06	Apolipoprotein A
11	rs2236654	0	68704028	T	C	2.43102e-06	Apolipoprotein A
17	rs4985726	0	16863638	G	C	2.43871e-06	Apolipoprotein A
16	rs74024338	0	56721773	T	A	2.4437e-06	Apolipoprotein A
6	rs581465	0	44631183	C	T	2.46682e-06	Apolipoprotein A
17	rs77671274	0	28874852	G	A	2.49864e-06	Apolipoprotein A
17	rs692198	0	41071396	A	G	2.50327e-06	Apolipoprotein A
9	rs466037	0	136875263	C	T	2.51712e-06	Apolipoprotein A
5	rs75780714	0	153382602	G	A	2.52531e-06	Apolipoprotein A
12	rs11043242	0	122356293	G	C	2.53023e-06	Apolipoprotein A
6	rs41265930	0	160964135	C	T	2.54724e-06	Apolipoprotein A
16	rs34835	0	28499291	G	A	2.61351e-06	Apolipoprotein A
9	rs9330459	0	136371224	T	G	2.61475e-06	Apolipoprotein A
1	rs10863570	0	221030589	C	T	2.61636e-06	Apolipoprotein A
3	rs79187649	0	12159193	C	T	2.40067e-06	Apolipoprotein A
5	rs343106	0	72858918	C	T	2.35706e-06	Apolipoprotein A
8	rs17479581	0	19352133	T	C	2.34196e-06	Apolipoprotein A
1	rs6659460	0	918270	T	C	2.32076e-06	Apolipoprotein A
12	rs1318648	0	53670545	C	A	2.17207e-06	Apolipoprotein A
17	rs3760318	0	29247715	A	G	2.17446e-06	Apolipoprotein A
12	rs883503	0	124008897	C	G	2.17535e-06	Apolipoprotein A
1	rs2791553	0	219676042	A	G	2.18042e-06	Apolipoprotein A
11	rs3759012	0	118901262	T	C	2.18237e-06	Apolipoprotein A
6	rs9368737	0	32658429	C	T	2.18522e-06	Apolipoprotein A
6	rs28732193	0	32306922	C	T	2.1917e-06	Apolipoprotein A
10	rs12769416	0	33958834	G	A	2.1569e-06	Apolipoprotein A
11	rs150303834	0	75509317	A	C	2.20151e-06	Apolipoprotein A
1	rs72692842	0	149992890	T	C	2.21749e-06	Apolipoprotein A
3	rs4234592	0	185872896	C	T	2.21955e-06	Apolipoprotein A
7	rs12702458	0	1226249	G	T	2.22432e-06	Apolipoprotein A
11	rs1151102	0	59815640	G	A	2.22589e-06	Apolipoprotein A
10	rs7067921	0	5202925	A	G	2.23278e-06	Apolipoprotein A
6	rs7762253	0	29676823	T	C	2.2435e-06	Apolipoprotein A
5	rs10519976	0	127528880	G	A	2.25886e-06	Apolipoprotein A
6	rs430916	0	32188099	T	C	2.21506e-06	Apolipoprotein A
3	rs116645331	0	48141643	G	A	1.2814e-06	Apolipoprotein A
6	rs1419881	0	31130593	A	G	1.85039e-06	Apolipoprotein A
18	rs76763577	0	47132949	G	A	1.82884e-06	Apolipoprotein A
20	rs4407304	0	46336170	G	C	1.40541e-06	Apolipoprotein A
15	rs12900410	0	58594901	A	C	1.41068e-06	Apolipoprotein A
7	rs56103274	0	100675976	A	G	1.41291e-06	Apolipoprotein A
17	rs11078921	0	37908867	A	C	1.41715e-06	Apolipoprotein A
19	rs6508974	0	41733145	C	G	1.42813e-06	Apolipoprotein A
15	rs1852029	0	23947116	G	T	1.43078e-06	Apolipoprotein A
11	rs71455793	0	65715204	A	G	1.44543e-06	Apolipoprotein A
11	rs7941534	0	116400382	G	A	1.44884e-06	Apolipoprotein A
10	rs4746855	0	64822828	A	G	1.45673e-06	Apolipoprotein A
19	rs3865453	0	41338556	T	C	1.45876e-06	Apolipoprotein A
3	rs1274961	0	39191335	T	C	1.45988e-06	Apolipoprotein A
12	rs6580949	0	53924293	C	T	1.46222e-06	Apolipoprotein A
6	rs665401	0	117257543	C	T	1.46336e-06	Apolipoprotein A
6	rs13208578	0	98572976	C	T	1.47799e-06	Apolipoprotein A
18	rs7228667	0	20015273	T	C	1.48415e-06	Apolipoprotein A
10	rs7097397	0	50025396	A	G	1.40524e-06	Apolipoprotein A
4	rs6811376	0	177933365	G	A	1.40506e-06	Apolipoprotein A
1	rs668556	0	39914363	G	C	1.39815e-06	Apolipoprotein A
1	rs2783505	0	93682090	T	C	1.39698e-06	Apolipoprotein A
6	rs28366130	0	31363805	C	A	1.29249e-06	Apolipoprotein A
3	rs75972158	0	71796494	T	C	1.29814e-06	Apolipoprotein A
16	rs12716974	0	29944832	G	A	1.30781e-06	Apolipoprotein A
8	rs73208775	0	10668281	G	A	1.32084e-06	Apolipoprotein A
2	rs58645306	0	30475074	C	T	1.32595e-06	Apolipoprotein A
6	rs1049623	0	30864829	C	T	1.32774e-06	Apolipoprotein A
4	rs3755979	0	88058340	G	C	1.32897e-06	Apolipoprotein A
17	rs1642763	0	7557419	A	G	1.49006e-06	Apolipoprotein A
1	rs6693567	0	150510660	C	T	1.33511e-06	Apolipoprotein A
12	rs954090	0	71099936	G	A	1.35073e-06	Apolipoprotein A
11	rs12575964	0	117127159	A	G	1.35114e-06	Apolipoprotein A
14	rs8017803	0	75108422	G	T	1.3514e-06	Apolipoprotein A
11	rs522645	0	117101574	A	C	1.35904e-06	Apolipoprotein A
8	rs4427190	0	19321385	A	G	1.37462e-06	Apolipoprotein A
3	rs1521351	0	71787541	C	T	1.38316e-06	Apolipoprotein A
1	rs2673969	0	235030542	C	T	1.39284e-06	Apolipoprotein A
20	rs6087567	0	32825638	C	T	1.33826e-06	Apolipoprotein A
4	rs6819858	0	92584941	A	G	1.83196e-06	Apolipoprotein A
8	rs7002559	0	144393459	T	C	1.496e-06	Apolipoprotein A
18	rs9304393	0	47532215	C	T	1.50404e-06	Apolipoprotein A
5	Affx-26545401	0	39547171	GT	G	1.65268e-06	Apolipoprotein A
1	rs12121021	0	161655516	T	C	1.66453e-06	Apolipoprotein A
2	rs113017476	0	31989359	A	G	1.66599e-06	Apolipoprotein A
10	rs2893923	0	65261184	T	C	1.66868e-06	Apolipoprotein A
3	rs7612160	0	136272805	A	C	1.67832e-06	Apolipoprotein A
6	rs2670134	0	52561774	C	T	1.69767e-06	Apolipoprotein A
16	rs80255063	0	28150472	C	T	1.71233e-06	Apolipoprotein A
7	rs2949202	0	1201266	G	A	1.7239e-06	Apolipoprotein A
12	rs11057774	0	125201051	G	T	1.7257e-06	Apolipoprotein A
12	rs74808980	0	57405503	G	A	1.72706e-06	Apolipoprotein A
3	rs13088281	0	53147576	A	C	1.75668e-06	Apolipoprotein A
12	rs339458	0	117165833	C	T	1.7624e-06	Apolipoprotein A
19	rs4804149	0	11284028	C	T	1.79818e-06	Apolipoprotein A
2	rs6886	0	85622059	T	C	1.81778e-06	Apolipoprotein A
12	rs76678615	0	123523991	G	A	1.81852e-06	Apolipoprotein A
7	rs13362827	0	17974866	C	T	1.64856e-06	Apolipoprotein A
8	rs17732481	0	9335647	T	C	1.63963e-06	Apolipoprotein A
6	rs2256543	0	29937833	T	C	1.63791e-06	Apolipoprotein A
2	rs12618677	0	165588135	A	G	1.60942e-06	Apolipoprotein A
6	rs9472126	0	43765300	G	A	1.50704e-06	Apolipoprotein A
12	rs3024975	0	57491863	A	G	1.50971e-06	Apolipoprotein A
1	rs1779799	0	182143934	T	G	1.51164e-06	Apolipoprotein A
14	rs11849512	0	75237484	A	C	1.51526e-06	Apolipoprotein A
6	rs116518618	0	32594998	T	C	1.51805e-06	Apolipoprotein A
22	rs9608938	0	30881651	G	A	1.52117e-06	Apolipoprotein A
12	rs35493121	0	57390038	C	T	1.5514e-06	Apolipoprotein A
2	rs17713557	0	163117185	T	G	1.50324e-06	Apolipoprotein A
22	rs1980455	0	38925719	C	A	1.5553e-06	Apolipoprotein A
18	rs55868443	0	47167682	G	A	1.57699e-06	Apolipoprotein A
18	rs62103335	0	46372096	T	C	1.58313e-06	Apolipoprotein A
11	rs10896396	0	68804806	T	G	1.58866e-06	Apolipoprotein A
7	rs76001997	0	1152615	T	C	1.59296e-06	Apolipoprotein A
18	rs16962059	0	19585607	A	G	1.59808e-06	Apolipoprotein A
7	rs2696879	0	135103660	G	T	1.60268e-06	Apolipoprotein A
15	rs2077735	0	58479025	A	G	1.60933e-06	Apolipoprotein A
7	rs2158362	0	26154344	T	C	1.56339e-06	Apolipoprotein A
17	rs78110405	0	67348828	G	T	5.67257e-07	Apolipoprotein A
4	rs115034424	0	110281155	T	C	5.63895e-07	Apolipoprotein A
8	rs80101730	0	9856358	C	T	5.6213e-07	Apolipoprotein A
6	rs12196141	0	116489550	G	A	1.11131e-07	Apolipoprotein A
4	rs77846216	0	110563240	T	C	1.11146e-07	Apolipoprotein A
16	rs77581787	0	67174873	A	G	1.11314e-07	Apolipoprotein A
1	rs1801274	0	161479745	A	G	1.16108e-07	Apolipoprotein A
6	rs707939	0	31726688	A	C	1.17812e-07	Apolipoprotein A
12	rs775249	0	57977003	T	C	1.19397e-07	Apolipoprotein A
3	rs34552401	0	70950691	G	A	1.19408e-07	Apolipoprotein A
2	rs116347569	0	168851961	C	A	1.19763e-07	Apolipoprotein A
13	rs56398830	0	103701690	A	G	1.21786e-07	Apolipoprotein A
10	rs1937917	0	5172086	C	G	1.21931e-07	Apolipoprotein A
17	rs4791641	0	8161149	T	C	1.22237e-07	Apolipoprotein A
11	rs79146737	0	118878682	G	A	1.22606e-07	Apolipoprotein A
1	rs72703210	0	109823962	C	T	1.22993e-07	Apolipoprotein A
17	rs2909439	0	8275001	T	C	1.23067e-07	Apolipoprotein A
6	rs4947350	0	32767620	C	T	1.25281e-07	Apolipoprotein A
1	rs17386609	0	93670584	T	C	1.1049e-07	Apolipoprotein A
8	rs79240495	0	9731627	C	G	1.08873e-07	Apolipoprotein A
11	rs75656082	0	75807530	T	C	1.08045e-07	Apolipoprotein A
6	rs9467583	0	25726621	T	C	1.07946e-07	Apolipoprotein A
2	rs734388	0	238671117	G	A	9.46641e-08	Apolipoprotein A
4	rs13106834	0	55501728	G	A	9.63577e-08	Apolipoprotein A
19	rs350824	0	4141209	A	C	9.67125e-08	Apolipoprotein A
2	rs3856349	0	211346051	T	C	9.80479e-08	Apolipoprotein A
10	rs10740498	0	81147948	G	A	9.94325e-08	Apolipoprotein A
20	rs137853336	0	43042354	T	C	9.97623e-08	Apolipoprotein A
2	rs72787724	0	30491746	C	T	1.0074e-07	Apolipoprotein A
16	rs8057739	0	81550074	A	G	1.26468e-07	Apolipoprotein A
4	rs2603152	0	69367074	T	C	1.01362e-07	Apolipoprotein A
10	rs3781412	0	126715154	G	A	1.01923e-07	Apolipoprotein A
2	rs893252	0	21081191	G	A	1.02294e-07	Apolipoprotein A
6	rs351719	0	109552434	G	A	1.03763e-07	Apolipoprotein A
7	rs3812265	0	135048804	T	C	1.04923e-07	Apolipoprotein A
8	rs73207246	0	11655098	C	T	1.05179e-07	Apolipoprotein A
12	rs7132466	0	53996823	T	C	1.05653e-07	Apolipoprotein A
5	rs116131856	0	180463658	T	C	1.05967e-07	Apolipoprotein A
11	rs72999589	0	75704733	A	G	1.01374e-07	Apolipoprotein A
8	rs804280	0	11612698	C	A	9.45004e-08	Apolipoprotein A
8	rs6558338	0	144330681	G	A	1.2648e-07	Apolipoprotein A
11	rs180358	0	116599392	T	C	1.28948e-07	Apolipoprotein A
4	rs11733504	0	103203467	G	A	1.55037e-07	Apolipoprotein A
7	rs4294134	0	135293128	A	G	1.55299e-07	Apolipoprotein A
19	rs2965101	0	45237812	C	T	1.55624e-07	Apolipoprotein A
8	rs1018079	0	20005300	C	T	1.55795e-07	Apolipoprotein A
11	rs3758938	0	67402362	G	T	1.55812e-07	Apolipoprotein A
3	rs12493885	0	153839866	G	C	1.56633e-07	Apolipoprotein A
1	rs1180343	0	39993432	C	T	1.5703e-07	Apolipoprotein A
12	rs117780561	0	124002299	A	G	1.58039e-07	Apolipoprotein A
11	rs73023041	0	116741840	A	G	1.58681e-07	Apolipoprotein A
2	rs62139017	0	27960776	T	C	1.59186e-07	Apolipoprotein A
16	rs11150388	0	81491081	G	A	1.59836e-07	Apolipoprotein A
16	rs74900413	0	67743424	A	G	1.60334e-07	Apolipoprotein A
8	rs1692821	0	11699988	T	C	1.60832e-07	Apolipoprotein A
2	rs76362353	0	27513678	T	C	1.61842e-07	Apolipoprotein A
16	rs77424003	0	57111416	A	G	1.62638e-07	Apolipoprotein A
17	rs11657079	0	27944089	T	C	1.54697e-07	Apolipoprotein A
12	rs11057278	0	123821609	C	A	1.50025e-07	Apolipoprotein A
4	rs4690326	0	953698	A	C	1.49166e-07	Apolipoprotein A
9	rs491322	0	15308154	G	A	1.48642e-07	Apolipoprotein A
3	rs1163351	0	108888506	T	C	1.28969e-07	Apolipoprotein A
12	rs3926666	0	124634713	C	T	1.30126e-07	Apolipoprotein A
4	rs6813110	0	942660	T	C	1.32936e-07	Apolipoprotein A
4	rs2866152	0	100251067	C	G	1.35111e-07	Apolipoprotein A
6	rs12201275	0	116314563	G	C	1.35593e-07	Apolipoprotein A
15	rs72732818	0	75478123	A	G	1.37426e-07	Apolipoprotein A
11	rs7946917	0	65956577	G	A	1.38584e-07	Apolipoprotein A
1	rs11249177	0	25171088	G	A	1.28166e-07	Apolipoprotein A
6	rs2844795	0	30073847	C	T	1.38726e-07	Apolipoprotein A
3	rs7636294	0	49868804	G	C	1.43068e-07	Apolipoprotein A
9	rs79949216	0	107715128	A	C	1.43248e-07	Apolipoprotein A
17	rs9892297	0	7446027	G	A	1.44659e-07	Apolipoprotein A
17	rs870829	0	38068382	A	C	1.45181e-07	Apolipoprotein A
1	rs618237	0	23693385	C	T	1.45735e-07	Apolipoprotein A
17	rs141385558	0	27893545	T	C	1.45828e-07	Apolipoprotein A
8	rs35620080	0	19795013	G	A	1.48499e-07	Apolipoprotein A
4	rs1154400	0	100010010	C	T	1.3903e-07	Apolipoprotein A
8	rs117216148	0	9602168	G	A	1.62749e-07	Apolipoprotein A
3	rs78501564	0	50067927	T	C	9.44892e-08	Apolipoprotein A
6	rs3857546	0	26157762	T	C	9.3394e-08	Apolipoprotein A
3	rs2318370	0	119099598	A	G	6.14028e-08	Apolipoprotein A
11	rs77340985	0	56313635	C	T	6.18451e-08	Apolipoprotein A
11	rs75259012	0	55290087	T	C	6.22215e-08	Apolipoprotein A
17	rs117499775	0	44078618	C	T	6.27234e-08	Apolipoprotein A
15	rs55817218	0	58562006	A	G	6.41152e-08	Apolipoprotein A
22	rs11703601	0	38598041	T	C	6.57784e-08	Apolipoprotein A
7	rs10276204	0	1047932	T	C	6.59432e-08	Apolipoprotein A
18	rs35564260	0	47505974	A	G	6.60053e-08	Apolipoprotein A
15	rs12594625	0	58449818	A	G	6.60293e-08	Apolipoprotein A
1	rs76912411	0	66040934	A	T	6.63223e-08	Apolipoprotein A
17	rs2289629	0	27959903	A	G	6.66975e-08	Apolipoprotein A
19	rs16979595	0	45477381	A	G	6.69451e-08	Apolipoprotein A
6	rs6456834	0	28700352	T	G	6.70669e-08	Apolipoprotein A
8	rs2068025	0	116431304	T	C	6.74402e-08	Apolipoprotein A
17	rs7342921	0	28612448	C	G	6.76314e-08	Apolipoprotein A
8	rs2954020	0	126481952	A	G	6.11242e-08	Apolipoprotein A
4	rs17605615	0	87996745	A	G	6.05709e-08	Apolipoprotein A
20	rs4284890	0	46354553	A	G	6.04116e-08	Apolipoprotein A
9	rs2777796	0	107537715	T	C	6.01989e-08	Apolipoprotein A
4	rs293429	0	69591612	C	T	5.28605e-08	Apolipoprotein A
14	rs8015423	0	81719357	C	T	5.31787e-08	Apolipoprotein A
11	rs11024772	0	2987286	G	A	5.39084e-08	Apolipoprotein A
12	rs11045247	0	20592624	A	G	5.41405e-08	Apolipoprotein A
1	rs9427116	0	154631123	T	C	5.42034e-08	Apolipoprotein A
6	rs9263927	0	31178233	C	T	5.48503e-08	Apolipoprotein A
7	rs157934	0	130585492	C	T	5.52347e-08	Apolipoprotein A
19	rs117516680	0	46254070	A	G	6.77128e-08	Apolipoprotein A
6	rs1052486	0	31610686	G	A	5.54051e-08	Apolipoprotein A
17	rs7503195	0	37722515	A	G	5.63687e-08	Apolipoprotein A
4	rs10517086	0	26085511	A	G	5.70094e-08	Apolipoprotein A
4	rs442177	0	88030261	G	T	5.71584e-08	Apolipoprotein A
2	rs2348315	0	20338504	G	A	5.74108e-08	Apolipoprotein A
12	rs75810210	0	122803643	T	C	5.74497e-08	Apolipoprotein A
3	rs75637353	0	185741183	C	T	5.84174e-08	Apolipoprotein A
20	rs6088519	0	33132191	T	C	5.90195e-08	Apolipoprotein A
8	rs13258782	0	74810467	G	A	5.57756e-08	Apolipoprotein A
20	rs6087666	0	33640242	A	G	9.43671e-08	Apolipoprotein A
22	rs112967681	0	42992536	A	C	6.78974e-08	Apolipoprotein A
18	rs8098673	0	19673331	C	A	6.89415e-08	Apolipoprotein A
16	rs17343777	0	71439172	A	T	8.14959e-08	Apolipoprotein A
9	rs2274158	0	117166206	T	G	8.18804e-08	Apolipoprotein A
18	rs1805082	0	21120444	C	T	8.39279e-08	Apolipoprotein A
7	rs10244399	0	50300254	A	G	8.39361e-08	Apolipoprotein A
4	rs1126673	0	100045616	C	T	8.45808e-08	Apolipoprotein A
20	rs6088655	0	33527838	A	G	8.48593e-08	Apolipoprotein A
11	rs117794084	0	116433496	T	G	8.53726e-08	Apolipoprotein A
8	rs113067173	0	19606548	A	G	8.67349e-08	Apolipoprotein A
6	rs2261033	0	31603591	G	A	8.67428e-08	Apolipoprotein A
17	rs231500	0	41973374	T	C	8.79115e-08	Apolipoprotein A
8	rs6985565	0	19652332	A	G	8.81786e-08	Apolipoprotein A
10	rs2862926	0	101817341	G	A	9.0587e-08	Apolipoprotein A
19	rs2965174	0	45245015	A	G	9.07578e-08	Apolipoprotein A
6	rs3134996	0	32636866	A	T	9.08303e-08	Apolipoprotein A
15	rs78424224	0	58692777	C	G	9.08898e-08	Apolipoprotein A
11	rs77173113	0	47570611	G	T	8.10019e-08	Apolipoprotein A
2	rs62140389	0	28206268	T	C	8.0822e-08	Apolipoprotein A
10	rs58334200	0	88512918	T	C	8.05005e-08	Apolipoprotein A
2	rs4247303	0	85554080	A	G	8.03859e-08	Apolipoprotein A
19	rs714948	0	45165912	A	C	6.89846e-08	Apolipoprotein A
19	rs17833923	0	33916271	T	C	7.16023e-08	Apolipoprotein A
12	rs7954697	0	125335253	C	A	7.19896e-08	Apolipoprotein A
4	rs112519623	0	103184239	A	G	7.20845e-08	Apolipoprotein A
3	rs13059175	0	152062241	T	C	7.21401e-08	Apolipoprotein A
18	rs1705523	0	47704575	T	A	7.22127e-08	Apolipoprotein A
11	rs7481311	0	27583129	T	C	7.2333e-08	Apolipoprotein A
8	rs17149709	0	9154394	C	A	6.88902e-08	Apolipoprotein A
16	rs12720898	0	57011243	T	C	7.31171e-08	Apolipoprotein A
16	rs4889323	0	81499054	A	G	7.41431e-08	Apolipoprotein A
6	rs2246012	0	131898208	C	T	7.41702e-08	Apolipoprotein A
15	rs3829460	0	58857945	A	T	7.45238e-08	Apolipoprotein A
3	rs3796352	0	52913279	T	C	7.51209e-08	Apolipoprotein A
18	rs75566320	0	47026049	C	T	7.67216e-08	Apolipoprotein A
6	rs9257802	0	29343355	T	C	7.71888e-08	Apolipoprotein A
11	rs3729989	0	47370041	C	T	7.759e-08	Apolipoprotein A
8	rs4921679	0	19710423	C	G	7.38659e-08	Apolipoprotein A
12	rs1129406	0	51203371	T	C	1.6465e-07	Apolipoprotein A
11	rs74757308	0	47327571	C	A	1.66192e-07	Apolipoprotein A
2	rs78960801	0	21082036	A	C	1.67331e-07	Apolipoprotein A
18	rs72923816	0	46683500	T	G	3.92713e-07	Apolipoprotein A
6	rs1629068	0	29765291	G	A	3.94252e-07	Apolipoprotein A
19	rs111981233	0	50016479	G	T	4.00734e-07	Apolipoprotein A
19	rs73036721	0	44400412	T	C	4.0784e-07	Apolipoprotein A
15	rs17191491	0	60844847	G	A	4.11069e-07	Apolipoprotein A
17	rs871841	0	8216468	T	C	4.1306e-07	Apolipoprotein A
8	rs35353128	0	12621750	CT	C	4.14548e-07	Apolipoprotein A
6	rs9276427	0	32711857	T	C	4.18476e-07	Apolipoprotein A
16	rs7202333	0	68881495	C	T	4.22664e-07	Apolipoprotein A
16	rs72777113	0	57145502	A	G	4.26705e-07	Apolipoprotein A
13	rs9521977	0	111540560	C	T	4.27367e-07	Apolipoprotein A
17	rs6416870	0	16874981	C	T	4.27526e-07	Apolipoprotein A
3	rs56099008	0	15553256	T	C	4.30287e-07	Apolipoprotein A
11	rs80129742	0	50367430	A	G	4.31667e-07	Apolipoprotein A
1	rs1931081	0	63414204	T	C	4.33427e-07	Apolipoprotein A
3	rs2470514	0	15750344	A	C	3.79109e-07	Apolipoprotein A
5	rs6889756	0	127304405	T	C	3.67995e-07	Apolipoprotein A
18	rs72927308	0	46982456	G	A	3.6653e-07	Apolipoprotein A
6	rs9393881	0	28023751	G	C	3.65522e-07	Apolipoprotein A
5	rs2546147	0	127552590	G	A	3.36003e-07	Apolipoprotein A
15	rs16946801	0	63605080	C	T	3.36702e-07	Apolipoprotein A
2	rs3835047	0	211421452	ATCT	A	3.39296e-07	Apolipoprotein A
15	rs12910879	0	59354942	G	A	3.40267e-07	Apolipoprotein A
17	rs8077456	0	38128765	C	G	3.41175e-07	Apolipoprotein A
15	rs8034281	0	75384227	T	C	3.43892e-07	Apolipoprotein A
9	rs77950724	0	15300160	A	G	3.4749e-07	Apolipoprotein A
6	rs3130521	0	31196376	T	C	4.35897e-07	Apolipoprotein A
1	rs267731	0	150955582	G	A	3.48822e-07	Apolipoprotein A
11	rs11023265	0	14616038	T	C	3.5213e-07	Apolipoprotein A
12	rs7134858	0	125293557	A	G	3.52279e-07	Apolipoprotein A
6	rs3130453	0	31124849	T	C	3.54207e-07	Apolipoprotein A
6	rs3129171	0	29155749	A	G	3.5857e-07	Apolipoprotein A
19	rs145464906	0	11350874	T	C	3.60373e-07	Apolipoprotein A
2	rs17713396	0	227201	T	C	3.63348e-07	Apolipoprotein A
15	rs3825943	0	74891467	C	T	3.63475e-07	Apolipoprotein A
3	rs13083133	0	71769256	C	T	3.50832e-07	Apolipoprotein A
20	rs13040315	0	44585793	G	A	3.35442e-07	Apolipoprotein A
22	rs5756931	0	38546033	C	T	4.38167e-07	Apolipoprotein A
7	rs10951261	0	998802	A	G	4.55192e-07	Apolipoprotein A
10	rs3781445	0	126688370	A	G	5.21077e-07	Apolipoprotein A
6	rs805257	0	31634193	G	A	5.22572e-07	Apolipoprotein A
6	rs2517485	0	31074101	T	C	5.24113e-07	Apolipoprotein A
6	rs10947210	0	31417742	C	T	5.24758e-07	Apolipoprotein A
20	rs6089070	0	30377773	A	G	5.27615e-07	Apolipoprotein A
15	rs56019418	0	58431526	T	C	5.35891e-07	Apolipoprotein A
4	rs4690098	0	3447156	T	C	5.36362e-07	Apolipoprotein A
18	rs62092069	0	40735531	A	G	5.40259e-07	Apolipoprotein A
6	rs3094127	0	30697447	G	A	5.40418e-07	Apolipoprotein A
6	rs7747412	0	32373286	A	G	5.4426e-07	Apolipoprotein A
1	rs72760066	0	230291618	G	A	5.45195e-07	Apolipoprotein A
5	rs32579	0	149210848	T	C	5.50373e-07	Apolipoprotein A
22	rs2235347	0	38522887	G	A	5.51901e-07	Apolipoprotein A
9	rs12343892	0	107878643	A	G	5.60735e-07	Apolipoprotein A
1	rs115126145	0	230286220	T	C	5.62115e-07	Apolipoprotein A
6	rs1885659	0	43765533	A	G	5.1854e-07	Apolipoprotein A
14	rs7156590	0	75388183	T	C	5.17285e-07	Apolipoprotein A
7	rs11769611	0	17796095	A	G	5.13844e-07	Apolipoprotein A
14	rs434943	0	69314059	A	G	5.07442e-07	Apolipoprotein A
4	rs17016912	0	91287263	C	T	4.63136e-07	Apolipoprotein A
16	rs4784771	0	57159248	C	T	4.63731e-07	Apolipoprotein A
6	rs1736922	0	29693969	T	C	4.65473e-07	Apolipoprotein A
12	rs77422670	0	123288313	C	T	4.69778e-07	Apolipoprotein A
2	rs35127135	0	21522694	T	C	4.80419e-07	Apolipoprotein A
4	Affx-23049948	0	103387413	A	G	4.80992e-07	Apolipoprotein A
18	rs78698225	0	46675499	G	A	4.81924e-07	Apolipoprotein A
2	rs10189341	0	176435942	G	A	4.48594e-07	Apolipoprotein A
12	rs838778	0	123159176	G	A	4.84125e-07	Apolipoprotein A
1	rs591209	0	109679313	T	C	4.94139e-07	Apolipoprotein A
1	rs1689800	0	182168885	G	A	4.95245e-07	Apolipoprotein A
7	rs57312488	0	135242122	A	T	4.96264e-07	Apolipoprotein A
16	rs17680862	0	67322118	C	G	5.01213e-07	Apolipoprotein A
12	rs73225473	0	125076433	A	G	5.01741e-07	Apolipoprotein A
1	rs76272805	0	63105425	A	G	5.0253e-07	Apolipoprotein A
17	rs148549682	0	66937004	A	G	5.03968e-07	Apolipoprotein A
6	rs9295740	0	27689502	A	G	4.86008e-07	Apolipoprotein A
6	rs6901541	0	32442261	C	T	3.34543e-07	Apolipoprotein A
17	rs35231132	0	66708525	C	G	3.34071e-07	Apolipoprotein A
1	rs17504495	0	40299195	C	T	3.3139e-07	Apolipoprotein A
6	rs3130320	0	32223258	T	C	1.97469e-07	Apolipoprotein A
19	rs150420714	0	50017538	C	G	1.98224e-07	Apolipoprotein A
20	rs6059844	0	33036482	G	A	1.9867e-07	Apolipoprotein A
10	rs3012075	0	126714966	G	A	2.05039e-07	Apolipoprotein A
8	rs116339548	0	19906965	C	T	2.0547e-07	Apolipoprotein A
6	rs9268499	0	32375695	A	G	2.05634e-07	Apolipoprotein A
3	rs3772219	0	56771251	C	A	2.06001e-07	Apolipoprotein A
16	rs117950337	0	57093436	T	G	2.07005e-07	Apolipoprotein A
6	rs16894197	0	28648271	T	C	2.08385e-07	Apolipoprotein A
4	rs16844401	0	3449652	A	G	2.10637e-07	Apolipoprotein A
1	rs6541298	0	230294648	A	G	2.14388e-07	Apolipoprotein A
13	rs3897473	0	95253920	T	G	2.1577e-07	Apolipoprotein A
6	rs476330	0	116433265	C	T	2.16146e-07	Apolipoprotein A
11	rs78460947	0	56143715	G	A	2.17625e-07	Apolipoprotein A
2	rs11685945	0	211485407	G	T	2.20298e-07	Apolipoprotein A
1	rs2803240	0	63364079	A	C	1.96848e-07	Apolipoprotein A
6	rs9264942	0	31274380	C	T	1.96111e-07	Apolipoprotein A
18	rs7229507	0	46620107	T	C	1.94129e-07	Apolipoprotein A
6	rs1929849	0	35205541	T	C	1.93665e-07	Apolipoprotein A
15	rs339969	0	60883281	C	A	1.69929e-07	Apolipoprotein A
15	rs36011035	0	63579780	C	T	1.70714e-07	Apolipoprotein A
2	rs11684318	0	211463335	T	C	1.76366e-07	Apolipoprotein A
17	rs9901901	0	26610513	C	T	1.77429e-07	Apolipoprotein A
13	rs7987180	0	60723508	C	T	1.78285e-07	Apolipoprotein A
1	rs11591147	0	55505647	T	G	1.80158e-07	Apolipoprotein A
4	rs13435134	0	69553527	C	T	1.81299e-07	Apolipoprotein A
18	rs72921680	0	46612334	C	G	2.21605e-07	Apolipoprotein A
10	rs78476315	0	101301033	C	A	1.85136e-07	Apolipoprotein A
12	rs187831231	0	125298855	C	T	1.87782e-07	Apolipoprotein A
2	rs986294	0	211671984	A	G	1.87814e-07	Apolipoprotein A
3	rs35987099	0	71682905	G	A	1.87882e-07	Apolipoprotein A
5	rs634501	0	180218668	A	G	1.87945e-07	Apolipoprotein A
11	rs59252839	0	55731332	T	C	1.89451e-07	Apolipoprotein A
22	rs2281135	0	44332570	A	G	1.91863e-07	Apolipoprotein A
18	rs35392618	0	46891082	T	C	1.92279e-07	Apolipoprotein A
18	rs1365150	0	19691394	G	A	1.85961e-07	Apolipoprotein A
6	rs424232	0	32208324	T	C	2.22295e-07	Apolipoprotein A
6	rs2240071	0	30070932	G	C	2.2461e-07	Apolipoprotein A
6	rs2844477	0	31578772	C	T	2.24923e-07	Apolipoprotein A
6	Affx-52368556	0	31084935	A	AGCT	2.85875e-07	Apolipoprotein A
17	rs17609240	0	38110689	T	G	2.86264e-07	Apolipoprotein A
14	rs9806020	0	81668555	A	C	2.86711e-07	Apolipoprotein A
6	rs16891315	0	26111756	C	T	2.97017e-07	Apolipoprotein A
12	rs11109047	0	97864638	T	C	2.99375e-07	Apolipoprotein A
17	rs3744274	0	1990959	C	A	3.00118e-07	Apolipoprotein A
6	rs204995	0	32154285	G	A	3.05271e-07	Apolipoprotein A
15	rs11638746	0	75403108	C	A	2.85056e-07	Apolipoprotein A
16	rs117551921	0	57107426	A	C	3.09878e-07	Apolipoprotein A
20	rs2427530	0	62361737	A	G	3.20396e-07	Apolipoprotein A
8	rs4474021	0	12632903	T	G	3.2213e-07	Apolipoprotein A
17	rs216450	0	28878817	A	G	3.23898e-07	Apolipoprotein A
11	rs964184	0	116648917	G	C	3.24818e-07	Apolipoprotein A
6	rs783147	0	161137990	A	G	3.27454e-07	Apolipoprotein A
12	rs7314664	0	53957586	C	T	3.29134e-07	Apolipoprotein A
2	rs10192894	0	62838936	G	A	3.3063e-07	Apolipoprotein A
15	rs62020698	0	43237414	T	C	3.11359e-07	Apolipoprotein A
1	rs113249004	0	23811081	C	T	2.62326e-06	Apolipoprotein A
14	rs10148631	0	74231727	A	T	2.82943e-07	Apolipoprotein A
15	rs17752921	0	63343631	C	T	2.80326e-07	Apolipoprotein A
2	rs4632301	0	20385233	A	G	2.32584e-07	Apolipoprotein A
8	rs76222503	0	9195074	A	C	2.35131e-07	Apolipoprotein A
16	rs282229	0	56595221	G	A	2.35458e-07	Apolipoprotein A
8	rs79348587	0	117069763	T	C	2.46434e-07	Apolipoprotein A
6	rs200994	0	27813813	T	G	2.47435e-07	Apolipoprotein A
2	rs62114506	0	242793	C	G	2.52143e-07	Apolipoprotein A
11	rs12420271	0	56764852	G	A	2.558e-07	Apolipoprotein A
17	rs7221412	0	8041014	G	A	2.82341e-07	Apolipoprotein A
16	rs117365265	0	66461927	A	G	2.58982e-07	Apolipoprotein A
19	rs296390	0	48368777	C	A	2.62931e-07	Apolipoprotein A
4	rs3733197	0	102839287	A	G	2.72926e-07	Apolipoprotein A
11	rs11537993	0	66109033	C	T	2.73012e-07	Apolipoprotein A
7	rs78592159	0	6491244	G	A	2.74388e-07	Apolipoprotein A
1	rs41306572	0	23687116	C	T	2.78852e-07	Apolipoprotein A
11	rs7924718	0	46330983	G	T	2.78927e-07	Apolipoprotein A
18	rs35922794	0	57865141	C	T	2.799e-07	Apolipoprotein A
6	rs200968	0	27859568	C	T	2.60423e-07	Apolipoprotein A
1	rs6668534	0	161671995	G	A	0.000449562	Apolipoprotein A
9	rs62568211	0	107688892	T	C	2.63801e-06	Apolipoprotein A
14	rs2072672	0	77987958	C	A	2.69612e-06	Apolipoprotein A
3	rs9288890	0	108897616	C	G	1.15696e-05	Apolipoprotein A
2	rs12693068	0	176422005	C	T	1.15824e-05	Apolipoprotein A
3	rs6441306	0	159952278	G	A	1.15996e-05	Apolipoprotein A
17	rs16531	0	37349655	C	T	1.16457e-05	Apolipoprotein A
19	rs2241589	0	8398531	T	C	1.16552e-05	Apolipoprotein A
5	rs78909905	0	153220238	T	C	1.16942e-05	Apolipoprotein A
16	rs7202742	0	57319479	A	G	1.18212e-05	Apolipoprotein A
2	rs11900161	0	86427235	G	C	1.19542e-05	Apolipoprotein A
16	rs79773077	0	57298066	T	C	1.19957e-05	Apolipoprotein A
2	rs17678015	0	211739710	C	T	1.20175e-05	Apolipoprotein A
11	rs117291242	0	380315	T	C	1.20341e-05	Apolipoprotein A
9	rs117287009	0	113979513	G	C	1.20464e-05	Apolipoprotein A
8	rs73669716	0	19979289	C	T	1.20609e-05	Apolipoprotein A
6	rs6934993	0	29337500	G	A	1.21199e-05	Apolipoprotein A
4	rs6821687	0	103115045	G	A	1.21493e-05	Apolipoprotein A
11	rs4755309	0	45207183	T	G	1.15631e-05	Apolipoprotein A
11	rs117770498	0	47802071	A	G	1.15284e-05	Apolipoprotein A
7	rs17513961	0	46392567	G	T	1.14969e-05	Apolipoprotein A
12	rs7957619	0	110013879	A	G	1.14357e-05	Apolipoprotein A
11	rs61904808	0	116436102	G	A	1.10374e-05	Apolipoprotein A
3	rs904464	0	12642949	C	T	1.10519e-05	Apolipoprotein A
12	rs12818741	0	51032415	G	A	1.10552e-05	Apolipoprotein A
6	rs1003582	0	29538403	C	G	1.10831e-05	Apolipoprotein A
1	rs12742156	0	178656453	A	G	1.10863e-05	Apolipoprotein A
20	rs1160312	0	22050503	G	A	1.10961e-05	Apolipoprotein A
2	Affx-18965544	0	21414019	C	T	1.11167e-05	Apolipoprotein A
10	rs78695884	0	5304809	A	G	1.21768e-05	Apolipoprotein A
1	rs661428	0	42451518	A	C	1.11237e-05	Apolipoprotein A
5	rs41290587	0	151045923	T	C	1.11325e-05	Apolipoprotein A
15	rs548525	0	73627871	C	G	1.12274e-05	Apolipoprotein A
6	rs3132564	0	31047620	A	G	1.1251e-05	Apolipoprotein A
6	rs502771	0	32578970	C	T	1.12531e-05	Apolipoprotein A
12	rs61762481	0	125295028	T	C	1.12973e-05	Apolipoprotein A
1	rs41278952	0	7797503	G	C	1.13985e-05	Apolipoprotein A
8	rs1217103	0	64625292	T	C	1.14022e-05	Apolipoprotein A
8	rs11136341	0	145043543	G	A	1.11287e-05	Apolipoprotein A
19	rs56230484	0	3377427	G	T	1.08347e-05	Apolipoprotein A
2	rs115963094	0	227193998	T	C	1.22102e-05	Apolipoprotein A
8	rs35310129	0	144542830	T	C	1.22495e-05	Apolipoprotein A
15	rs2704195	0	58364372	G	A	1.29619e-05	Apolipoprotein A
11	rs79403239	0	64155348	G	A	1.30124e-05	Apolipoprotein A
11	rs114189564	0	5566751	A	C	1.30151e-05	Apolipoprotein A
19	rs10408179	0	46157004	C	T	1.30426e-05	Apolipoprotein A
4	rs11726012	0	102706018	G	A	1.30963e-05	Apolipoprotein A
19	rs11672699	0	48776795	G	A	1.31085e-05	Apolipoprotein A
6	rs9273529	0	32628698	T	C	1.31122e-05	Apolipoprotein A
3	rs16864268	0	152124635	G	A	1.31315e-05	Apolipoprotein A
9	rs7871579	0	139990530	C	T	1.31669e-05	Apolipoprotein A
3	rs76685449	0	52570330	G	T	1.31959e-05	Apolipoprotein A
6	rs6456739	0	26604140	T	C	1.3216e-05	Apolipoprotein A
12	rs3809272	0	111800258	A	G	1.32485e-05	Apolipoprotein A
9	rs1062356	0	135974079	G	C	1.32493e-05	Apolipoprotein A
3	rs3804685	0	108748016	C	T	1.32498e-05	Apolipoprotein A
18	rs72911812	0	47012403	C	G	1.3253e-05	Apolipoprotein A
2	rs10496842	0	141101698	C	T	1.29571e-05	Apolipoprotein A
18	rs1074057	0	50367848	C	T	1.2922e-05	Apolipoprotein A
9	rs2418163	0	114174415	C	T	1.29061e-05	Apolipoprotein A
10	rs17720205	0	51579413	T	C	1.28646e-05	Apolipoprotein A
12	rs703846	0	57462647	A	C	1.23181e-05	Apolipoprotein A
14	rs7155279	0	92485881	T	G	1.23785e-05	Apolipoprotein A
15	rs35243299	0	63627576	A	G	1.23824e-05	Apolipoprotein A
6	rs33959228	0	35259397	T	C	1.24108e-05	Apolipoprotein A
6	rs3130573	0	31106268	G	A	1.24597e-05	Apolipoprotein A
2	rs12714232	0	28597305	C	T	1.25635e-05	Apolipoprotein A
17	rs57944517	0	37355093	T	C	1.25961e-05	Apolipoprotein A
8	rs116889021	0	19560521	A	C	1.22301e-05	Apolipoprotein A
16	rs11568310	0	66975195	T	C	1.26068e-05	Apolipoprotein A
11	rs10895991	0	64972286	C	G	1.26613e-05	Apolipoprotein A
10	rs1864415	0	45850300	A	G	1.2681e-05	Apolipoprotein A
13	rs79490353	0	28623048	C	T	1.2817e-05	Apolipoprotein A
11	rs12789669	0	89970603	T	C	1.28304e-05	Apolipoprotein A
11	Affx-80280793	0	123848376	T	TCACA	1.28359e-05	Apolipoprotein A
6	rs17449183	0	68415323	G	T	1.28377e-05	Apolipoprotein A
4	rs13126010	0	24647227	T	C	1.28434e-05	Apolipoprotein A
12	rs3024942	0	57505665	A	G	1.26362e-05	Apolipoprotein A
8	rs62498230	0	20029973	C	T	1.32629e-05	Apolipoprotein A
2	rs77854433	0	161076644	T	G	1.08297e-05	Apolipoprotein A
6	rs3828743	0	116600810	A	G	1.07731e-05	Apolipoprotein A
15	rs7177192	0	40898643	G	C	9.07049e-06	Apolipoprotein A
8	rs2957616	0	19495275	T	C	9.13918e-06	Apolipoprotein A
11	rs61734215	0	1281932	T	C	9.17834e-06	Apolipoprotein A
11	rs10741735	0	2920283	A	G	9.21484e-06	Apolipoprotein A
8	rs4289816	0	9608096	C	T	9.21573e-06	Apolipoprotein A
8	rs17152841	0	10942929	C	T	9.23871e-06	Apolipoprotein A
6	rs2050189	0	32339647	C	T	9.23944e-06	Apolipoprotein A
7	rs2253569	0	26404071	G	A	9.25563e-06	Apolipoprotein A
20	rs731619	0	62132661	T	C	9.27124e-06	Apolipoprotein A
20	rs187412638	0	643175	A	G	9.28946e-06	Apolipoprotein A
15	rs11629951	0	58714173	C	T	9.31357e-06	Apolipoprotein A
6	rs209165	0	28829486	C	A	9.32693e-06	Apolipoprotein A
3	rs113105671	0	12614616	G	T	9.34478e-06	Apolipoprotein A
3	rs6442037	0	46929546	G	A	9.37567e-06	Apolipoprotein A
6	rs2524123	0	31265314	C	T	9.39106e-06	Apolipoprotein A
9	rs944946	0	86300269	C	T	9.03859e-06	Apolipoprotein A
1	rs76518357	0	40055568	C	G	9.0374e-06	Apolipoprotein A
1	rs990871	0	72823713	C	T	9.03473e-06	Apolipoprotein A
11	rs537323	0	117226849	T	C	8.92962e-06	Apolipoprotein A
11	rs12795957	0	67242216	A	G	8.66928e-06	Apolipoprotein A
6	rs7772549	0	31407643	C	T	8.67823e-06	Apolipoprotein A
17	rs8070723	0	44081064	G	A	8.6903e-06	Apolipoprotein A
6	rs994321	0	29372356	A	G	8.70715e-06	Apolipoprotein A
1	rs4846934	0	230347732	A	G	8.71032e-06	Apolipoprotein A
2	rs6728873	0	119105304	C	T	8.71339e-06	Apolipoprotein A
6	rs12660817	0	31336757	G	A	8.74969e-06	Apolipoprotein A
6	rs4252165	0	161161559	A	C	9.40334e-06	Apolipoprotein A
12	rs11170547	0	53813003	T	C	8.7899e-06	Apolipoprotein A
10	rs56278466	0	17875857	T	G	8.81467e-06	Apolipoprotein A
8	rs9297636	0	121927422	G	A	8.81591e-06	Apolipoprotein A
4	rs55913414	0	39804752	T	C	8.81845e-06	Apolipoprotein A
3	rs1286664	0	25529280	T	C	8.83886e-06	Apolipoprotein A
18	rs76601944	0	47272391	A	G	8.86667e-06	Apolipoprotein A
1	rs783628	0	42361102	G	A	8.87323e-06	Apolipoprotein A
1	rs4076760	0	22267966	T	C	8.90644e-06	Apolipoprotein A
8	rs2975424	0	19493786	C	T	8.7993e-06	Apolipoprotein A
12	rs28990703	0	2977954	G	A	1.07797e-05	Apolipoprotein A
17	rs78553499	0	7478498	A	G	9.41027e-06	Apolipoprotein A
3	rs76358145	0	150107496	A	C	9.576e-06	Apolipoprotein A
1	rs6701860	0	154653632	A	G	1.0182e-05	Apolipoprotein A
19	rs10409301	0	4056346	T	C	1.01845e-05	Apolipoprotein A
5	rs76057457	0	52714131	A	G	1.02159e-05	Apolipoprotein A
12	rs61938185	0	58201775	A	G	1.02631e-05	Apolipoprotein A
6	rs494620	0	31838713	A	G	1.02637e-05	Apolipoprotein A
11	rs1945213	0	56175671	C	G	1.03352e-05	Apolipoprotein A
10	rs10764990	0	129152608	G	A	1.04464e-05	Apolipoprotein A
3	rs116162163	0	50495364	A	G	1.04975e-05	Apolipoprotein A
13	rs797475	0	51203769	A	G	1.05086e-05	Apolipoprotein A
4	rs6848961	0	103949607	C	G	1.05432e-05	Apolipoprotein A
16	rs9930506	0	53830465	G	A	1.05483e-05	Apolipoprotein A
17	rs11871801	0	40570772	C	A	1.05497e-05	Apolipoprotein A
1	rs12132987	0	151689742	A	G	1.06522e-05	Apolipoprotein A
5	rs6881525	0	122606476	C	T	1.06919e-05	Apolipoprotein A
2	rs7576236	0	227241327	C	A	1.07436e-05	Apolipoprotein A
4	rs13325	0	3519762	G	A	1.01684e-05	Apolipoprotein A
5	rs72815830	0	144604255	A	G	1.01635e-05	Apolipoprotein A
3	Affx-21069786	0	123131254	T	C	1.01115e-05	Apolipoprotein A
2	rs75166367	0	162964301	A	G	1.01055e-05	Apolipoprotein A
15	rs117094173	0	34065444	A	G	9.59205e-06	Apolipoprotein A
2	rs7562358	0	128587317	T	C	9.61222e-06	Apolipoprotein A
19	rs117326714	0	45287103	G	A	9.63394e-06	Apolipoprotein A
17	rs17761864	0	2171637	A	C	9.63485e-06	Apolipoprotein A
4	rs72729610	0	154190965	G	A	9.72295e-06	Apolipoprotein A
6	rs3131043	0	30758466	G	A	9.77857e-06	Apolipoprotein A
11	rs10896390	0	68749540	T	C	9.86139e-06	Apolipoprotein A
6	rs9491696	0	127452639	G	C	9.54902e-06	Apolipoprotein A
6	rs28361060	0	32303848	A	G	9.88803e-06	Apolipoprotein A
6	rs9461405	0	27719375	T	G	9.9635e-06	Apolipoprotein A
8	Affx-31289294	0	10771013	G	A	9.96882e-06	Apolipoprotein A
13	rs9604529	0	114622597	G	A	9.97425e-06	Apolipoprotein A
17	Affx-13928133	0	43976684	C	T	1.0002e-05	Apolipoprotein A
11	rs61731165	0	67074393	A	G	1.00051e-05	Apolipoprotein A
10	rs1913517	0	50119054	G	A	1.00896e-05	Apolipoprotein A
10	rs11190469	0	102065572	C	T	1.00978e-05	Apolipoprotein A
6	rs2050717	0	140369781	C	T	9.90556e-06	Apolipoprotein A
16	rs16965220	0	57065121	A	C	8.61986e-06	Apolipoprotein A
20	rs76602912	0	57459868	C	T	1.32634e-05	Apolipoprotein A
22	rs35069730	0	39027286	C	CAG	1.33986e-05	Apolipoprotein A
13	rs4150336	0	103519251	T	C	1.79515e-05	Apolipoprotein A
11	rs75011819	0	63911878	A	G	1.80354e-05	Apolipoprotein A
7	rs56016662	0	68569781	C	T	1.8081e-05	Apolipoprotein A
5	rs6865162	0	124047247	G	A	1.81865e-05	Apolipoprotein A
3	rs3732379	0	39307256	T	C	1.8282e-05	Apolipoprotein A
11	rs7931507	0	68737011	G	A	1.83107e-05	Apolipoprotein A
4	rs7679311	0	8220424	T	C	1.83414e-05	Apolipoprotein A
17	rs141144358	0	38251385	AT	A	1.83832e-05	Apolipoprotein A
16	rs637718	0	57527946	A	G	1.84497e-05	Apolipoprotein A
8	rs67035513	0	13016379	A	G	1.86444e-05	Apolipoprotein A
7	rs12155403	0	82496242	C	T	1.87197e-05	Apolipoprotein A
9	rs10511606	0	15120189	C	T	1.87425e-05	Apolipoprotein A
11	rs517463	0	125648216	C	T	1.87908e-05	Apolipoprotein A
6	rs75967707	0	43130066	C	T	1.88073e-05	Apolipoprotein A
16	rs11644694	0	58557342	A	G	1.88175e-05	Apolipoprotein A
10	rs2666236	0	33418872	A	G	1.78568e-05	Apolipoprotein A
15	rs17782608	0	43768642	C	T	1.77976e-05	Apolipoprotein A
8	rs3808509	0	11163256	T	G	1.77871e-05	Apolipoprotein A
22	rs2143571	0	44391686	A	G	1.77469e-05	Apolipoprotein A
17	rs56006000	0	37393677	A	G	1.68546e-05	Apolipoprotein A
4	rs13119906	0	55519772	T	G	1.69519e-05	Apolipoprotein A
3	rs7612543	0	141158212	T	G	1.69734e-05	Apolipoprotein A
1	rs4951255	0	205645063	A	C	1.70816e-05	Apolipoprotein A
7	rs55768726	0	17924499	C	T	1.714e-05	Apolipoprotein A
8	rs12235002	0	117050495	G	A	1.71733e-05	Apolipoprotein A
6	rs3093992	0	31491131	C	A	1.72195e-05	Apolipoprotein A
1	rs75121342	0	230218472	A	G	1.88317e-05	Apolipoprotein A
10	rs1250590	0	80983786	A	C	1.7265e-05	Apolipoprotein A
19	rs4808776	0	18380072	A	G	1.74663e-05	Apolipoprotein A
16	rs2726032	0	28338043	C	T	1.75299e-05	Apolipoprotein A
15	rs2677738	0	91441673	A	G	1.76139e-05	Apolipoprotein A
2	rs116302547	0	196942667	C	T	1.76943e-05	Apolipoprotein A
1	rs1281340	0	182115787	G	A	1.77011e-05	Apolipoprotein A
12	rs1805738	0	9077330	G	A	1.77153e-05	Apolipoprotein A
22	rs5763301	0	29929627	A	G	1.77442e-05	Apolipoprotein A
1	rs3103778	0	40433771	A	G	1.73563e-05	Apolipoprotein A
6	rs6909016	0	3393754	A	G	1.68502e-05	Apolipoprotein A
9	rs4149325	0	107558983	A	C	1.88838e-05	Apolipoprotein A
3	rs73110447	0	73717699	A	G	1.89103e-05	Apolipoprotein A
10	rs118162963	0	113977320	T	C	1.97426e-05	Apolipoprotein A
21	rs11702657	0	46249575	T	C	1.98591e-05	Apolipoprotein A
21	rs2838701	0	46257269	A	G	1.99436e-05	Apolipoprotein A
17	rs8081144	0	37723291	A	G	2.01795e-05	Apolipoprotein A
2	rs12468168	0	2204895	T	C	2.01865e-05	Apolipoprotein A
8	rs10096078	0	71381166	T	C	2.02282e-05	Apolipoprotein A
8	rs34389960	0	4660974	A	G	2.02919e-05	Apolipoprotein A
17	rs11558129	0	617869	A	G	2.03029e-05	Apolipoprotein A
18	rs78080343	0	115408	T	G	2.03389e-05	Apolipoprotein A
6	rs62437269	0	127632289	G	A	2.0364e-05	Apolipoprotein A
1	rs72700826	0	150535196	T	C	2.0418e-05	Apolipoprotein A
6	rs1557820	0	29477240	T	C	2.04831e-05	Apolipoprotein A
20	rs6084999	0	561916	A	G	2.05746e-05	Apolipoprotein A
4	rs4693236	0	91280571	G	A	2.06525e-05	Apolipoprotein A
3	rs2526397	0	50187790	T	G	2.06946e-05	Apolipoprotein A
8	rs7837909	0	71011560	C	T	1.96411e-05	Apolipoprotein A
1	rs115049444	0	110023170	C	T	1.96028e-05	Apolipoprotein A
13	rs623135	0	49498155	G	A	1.95788e-05	Apolipoprotein A
19	rs112380274	0	58538047	T	C	1.95483e-05	Apolipoprotein A
8	rs78656716	0	9368431	G	A	1.89593e-05	Apolipoprotein A
8	rs12545980	0	9820293	A	C	1.90234e-05	Apolipoprotein A
1	rs2806548	0	23590184	G	A	1.90616e-05	Apolipoprotein A
3	rs13314579	0	145662242	G	A	1.90763e-05	Apolipoprotein A
21	rs3788157	0	46510708	C	T	1.91069e-05	Apolipoprotein A
20	rs765630	0	35850996	G	A	1.91143e-05	Apolipoprotein A
4	rs6857423	0	25175356	T	C	1.91587e-05	Apolipoprotein A
9	rs3847195	0	133790521	C	A	1.88886e-05	Apolipoprotein A
1	rs72669514	0	63194030	T	C	1.9174e-05	Apolipoprotein A
21	rs909387	0	16350485	T	C	1.92364e-05	Apolipoprotein A
3	rs957919	0	131629716	T	C	1.92734e-05	Apolipoprotein A
10	rs117888537	0	46085224	T	C	1.9332e-05	Apolipoprotein A
17	rs3744215	0	72838649	A	C	1.93395e-05	Apolipoprotein A
2	rs75017471	0	27187217	A	G	1.93524e-05	Apolipoprotein A
1	rs530021	0	110210780	C	G	1.93788e-05	Apolipoprotein A
19	rs3810434	0	18369211	G	T	1.94844e-05	Apolipoprotein A
15	rs59265220	0	58787377	T	C	1.91906e-05	Apolipoprotein A
8	rs2173117	0	11605130	A	C	1.33181e-05	Apolipoprotein A
9	rs28459874	0	100800655	T	C	1.66519e-05	Apolipoprotein A
18	rs8086876	0	46953226	T	C	1.65021e-05	Apolipoprotein A
8	rs79416478	0	19940700	T	C	1.38778e-05	Apolipoprotein A
10	rs11187225	0	94714427	G	C	1.38825e-05	Apolipoprotein A
3	rs76337277	0	12320348	A	C	1.39132e-05	Apolipoprotein A
5	rs72835358	0	148408870	A	G	1.39898e-05	Apolipoprotein A
8	rs72640903	0	34377422	T	C	1.41859e-05	Apolipoprotein A
3	rs295301	0	141338641	A	G	1.42694e-05	Apolipoprotein A
1	rs2229857	0	154573967	T	C	1.42851e-05	Apolipoprotein A
7	rs3807866	0	12250378	A	G	1.43063e-05	Apolipoprotein A
2	Affx-20629909	0	86400824	A	G	1.43128e-05	Apolipoprotein A
14	rs61993685	0	100765823	C	T	1.4411e-05	Apolipoprotein A
10	rs11593576	0	81015896	T	C	1.4424e-05	Apolipoprotein A
5	rs74833952	0	44961224	A	G	1.44402e-05	Apolipoprotein A
17	rs77612020	0	400799	A	G	1.44809e-05	Apolipoprotein A
6	rs1264420	0	30575603	A	G	1.45344e-05	Apolipoprotein A
19	rs67092572	0	13312429	T	C	1.45641e-05	Apolipoprotein A
3	rs73215978	0	132110452	C	T	1.38509e-05	Apolipoprotein A
4	rs324689	0	76730195	G	A	1.38101e-05	Apolipoprotein A
6	rs9261425	0	30081108	T	C	1.37759e-05	Apolipoprotein A
3	rs13065836	0	135625601	A	G	1.3764e-05	Apolipoprotein A
18	rs34904781	0	46975168	C	T	1.348e-05	Apolipoprotein A
12	rs10850527	0	115941263	T	C	1.35045e-05	Apolipoprotein A
1	rs12406542	0	63281099	G	A	1.35058e-05	Apolipoprotein A
6	rs9469219	0	32658211	C	T	1.3513e-05	Apolipoprotein A
2	rs2709365	0	208373295	A	G	1.35481e-05	Apolipoprotein A
1	rs525410	0	183176430	A	G	1.35506e-05	Apolipoprotein A
16	rs34494880	0	68719113	A	G	1.35895e-05	Apolipoprotein A
6	rs241437	0	32797684	G	A	1.45875e-05	Apolipoprotein A
1	rs17584607	0	220771657	T	C	1.36018e-05	Apolipoprotein A
11	rs76424835	0	116744996	T	C	1.36255e-05	Apolipoprotein A
16	rs36008260	0	67666095	G	T	1.36667e-05	Apolipoprotein A
16	rs12924650	0	71705908	T	C	1.36887e-05	Apolipoprotein A
8	rs7841737	0	87782582	C	T	1.37051e-05	Apolipoprotein A
6	rs6938859	0	109562699	C	T	1.37163e-05	Apolipoprotein A
21	rs11701479	0	46841328	A	G	1.37291e-05	Apolipoprotein A
1	rs10493380	0	66046117	C	A	1.3758e-05	Apolipoprotein A
5	rs55833463	0	52768346	T	G	1.36077e-05	Apolipoprotein A
11	rs4930027	0	2922493	A	G	1.65162e-05	Apolipoprotein A
3	rs9860931	0	196096451	C	T	1.46131e-05	Apolipoprotein A
2	rs4439990	0	191398353	C	A	1.46739e-05	Apolipoprotein A
8	rs2081687	0	59388565	T	C	1.56923e-05	Apolipoprotein A
2	rs1551289	0	178155121	G	A	1.57381e-05	Apolipoprotein A
6	rs9320995	0	98726381	G	A	1.57905e-05	Apolipoprotein A
19	rs366337	0	54783923	A	G	1.58869e-05	Apolipoprotein A
17	Affx-52332247	0	8141323	C	CT	1.59543e-05	Apolipoprotein A
3	rs709210	0	50357869	A	C	1.60689e-05	Apolipoprotein A
8	rs1106334	0	71012811	G	A	1.6152e-05	Apolipoprotein A
11	rs198460	0	61524974	A	G	1.61854e-05	Apolipoprotein A
1	rs11586833	0	156347834	A	T	1.62432e-05	Apolipoprotein A
7	rs1860776	0	85928712	G	A	1.62647e-05	Apolipoprotein A
1	rs116834807	0	175254610	A	C	1.62896e-05	Apolipoprotein A
17	rs2958891	0	52881683	C	T	1.63467e-05	Apolipoprotein A
8	rs75946928	0	10669464	A	G	1.63994e-05	Apolipoprotein A
18	rs4613164	0	57725188	G	T	1.6481e-05	Apolipoprotein A
2	rs76649658	0	27323963	G	T	1.64972e-05	Apolipoprotein A
12	rs2241205	0	109968913	A	G	1.55347e-05	Apolipoprotein A
15	rs34573732	0	70354933	A	G	1.54747e-05	Apolipoprotein A
14	rs4899343	0	70752646	A	G	1.54659e-05	Apolipoprotein A
13	rs2800300	0	60646438	G	A	1.54427e-05	Apolipoprotein A
2	rs17652106	0	20326677	C	T	1.46915e-05	Apolipoprotein A
2	rs78932131	0	227316948	G	A	1.47728e-05	Apolipoprotein A
7	rs2893236	0	26038458	C	T	1.485e-05	Apolipoprotein A
8	rs77890460	0	9100066	T	C	1.48971e-05	Apolipoprotein A
19	rs116968049	0	15593825	G	A	1.50705e-05	Apolipoprotein A
2	rs13016086	0	28315770	C	T	1.50805e-05	Apolipoprotein A
22	rs13056230	0	48874310	T	C	1.51071e-05	Apolipoprotein A
5	rs6873349	0	159313226	C	A	1.46606e-05	Apolipoprotein A
11	rs11042978	0	2198418	T	G	1.513e-05	Apolipoprotein A
18	rs77491035	0	46549407	T	C	1.52285e-05	Apolipoprotein A
14	rs12894800	0	101023279	T	C	1.5237e-05	Apolipoprotein A
12	rs61953638	0	124633209	T	C	1.53155e-05	Apolipoprotein A
11	rs36021853	0	47020899	A	G	1.53198e-05	Apolipoprotein A
4	rs62318598	0	135209465	A	T	1.53368e-05	Apolipoprotein A
20	rs6124761	0	44614969	C	A	1.53609e-05	Apolipoprotein A
8	rs7832638	0	19676589	G	A	1.53857e-05	Apolipoprotein A
14	rs11848580	0	79968788	G	A	1.51844e-05	Apolipoprotein A
1	rs17185038	0	28219658	G	C	8.61301e-06	Apolipoprotein A
15	rs72756000	0	83821704	C	T	8.5669e-06	Apolipoprotein A
8	rs6995444	0	9079316	C	T	8.53625e-06	Apolipoprotein A
2	rs10189685	0	203488449	A	G	3.87144e-06	Apolipoprotein A
11	rs4409785	0	95311422	C	T	3.87638e-06	Apolipoprotein A
5	rs9313412	0	167846221	T	C	3.88182e-06	Apolipoprotein A
11	rs12418744	0	117084537	A	G	3.8938e-06	Apolipoprotein A
5	rs12519678	0	124064149	G	A	3.91144e-06	Apolipoprotein A
8	rs17319046	0	126350794	G	T	3.91296e-06	Apolipoprotein A
7	rs4302748	0	36191699	A	G	3.94859e-06	Apolipoprotein A
12	rs73220431	0	117184335	A	G	3.96462e-06	Apolipoprotein A
3	rs4437128	0	15362906	G	A	3.96761e-06	Apolipoprotein A
15	rs16940712	0	59027139	G	A	3.97017e-06	Apolipoprotein A
11	rs61882715	0	46531798	G	A	3.97137e-06	Apolipoprotein A
17	rs3815154	0	29654974	G	A	3.99516e-06	Apolipoprotein A
16	rs117310695	0	56089863	A	G	3.9969e-06	Apolipoprotein A
6	rs2523589	0	31327334	G	T	4.00038e-06	Apolipoprotein A
1	rs35948788	0	235034228	A	C	4.03022e-06	Apolipoprotein A
16	rs12448377	0	57082366	T	G	3.85252e-06	Apolipoprotein A
19	rs628900	0	23622615	C	T	3.8434e-06	Apolipoprotein A
22	rs6001053	0	38614090	C	T	3.84321e-06	Apolipoprotein A
3	rs724016	0	141105570	G	A	3.84236e-06	Apolipoprotein A
1	rs2229059	0	110257590	C	T	3.61091e-06	Apolipoprotein A
12	rs2647955	0	115991363	T	C	3.61484e-06	Apolipoprotein A
4	rs10937927	0	3469443	G	A	3.67749e-06	Apolipoprotein A
11	rs1625595	0	66078129	T	C	3.68301e-06	Apolipoprotein A
1	rs76186504	0	109840169	T	C	3.71355e-06	Apolipoprotein A
6	rs4713438	0	31146846	A	G	3.71766e-06	Apolipoprotein A
3	rs2715751	0	108685996	T	C	3.72699e-06	Apolipoprotein A
9	rs10968576	0	28414339	G	A	4.03566e-06	Apolipoprotein A
16	rs78818722	0	67991972	T	C	3.75777e-06	Apolipoprotein A
12	rs825508	0	124504283	T	C	3.77453e-06	Apolipoprotein A
6	rs6935921	0	161108536	C	T	3.79187e-06	Apolipoprotein A
16	rs1984470	0	53250926	A	G	3.80727e-06	Apolipoprotein A
6	rs13219354	0	27185664	C	T	3.81973e-06	Apolipoprotein A
12	rs117093517	0	122518243	G	A	3.8345e-06	Apolipoprotein A
7	rs438635	0	101854168	G	A	3.83518e-06	Apolipoprotein A
6	rs645027	0	154442130	G	A	3.83816e-06	Apolipoprotein A
6	rs16901848	0	28546952	A	G	3.76837e-06	Apolipoprotein A
5	rs245167	0	127229195	T	C	3.60142e-06	Apolipoprotein A
21	rs2836672	0	40133027	A	G	4.05264e-06	Apolipoprotein A
8	rs11993108	0	116980396	T	C	4.07116e-06	Apolipoprotein A
2	rs2280334	0	66665146	T	C	4.51496e-06	Apolipoprotein A
8	rs1062048	0	103851052	C	T	4.52005e-06	Apolipoprotein A
6	rs3868078	0	31199164	T	C	4.52583e-06	Apolipoprotein A
4	rs35360485	0	99857325	G	A	4.57777e-06	Apolipoprotein A
9	rs117795719	0	15216003	C	T	4.59788e-06	Apolipoprotein A
6	rs75992606	0	35163974	A	C	4.60282e-06	Apolipoprotein A
11	rs11544721	0	68777323	C	T	4.60569e-06	Apolipoprotein A
7	rs11761037	0	1126535	G	A	4.64995e-06	Apolipoprotein A
16	rs11645917	0	31359826	C	T	4.65951e-06	Apolipoprotein A
20	rs11087217	0	17602887	G	C	4.66688e-06	Apolipoprotein A
6	rs3819721	0	32804798	A	G	4.72185e-06	Apolipoprotein A
2	rs74629722	0	21127044	C	G	4.73668e-06	Apolipoprotein A
11	rs657554	0	56629376	A	C	4.76061e-06	Apolipoprotein A
21	rs235324	0	46279505	T	C	4.84024e-06	Apolipoprotein A
15	rs78611791	0	40648077	G	T	4.88823e-06	Apolipoprotein A
15	rs11857366	0	99263801	A	G	4.49282e-06	Apolipoprotein A
11	rs8186410	0	50574369	C	T	4.44234e-06	Apolipoprotein A
1	rs4644524	0	199945630	A	G	4.42544e-06	Apolipoprotein A
3	rs1799845	0	49847623	G	A	4.42528e-06	Apolipoprotein A
7	rs11764555	0	6486901	T	G	4.081e-06	Apolipoprotein A
3	rs77629332	0	49424237	T	C	4.12355e-06	Apolipoprotein A
8	rs11777402	0	144995736	A	G	4.14039e-06	Apolipoprotein A
16	rs9926335	0	56583726	T	C	4.14942e-06	Apolipoprotein A
3	rs13094241	0	196190893	T	G	4.16248e-06	Apolipoprotein A
12	rs2133638	0	121374264	T	C	4.16693e-06	Apolipoprotein A
2	rs10196248	0	242413908	C	A	4.17796e-06	Apolipoprotein A
5	rs76026733	0	53263963	C	T	4.05936e-06	Apolipoprotein A
2	rs17019087	0	36783599	C	T	4.18179e-06	Apolipoprotein A
15	rs11071383	0	58744970	T	C	4.26324e-06	Apolipoprotein A
11	rs60147425	0	47806206	A	G	4.27675e-06	Apolipoprotein A
19	rs8113802	0	33874758	G	A	4.29946e-06	Apolipoprotein A
22	rs5753149	0	30843713	A	G	4.30092e-06	Apolipoprotein A
2	rs1820914	0	21402957	T	C	4.30837e-06	Apolipoprotein A
2	rs10498200	0	227234636	A	G	4.34541e-06	Apolipoprotein A
6	rs2517592	0	30093137	T	C	4.37578e-06	Apolipoprotein A
11	rs4391855	0	116350751	A	G	4.24788e-06	Apolipoprotein A
12	rs7489210	0	20585303	T	C	4.88826e-06	Apolipoprotein A
19	rs55669001	0	46177235	C	T	3.58025e-06	Apolipoprotein A
3	rs9837573	0	12736314	T	C	3.56733e-06	Apolipoprotein A
6	rs73000806	0	132836237	G	A	2.93637e-06	Apolipoprotein A
2	rs50916	0	165608653	G	C	2.94889e-06	Apolipoprotein A
8	rs77466305	0	116806325	A	G	2.9795e-06	Apolipoprotein A
10	rs4408238	0	88481754	A	G	2.9962e-06	Apolipoprotein A
1	rs114003685	0	110122950	T	C	2.99708e-06	Apolipoprotein A
19	rs35891370	0	45519100	G	A	3.00453e-06	Apolipoprotein A
1	rs3768487	0	110259362	A	G	3.00793e-06	Apolipoprotein A
11	rs7128325	0	47046554	G	A	3.02544e-06	Apolipoprotein A
6	rs629444	0	25885814	T	C	3.04026e-06	Apolipoprotein A
6	rs28380862	0	31311795	A	C	3.04421e-06	Apolipoprotein A
11	rs4910109	0	10259378	A	G	3.04475e-06	Apolipoprotein A
11	rs519277	0	57017684	G	A	3.08809e-06	Apolipoprotein A
1	rs4652308	0	178637915	C	T	3.08885e-06	Apolipoprotein A
6	rs61375651	0	41935781	T	C	3.10868e-06	Apolipoprotein A
16	rs282236	0	56638021	A	G	3.12305e-06	Apolipoprotein A
19	rs17347726	0	44934842	C	G	2.93341e-06	Apolipoprotein A
17	rs7212938	0	38122680	G	T	2.93211e-06	Apolipoprotein A
2	rs115420636	0	227184231	T	C	2.92538e-06	Apolipoprotein A
11	rs10770111	0	10417080	T	C	2.92133e-06	Apolipoprotein A
1	rs1317329	0	23966837	T	C	2.75227e-06	Apolipoprotein A
7	rs2968864	0	150622162	C	T	2.75873e-06	Apolipoprotein A
20	rs2777938	0	62306208	T	C	2.76208e-06	Apolipoprotein A
19	rs10418720	0	32461213	A	G	2.76846e-06	Apolipoprotein A
3	rs10935964	0	153689185	G	A	2.77227e-06	Apolipoprotein A
17	rs2314338	0	38344485	C	T	2.77986e-06	Apolipoprotein A
19	rs6510386	0	33953743	G	A	2.82812e-06	Apolipoprotein A
10	rs79561207	0	95312135	A	C	3.14706e-06	Apolipoprotein A
18	rs613872	0	53210302	G	T	2.83505e-06	Apolipoprotein A
6	rs13215804	0	28415572	G	A	2.86719e-06	Apolipoprotein A
3	rs632251	0	135951491	G	A	2.87222e-06	Apolipoprotein A
9	rs655809	0	15328677	T	C	2.87564e-06	Apolipoprotein A
15	rs35120591	0	58814992	C	T	2.88118e-06	Apolipoprotein A
1	rs1043944	0	230417560	A	G	2.89064e-06	Apolipoprotein A
17	rs72823347	0	37359216	T	C	2.90669e-06	Apolipoprotein A
13	rs117351616	0	93565913	T	C	2.90693e-06	Apolipoprotein A
4	rs2647268	0	106211443	G	A	2.85572e-06	Apolipoprotein A
1	rs200718002	0	156725325	T	TC	3.56838e-06	Apolipoprotein A
13	rs61955529	0	112597785	T	C	3.15304e-06	Apolipoprotein A
18	rs117681409	0	47633461	T	C	3.16159e-06	Apolipoprotein A
8	rs75907261	0	9431614	G	A	3.35565e-06	Apolipoprotein A
6	rs78945013	0	35487659	T	C	3.35724e-06	Apolipoprotein A
2	rs72944765	0	211298083	G	A	3.35983e-06	Apolipoprotein A
16	rs9921412	0	71988106	C	T	3.3634e-06	Apolipoprotein A
1	rs4846565	0	219722104	A	G	3.41379e-06	Apolipoprotein A
14	rs77924489	0	86561740	C	T	3.42501e-06	Apolipoprotein A
1	rs114382843	0	110067787	C	T	3.43884e-06	Apolipoprotein A
6	rs2180314	0	52617731	C	G	3.48259e-06	Apolipoprotein A
8	rs77706283	0	100454477	G	A	3.50235e-06	Apolipoprotein A
17	rs12601655	0	76371592	G	A	3.50315e-06	Apolipoprotein A
6	rs3805939	0	43058736	G	C	3.50874e-06	Apolipoprotein A
20	rs6082557	0	21890047	C	T	3.52848e-06	Apolipoprotein A
19	Affx-15858756	0	33882222	A	G	3.53661e-06	Apolipoprotein A
15	rs8024774	0	41792560	G	A	3.54566e-06	Apolipoprotein A
6	rs11575837	0	31560670	T	C	3.55709e-06	Apolipoprotein A
11	rs10769621	0	49860463	T	C	3.33585e-06	Apolipoprotein A
11	rs117847116	0	46048240	C	T	3.33199e-06	Apolipoprotein A
9	rs2636874	0	117059099	A	G	3.32317e-06	Apolipoprotein A
18	rs12962061	0	47078911	T	C	3.32254e-06	Apolipoprotein A
18	rs17656127	0	47026826	G	A	3.16402e-06	Apolipoprotein A
6	rs6939576	0	28669315	A	G	3.17455e-06	Apolipoprotein A
9	rs433402	0	136898627	G	A	3.18942e-06	Apolipoprotein A
12	rs7399205	0	133156187	G	A	3.19115e-06	Apolipoprotein A
17	rs3093720	0	26665768	A	C	3.20496e-06	Apolipoprotein A
13	rs78547573	0	28880052	A	G	3.22224e-06	Apolipoprotein A
12	rs145878042	0	48143315	G	A	3.23471e-06	Apolipoprotein A
6	rs4151664	0	31920873	T	C	3.15515e-06	Apolipoprotein A
12	rs61955003	0	123127276	G	C	3.24516e-06	Apolipoprotein A
6	rs12200388	0	42010420	G	C	3.28542e-06	Apolipoprotein A
4	rs7656858	0	55492690	T	C	3.29976e-06	Apolipoprotein A
12	rs774896	0	58025813	C	G	3.30442e-06	Apolipoprotein A
12	rs7315438	0	115891403	C	T	3.30611e-06	Apolipoprotein A
6	rs916570	0	30066031	G	A	3.30763e-06	Apolipoprotein A
12	rs701105	0	125264018	A	G	3.3118e-06	Apolipoprotein A
6	rs6907678	0	35418954	T	C	3.31316e-06	Apolipoprotein A
18	rs79419384	0	47486720	G	A	3.25034e-06	Apolipoprotein A
12	rs73228032	0	123322415	A	C	4.91347e-06	Apolipoprotein A
11	rs117380694	0	45789423	C	A	4.92856e-06	Apolipoprotein A
14	rs77384212	0	105428491	C	T	4.95506e-06	Apolipoprotein A
6	rs259939	0	30011581	C	T	6.81858e-06	Apolipoprotein A
16	rs4077410	0	29998200	A	G	6.84854e-06	Apolipoprotein A
2	rs60023357	0	238687893	A	G	6.87256e-06	Apolipoprotein A
2	rs7608977	0	30502111	T	C	6.88309e-06	Apolipoprotein A
3	rs74648298	0	136252872	T	C	6.9876e-06	Apolipoprotein A
11	rs10790522	0	122587572	T	C	7.02177e-06	Apolipoprotein A
4	rs223502	0	103640758	C	T	7.03795e-06	Apolipoprotein A
3	rs7631792	0	160148756	C	T	7.03914e-06	Apolipoprotein A
1	rs9432148	0	230413313	C	T	7.12327e-06	Apolipoprotein A
12	rs114932740	0	125028111	A	G	7.19129e-06	Apolipoprotein A
14	rs4903591	0	77994158	C	G	7.19265e-06	Apolipoprotein A
5	rs11950916	0	39456043	G	C	7.24386e-06	Apolipoprotein A
17	rs62063108	0	8114551	T	C	7.29445e-06	Apolipoprotein A
16	rs12927044	0	71930105	A	C	7.32235e-06	Apolipoprotein A
11	rs34242224	0	47745589	C	T	7.35174e-06	Apolipoprotein A
15	rs62004987	0	60673418	G	A	6.81147e-06	Apolipoprotein A
6	rs1535274	0	26520747	A	C	6.78244e-06	Apolipoprotein A
11	rs67435655	0	118196399	C	T	6.76143e-06	Apolipoprotein A
21	rs7279445	0	46919918	T	C	6.73405e-06	Apolipoprotein A
6	rs3131115	0	30468791	T	C	6.56029e-06	Apolipoprotein A
10	rs3824613	0	45875980	T	C	6.56652e-06	Apolipoprotein A
19	rs7259567	0	45566080	T	G	6.58267e-06	Apolipoprotein A
2	rs17854454	0	62733189	T	C	6.59627e-06	Apolipoprotein A
12	rs4148866	0	123425575	T	C	6.60017e-06	Apolipoprotein A
18	rs78208644	0	2929505	C	T	6.60422e-06	Apolipoprotein A
12	rs585522	0	123550813	A	G	6.62489e-06	Apolipoprotein A
3	rs61731329	0	50005916	T	C	7.35264e-06	Apolipoprotein A
17	rs2886232	0	67150176	T	C	6.63106e-06	Apolipoprotein A
4	rs2344207	0	3472366	A	G	6.65776e-06	Apolipoprotein A
6	rs2073044	0	32338986	T	C	6.66661e-06	Apolipoprotein A
10	rs78592316	0	65047270	T	C	6.68893e-06	Apolipoprotein A
18	rs1217630	0	47405905	T	C	6.69576e-06	Apolipoprotein A
22	rs1007863	0	44395451	C	T	6.7004e-06	Apolipoprotein A
11	rs11038851	0	46304368	A	G	6.7121e-06	Apolipoprotein A
1	rs1805094	0	66075952	C	G	6.71968e-06	Apolipoprotein A
3	rs61345811	0	196143030	T	C	6.65102e-06	Apolipoprotein A
8	rs76796524	0	116535911	T	C	6.55911e-06	Apolipoprotein A
6	rs35742417	0	7247344	A	C	7.42916e-06	Apolipoprotein A
14	rs75667954	0	39412570	C	T	7.46652e-06	Apolipoprotein A
10	rs78787582	0	121328162	G	A	7.97886e-06	Apolipoprotein A
11	rs77908907	0	47383373	A	C	8.03396e-06	Apolipoprotein A
19	rs33849	0	34024621	A	G	8.08747e-06	Apolipoprotein A
11	rs11228821	0	56626017	G	T	8.08932e-06	Apolipoprotein A
12	rs113580822	0	58323802	A	G	8.19106e-06	Apolipoprotein A
16	rs72791856	0	28304387	T	C	8.25462e-06	Apolipoprotein A
19	rs36633	0	54646290	C	T	8.29516e-06	Apolipoprotein A
4	rs62322190	0	103099069	T	C	8.31069e-06	Apolipoprotein A
15	rs11629490	0	41880342	A	G	8.33373e-06	Apolipoprotein A
11	rs412334	0	61560261	T	C	8.3495e-06	Apolipoprotein A
8	rs7829065	0	9396649	T	C	8.35319e-06	Apolipoprotein A
2	rs11678613	0	85648552	A	G	8.3561e-06	Apolipoprotein A
8	rs2010390	0	9047178	A	G	8.47735e-06	Apolipoprotein A
6	rs1034246	0	43068370	T	G	8.49441e-06	Apolipoprotein A
5	rs28932178	0	176637576	C	T	8.53281e-06	Apolipoprotein A
10	rs7075302	0	65381740	A	G	7.97802e-06	Apolipoprotein A
1	rs818202	0	20916791	A	G	7.94148e-06	Apolipoprotein A
16	rs1801552	0	68857441	T	C	7.93578e-06	Apolipoprotein A
11	rs11031767	0	32427428	G	T	7.93345e-06	Apolipoprotein A
6	rs4084090	0	31218835	G	A	7.47498e-06	Apolipoprotein A
5	rs1800888	0	148206885	T	C	7.51623e-06	Apolipoprotein A
6	rs9275698	0	32687973	G	A	7.51981e-06	Apolipoprotein A
7	rs2129906	0	130328552	A	G	7.52065e-06	Apolipoprotein A
18	rs610470	0	42437417	T	C	7.57121e-06	Apolipoprotein A
8	rs76211179	0	10045708	C	T	7.58879e-06	Apolipoprotein A
2	rs12328794	0	169961897	C	T	7.61359e-06	Apolipoprotein A
4	rs73207332	0	2588949	G	T	7.46098e-06	Apolipoprotein A
19	rs142501705	0	45667499	T	A	7.65306e-06	Apolipoprotein A
17	rs72847071	0	67416307	A	G	7.68663e-06	Apolipoprotein A
14	rs28441485	0	81620883	T	G	7.69953e-06	Apolipoprotein A
18	rs17700759	0	57959015	C	T	7.72835e-06	Apolipoprotein A
4	rs13147493	0	89742179	T	C	7.77677e-06	Apolipoprotein A
6	rs2006758	0	28850382	G	A	7.8348e-06	Apolipoprotein A
14	rs2287398	0	77809319	A	G	7.83814e-06	Apolipoprotein A
12	rs4765011	0	125446436	G	A	7.88084e-06	Apolipoprotein A
16	rs117230138	0	56454228	T	C	7.67851e-06	Apolipoprotein A
5	rs4976682	0	176726002	T	C	6.55203e-06	Apolipoprotein A
21	rs62221471	0	46286908	A	G	6.54277e-06	Apolipoprotein A
12	rs10847853	0	122613599	A	G	6.51218e-06	Apolipoprotein A
10	rs4918721	0	113921975	A	G	5.38867e-06	Apolipoprotein A
14	rs17105690	0	72472184	G	A	5.42149e-06	Apolipoprotein A
6	rs3130531	0	31206616	A	G	5.44769e-06	Apolipoprotein A
3	rs73215959	0	132098774	T	C	5.46702e-06	Apolipoprotein A
2	rs7558681	0	62840987	G	A	5.4995e-06	Apolipoprotein A
9	rs79120891	0	107661049	T	C	5.59808e-06	Apolipoprotein A
6	rs11751128	0	155561796	T	C	5.64553e-06	Apolipoprotein A
17	rs9901675	0	7484812	A	G	5.72381e-06	Apolipoprotein A
12	rs117559704	0	123522924	A	G	5.74347e-06	Apolipoprotein A
17	rs4968210	0	7457352	A	G	5.75762e-06	Apolipoprotein A
1	rs61783808	0	28719330	G	A	5.76718e-06	Apolipoprotein A
12	rs7957928	0	109835975	C	G	5.76846e-06	Apolipoprotein A
16	rs62036056	0	56663028	A	G	5.77291e-06	Apolipoprotein A
3	rs13092193	0	136240366	C	T	5.79251e-06	Apolipoprotein A
4	rs72613147	0	87809020	G	C	5.79617e-06	Apolipoprotein A
12	rs6489190	0	123153825	T	C	5.36363e-06	Apolipoprotein A
6	rs9658105	0	35357674	T	C	5.35786e-06	Apolipoprotein A
4	rs1607096	0	104225160	G	A	5.31085e-06	Apolipoprotein A
21	rs434608	0	46179024	G	A	5.29383e-06	Apolipoprotein A
18	rs7227951	0	21057450	G	A	4.97882e-06	Apolipoprotein A
12	rs117096966	0	125450040	T	C	4.995e-06	Apolipoprotein A
3	rs1511521	0	73711863	T	C	4.99928e-06	Apolipoprotein A
6	rs2516491	0	31485101	C	A	5.06084e-06	Apolipoprotein A
17	rs1042173	0	28525011	C	A	5.07398e-06	Apolipoprotein A
12	rs7132908	0	50263148	A	G	5.1117e-06	Apolipoprotein A
6	rs3132571	0	30905313	G	A	5.15142e-06	Apolipoprotein A
8	rs11777872	0	64525347	A	G	5.797e-06	Apolipoprotein A
5	rs17245133	0	43354027	C	T	5.16737e-06	Apolipoprotein A
10	rs76035382	0	95289636	A	G	5.17565e-06	Apolipoprotein A
4	rs72668656	0	104257723	A	G	5.18047e-06	Apolipoprotein A
18	rs7228406	0	47269746	C	T	5.2004e-06	Apolipoprotein A
3	rs2013496	0	14966318	C	A	5.23061e-06	Apolipoprotein A
5	rs3733890	0	78421959	A	G	5.2365e-06	Apolipoprotein A
5	rs10155614	0	153148731	A	G	5.28466e-06	Apolipoprotein A
12	rs11057694	0	125078167	A	C	5.28819e-06	Apolipoprotein A
6	rs9357004	0	26303319	C	T	5.17562e-06	Apolipoprotein A
6	rs1233495	0	29444121	A	G	5.80696e-06	Apolipoprotein A
12	rs5891	0	125299542	T	C	5.8252e-06	Apolipoprotein A
2	rs2056296	0	136887312	T	C	5.87571e-06	Apolipoprotein A
17	rs78553806	0	41902083	G	A	6.20636e-06	Apolipoprotein A
11	rs10892881	0	122553588	A	C	6.21303e-06	Apolipoprotein A
6	rs7740197	0	26663478	G	A	6.29224e-06	Apolipoprotein A
3	rs34901937	0	135721781	G	C	6.33809e-06	Apolipoprotein A
4	rs302948	0	39738721	G	A	6.34292e-06	Apolipoprotein A
6	rs72976928	0	139836272	G	A	6.37399e-06	Apolipoprotein A
17	rs143639567	0	42467199	T	C	6.40777e-06	Apolipoprotein A
11	rs7113826	0	109972083	G	T	6.17112e-06	Apolipoprotein A
17	rs62070652	0	29221277	T	C	6.42952e-06	Apolipoprotein A
12	rs13303358	0	123983753	T	C	6.44617e-06	Apolipoprotein A
1	rs834235	0	150362154	C	T	6.45979e-06	Apolipoprotein A
17	rs77044114	0	43482264	T	C	6.47836e-06	Apolipoprotein A
17	rs151153333	0	4856084	T	TC	6.48715e-06	Apolipoprotein A
20	rs1800963	0	43029285	A	C	6.49154e-06	Apolipoprotein A
15	rs117521097	0	58521409	T	C	6.49686e-06	Apolipoprotein A
6	rs3131847	0	29649105	A	G	6.51064e-06	Apolipoprotein A
7	rs7787577	0	150521026	G	A	6.43464e-06	Apolipoprotein A
1	rs2510072	0	23769674	A	G	2.64923e-06	Apolipoprotein A
11	rs77756595	0	45875161	G	A	6.16531e-06	Apolipoprotein A
2	rs3770689	0	211333956	G	T	6.13551e-06	Apolipoprotein A
16	rs118189490	0	56318993	T	C	5.89089e-06	Apolipoprotein A
2	rs1260328	0	27711631	C	T	5.8982e-06	Apolipoprotein A
18	rs183864846	0	47796399	C	A	5.90126e-06	Apolipoprotein A
8	rs6601383	0	9724691	G	A	5.918e-06	Apolipoprotein A
6	rs9380238	0	31267618	G	A	5.92926e-06	Apolipoprotein A
9	rs78958529	0	107514798	A	G	5.94804e-06	Apolipoprotein A
4	rs6831020	0	55500226	A	C	5.95182e-06	Apolipoprotein A
6	rs10484911	0	42730289	G	T	6.158e-06	Apolipoprotein A
19	rs62116303	0	44957310	G	A	5.9559e-06	Apolipoprotein A
1	rs12145455	0	62835936	C	T	5.99706e-06	Apolipoprotein A
12	rs7977713	0	124332956	T	C	6.00882e-06	Apolipoprotein A
5	rs3936594	0	92413716	G	A	6.02099e-06	Apolipoprotein A
2	rs79561368	0	136268096	A	G	6.04809e-06	Apolipoprotein A
9	rs114143830	0	111617174	C	G	6.08466e-06	Apolipoprotein A
5	rs4432878	0	124056045	C	G	6.10152e-06	Apolipoprotein A
2	rs13007048	0	101635538	T	C	6.13171e-06	Apolipoprotein A
14	rs118010398	0	74561761	T	C	5.99234e-06	Apolipoprotein A
18	rs17717198	0	47822024	G	A	5.17955e-08	Apolipoprotein A
17	rs4795405	0	38088417	T	C	5.17002e-08	Apolipoprotein A
3	rs78389144	0	47211343	C	T	5.13403e-08	Apolipoprotein A
8	rs7006487	0	19507924	A	G	1.94156e-16	Apolipoprotein A
16	rs289728	0	57076976	T	C	1.98143e-16	Apolipoprotein A
1	rs2114271	0	93876429	A	G	2.02168e-16	Apolipoprotein A
2	rs10495703	0	20350783	T	C	2.02274e-16	Apolipoprotein A
18	rs833523	0	46573551	A	G	2.23145e-16	Apolipoprotein A
19	rs1044250	0	8436164	T	C	2.29941e-16	Apolipoprotein A
16	rs117981500	0	56938301	A	G	2.67829e-16	Apolipoprotein A
6	rs3131921	0	30907335	C	T	2.68442e-16	Apolipoprotein A
15	rs76970180	0	58554914	T	G	3.65883e-16	Apolipoprotein A
6	rs2858332	0	32681161	T	G	3.81001e-16	Apolipoprotein A
15	rs117597286	0	58587369	C	T	3.85551e-16	Apolipoprotein A
11	rs12418301	0	56387773	C	T	3.96332e-16	Apolipoprotein A
6	rs9461755	0	32441046	A	G	4.31856e-16	Apolipoprotein A
6	rs1233396	0	29546799	A	G	4.47363e-16	Apolipoprotein A
1	rs267733	0	150958836	G	A	4.60239e-16	Apolipoprotein A
3	rs9845762	0	136356464	C	T	1.80017e-16	Apolipoprotein A
6	rs3131383	0	31704294	T	G	1.63575e-16	Apolipoprotein A
5	rs3936510	0	55860866	T	G	1.58154e-16	Apolipoprotein A
12	rs76355371	0	124380047	G	A	1.50315e-16	Apolipoprotein A
17	rs2952151	0	37828496	T	C	3.87399e-17	Apolipoprotein A
11	rs7396592	0	48100837	T	C	4.74384e-17	Apolipoprotein A
12	rs6581124	0	57545756	A	G	4.80749e-17	Apolipoprotein A
11	rs77451506	0	117142440	G	C	5.18248e-17	Apolipoprotein A
8	rs2293888	0	116522025	T	C	5.39598e-17	Apolipoprotein A
18	rs7229278	0	47022926	G	T	5.51663e-17	Apolipoprotein A
6	rs3131783	0	30932068	A	G	5.60422e-17	Apolipoprotein A
19	rs10411072	0	8488558	T	C	5.09145e-16	Apolipoprotein A
7	rs10274367	0	1117436	C	T	7.23089e-17	Apolipoprotein A
11	rs117133249	0	116524965	A	G	9.73241e-17	Apolipoprotein A
6	rs3130781	0	30914552	C	T	1.05008e-16	Apolipoprotein A
8	rs920590	0	19651161	C	T	1.05041e-16	Apolipoprotein A
6	rs377763	0	32199144	A	C	1.06204e-16	Apolipoprotein A
16	rs7201038	0	57091950	A	C	1.25783e-16	Apolipoprotein A
15	rs8519	0	63363654	A	G	1.33108e-16	Apolipoprotein A
16	rs75719766	0	57082024	T	C	1.36384e-16	Apolipoprotein A
6	rs9275224	0	32659878	G	A	7.73209e-17	Apolipoprotein A
1	rs34175245	0	27001711	G	A	3.53177e-17	Apolipoprotein A
12	rs7137797	0	125327352	G	A	5.92776e-16	Apolipoprotein A
6	rs9469913	0	34827085	T	A	6.93702e-16	Apolipoprotein A
17	rs9972882	0	37807698	A	C	2.69348e-15	Apolipoprotein A
6	rs2814982	0	34546560	T	C	2.74078e-15	Apolipoprotein A
11	rs573455	0	117267884	A	G	2.85704e-15	Apolipoprotein A
16	rs7197204	0	57221865	T	G	3.18074e-15	Apolipoprotein A
18	rs118175831	0	47066204	T	C	3.25328e-15	Apolipoprotein A
19	rs12610448	0	8532219	A	G	3.36107e-15	Apolipoprotein A
6	rs3822921	0	35057331	A	G	3.45112e-15	Apolipoprotein A
4	rs1902023	0	69536084	C	A	3.51127e-15	Apolipoprotein A
2	rs780092	0	27743154	G	A	3.59757e-15	Apolipoprotein A
11	rs74496689	0	116621623	A	G	3.59809e-15	Apolipoprotein A
6	Affx-28468489	0	32165444	G	A	3.97409e-15	Apolipoprotein A
15	rs75525508	0	58675485	A	G	4.37725e-15	Apolipoprotein A
15	rs77803341	0	58544918	A	G	4.5229e-15	Apolipoprotein A
19	rs11665829	0	45365817	A	G	4.56791e-15	Apolipoprotein A
6	rs3135394	0	32408497	G	A	4.82527e-15	Apolipoprotein A
11	rs1661052	0	2942593	G	A	2.6755e-15	Apolipoprotein A
18	rs12457889	0	47459845	A	G	2.60146e-15	Apolipoprotein A
12	rs117839344	0	58183636	G	A	2.58307e-15	Apolipoprotein A
9	rs10991390	0	107650676	G	A	2.48455e-15	Apolipoprotein A
1	rs514230	0	234858597	A	T	7.17742e-16	Apolipoprotein A
18	rs489693	0	57882787	A	C	9.83866e-16	Apolipoprotein A
6	rs9271425	0	32587923	G	A	1.15321e-15	Apolipoprotein A
6	rs3130782	0	30914843	T	C	1.15753e-15	Apolipoprotein A
5	rs254560	0	134443606	A	G	1.41357e-15	Apolipoprotein A
16	rs2216758	0	57157035	G	T	1.42431e-15	Apolipoprotein A
6	rs3129817	0	30342753	A	G	1.43165e-15	Apolipoprotein A
19	Affx-16018598	0	45296806	T	C	6.21693e-16	Apolipoprotein A
8	rs73208819	0	19883924	C	T	1.452e-15	Apolipoprotein A
16	rs55847153	0	68421601	T	C	1.67309e-15	Apolipoprotein A
15	rs11631178	0	58714787	C	T	1.76653e-15	Apolipoprotein A
1	rs72700881	0	150616888	A	G	2.01812e-15	Apolipoprotein A
6	rs77393224	0	34381136	A	G	2.02736e-15	Apolipoprotein A
16	rs117182053	0	56250525	T	C	2.27938e-15	Apolipoprotein A
4	rs78025076	0	110569620	T	C	2.29063e-15	Apolipoprotein A
7	rs3808348	0	1028448	T	C	2.44299e-15	Apolipoprotein A
16	rs2305696	0	57157206	T	C	1.48331e-15	Apolipoprotein A
15	rs12912626	0	58646203	C	T	5.54464e-15	Apolipoprotein A
15	rs16940302	0	58732221	T	C	2.88846e-17	Apolipoprotein A
4	rs976002	0	69343287	G	A	2.58283e-17	Apolipoprotein A
6	rs3130070	0	31591808	G	A	1.32528e-19	Apolipoprotein A
16	rs66807230	0	57112289	T	C	1.36491e-19	Apolipoprotein A
11	rs28872512	0	54804993	A	G	1.45928e-19	Apolipoprotein A
6	rs9275524	0	32675109	T	C	1.64045e-19	Apolipoprotein A
18	rs1787294	0	47471504	A	G	1.72324e-19	Apolipoprotein A
14	rs61759760	0	105256187	T	C	1.99624e-19	Apolipoprotein A
8	rs117604010	0	19848396	A	G	2.17131e-19	Apolipoprotein A
19	rs731839	0	33899065	G	A	2.56474e-19	Apolipoprotein A
16	rs289749	0	57026294	A	G	2.67313e-19	Apolipoprotein A
6	rs3763236	0	42902508	T	C	2.71335e-19	Apolipoprotein A
6	rs1634714	0	30951561	C	T	2.81375e-19	Apolipoprotein A
16	rs8064100	0	56725173	G	A	2.97969e-19	Apolipoprotein A
6	rs1130399	0	32629755	A	G	4.21861e-19	Apolipoprotein A
2	rs1919127	0	27801493	C	T	4.23976e-19	Apolipoprotein A
16	rs75257814	0	57118381	C	T	4.30837e-19	Apolipoprotein A
1	rs2031373	0	63083289	C	A	1.22843e-19	Apolipoprotein A
16	rs282225	0	56583042	A	G	1.15142e-19	Apolipoprotein A
18	rs7244158	0	47131684	T	C	9.82097e-20	Apolipoprotein A
6	rs3094061	0	30321189	C	A	8.57536e-20	Apolipoprotein A
19	rs380573	0	54785593	A	G	1.08824e-20	Apolipoprotein A
6	rs9268832	0	32427789	T	C	1.21339e-20	Apolipoprotein A
9	rs2515629	0	107594364	G	A	1.8667e-20	Apolipoprotein A
15	rs75672055	0	58696281	G	C	2.10044e-20	Apolipoprotein A
6	rs2001099	0	32383633	C	G	2.13224e-20	Apolipoprotein A
2	rs10495713	0	21200519	A	G	2.22506e-20	Apolipoprotein A
4	rs233816	0	103206555	T	G	2.54022e-20	Apolipoprotein A
18	rs72913861	0	47552802	A	C	5.49312e-19	Apolipoprotein A
12	rs11613457	0	58012233	A	G	2.83448e-20	Apolipoprotein A
1	rs150795467	0	40235448	T	C	4.63021e-20	Apolipoprotein A
6	rs7750641	0	31129310	T	C	4.81879e-20	Apolipoprotein A
16	rs79546662	0	57096098	T	C	5.14858e-20	Apolipoprotein A
6	rs3129891	0	32415080	A	G	5.26111e-20	Apolipoprotein A
19	rs12976868	0	54755923	G	A	5.9169e-20	Apolipoprotein A
11	Affx-5275325	0	48266736	G	C	6.75762e-20	Apolipoprotein A
8	rs11995314	0	19752207	A	G	7.2252e-20	Apolipoprotein A
16	rs78667306	0	56576353	A	C	3.61522e-20	Apolipoprotein A
10	rs75406471	0	5257647	A	G	2.62883e-17	Apolipoprotein A
20	rs4239651	0	46340596	T	C	5.74576e-19	Apolipoprotein A
15	rs16953475	0	63348087	A	G	6.4185e-19	Apolipoprotein A
6	rs36018387	0	35386872	T	C	6.37354e-18	Apolipoprotein A
18	rs36030660	0	57735945	C	T	7.22708e-18	Apolipoprotein A
16	rs72784737	0	56701798	C	G	1.16505e-17	Apolipoprotein A
12	rs11057250	0	123787811	T	C	1.16683e-17	Apolipoprotein A
6	rs6905288	0	43758873	G	A	1.18261e-17	Apolipoprotein A
8	rs17662231	0	9255503	T	C	1.32402e-17	Apolipoprotein A
17	rs13469	0	26676135	C	T	1.58483e-17	Apolipoprotein A
1	rs145685168	0	27272600	ATCT	A	1.64258e-17	Apolipoprotein A
9	rs12003180	0	15283097	T	C	1.70253e-17	Apolipoprotein A
16	rs118092024	0	57078763	C	A	1.75057e-17	Apolipoprotein A
1	rs73114080	0	230383515	A	G	1.94598e-17	Apolipoprotein A
18	rs12958032	0	47027023	A	G	2.1104e-17	Apolipoprotein A
18	rs10871777	0	57851763	G	A	2.16267e-17	Apolipoprotein A
16	rs75914405	0	68165961	C	G	2.37495e-17	Apolipoprotein A
6	rs9257805	0	29346329	G	A	2.54312e-17	Apolipoprotein A
1	rs41271951	0	150737220	G	A	5.59569e-18	Apolipoprotein A
6	rs11755266	0	35162141	T	C	5.42804e-18	Apolipoprotein A
6	rs56005336	0	34144189	G	C	5.25264e-18	Apolipoprotein A
2	rs10194882	0	227198983	G	A	4.75344e-18	Apolipoprotein A
1	rs11208033	0	63266709	G	A	8.50638e-19	Apolipoprotein A
6	rs7745040	0	32664332	C	T	9.72537e-19	Apolipoprotein A
4	rs13125328	0	102855110	C	G	1.04525e-18	Apolipoprotein A
2	rs870526	0	20369562	C	T	1.50226e-18	Apolipoprotein A
17	rs11080054	0	26645991	G	A	1.82751e-18	Apolipoprotein A
15	rs261265	0	58602300	A	C	1.98094e-18	Apolipoprotein A
11	rs5016282	0	88741660	G	A	2.29785e-18	Apolipoprotein A
11	rs326217	0	47303275	C	T	6.30856e-19	Apolipoprotein A
12	rs12827729	0	125350975	G	A	2.32022e-18	Apolipoprotein A
11	rs7941030	0	122522375	C	T	2.76344e-18	Apolipoprotein A
7	rs1880297	0	1216013	T	C	2.77471e-18	Apolipoprotein A
2	rs11676704	0	21244358	G	T	2.81327e-18	Apolipoprotein A
18	rs12970134	0	57884750	A	G	3.28473e-18	Apolipoprotein A
7	rs2691582	0	17829247	C	T	3.38711e-18	Apolipoprotein A
12	rs11060762	0	123403710	A	C	3.88074e-18	Apolipoprotein A
15	rs55995747	0	58789530	G	C	3.97183e-18	Apolipoprotein A
16	rs7206796	0	56381277	T	C	2.64305e-18	Apolipoprotein A
6	rs1264377	0	30764907	A	G	9.94118e-21	Apolipoprotein A
18	rs77857087	0	47922511	T	C	5.96716e-15	Apolipoprotein A
5	rs34145453	0	127347013	G	A	6.11431e-15	Apolipoprotein A
11	rs61897432	0	47431703	G	A	2.61075e-13	Apolipoprotein A
6	rs9271489	0	32589051	A	C	2.64116e-13	Apolipoprotein A
19	rs1160985	0	45403412	T	C	2.69184e-13	Apolipoprotein A
10	rs2230804	0	101977883	C	T	2.79554e-13	Apolipoprotein A
6	rs1800629	0	31543031	A	G	2.82375e-13	Apolipoprotein A
11	rs28989504	0	117162762	C	T	2.90128e-13	Apolipoprotein A
6	rs77579349	0	34480473	A	C	3.00552e-13	Apolipoprotein A
16	rs74845765	0	56822912	A	G	3.14523e-13	Apolipoprotein A
4	rs983745	0	69342169	C	G	3.25269e-13	Apolipoprotein A
6	rs9268853	0	32429643	C	T	3.29671e-13	Apolipoprotein A
12	rs2228226	0	57865821	G	C	3.32502e-13	Apolipoprotein A
6	rs2844657	0	30829522	G	A	3.34621e-13	Apolipoprotein A
18	rs576057	0	46849610	A	G	3.42522e-13	Apolipoprotein A
8	rs3808407	0	116449599	C	T	3.57726e-13	Apolipoprotein A
4	rs73243877	0	26047616	G	A	3.61429e-13	Apolipoprotein A
1	rs75172050	0	150969592	T	C	2.56284e-13	Apolipoprotein A
6	rs1634719	0	30973165	G	A	2.55965e-13	Apolipoprotein A
15	rs16940233	0	58702941	C	T	2.42745e-13	Apolipoprotein A
8	rs73602314	0	19967894	C	T	2.40778e-13	Apolipoprotein A
20	Affx-16805420	0	46365636	T	C	1.67333e-13	Apolipoprotein A
16	rs11645675	0	67010749	T	C	1.67574e-13	Apolipoprotein A
19	rs73028280	0	33850767	T	C	1.69977e-13	Apolipoprotein A
22	rs738322	0	38569006	G	A	1.70894e-13	Apolipoprotein A
12	rs7134375	0	20473758	A	C	1.74908e-13	Apolipoprotein A
18	rs78472646	0	46567678	G	C	1.82375e-13	Apolipoprotein A
6	rs17720293	0	28214698	T	C	1.9318e-13	Apolipoprotein A
7	rs4917014	0	50305863	G	T	4.0285e-13	Apolipoprotein A
18	rs8088451	0	47272034	T	C	1.99869e-13	Apolipoprotein A
6	rs2857595	0	31568469	A	G	2.07597e-13	Apolipoprotein A
11	rs10160381	0	48599491	G	A	2.11809e-13	Apolipoprotein A
15	rs2652834	0	63396867	A	G	2.17189e-13	Apolipoprotein A
12	rs73230058	0	123593899	T	C	2.19913e-13	Apolipoprotein A
6	rs114355919	0	34157315	T	G	2.36447e-13	Apolipoprotein A
1	rs1180349	0	40006052	T	C	2.36759e-13	Apolipoprotein A
11	rs11227599	0	56000471	A	G	2.37409e-13	Apolipoprotein A
12	rs34188913	0	124609510	T	C	2.06638e-13	Apolipoprotein A
8	rs7818070	0	19734916	A	G	1.5668e-13	Apolipoprotein A
2	rs11687710	0	21371068	C	T	4.04619e-13	Apolipoprotein A
18	rs117108801	0	47200119	A	C	4.20521e-13	Apolipoprotein A
16	rs55857123	0	57071236	T	C	9.57196e-13	Apolipoprotein A
6	rs204989	0	32161852	A	G	9.90623e-13	Apolipoprotein A
5	rs464605	0	55807370	C	T	1.03669e-12	Apolipoprotein A
12	rs34149579	0	123345509	T	G	1.07495e-12	Apolipoprotein A
11	rs6589579	0	116789635	C	A	1.08491e-12	Apolipoprotein A
6	Affx-28502500	0	32682137	G	A	1.1009e-12	Apolipoprotein A
18	rs4121765	0	57730096	G	A	1.12748e-12	Apolipoprotein A
11	rs78501780	0	48262873	T	G	1.20321e-12	Apolipoprotein A
3	rs61587156	0	185831583	G	T	1.22675e-12	Apolipoprotein A
9	rs145183203	0	107646756	A	G	1.23335e-12	Apolipoprotein A
16	rs12444798	0	56576538	G	A	1.2412e-12	Apolipoprotein A
21	rs9976784	0	46907479	A	G	1.28078e-12	Apolipoprotein A
7	rs6955290	0	1151066	T	C	1.34392e-12	Apolipoprotein A
9	rs2297406	0	107551538	T	C	1.4336e-12	Apolipoprotein A
9	rs2849049	0	15301428	A	C	1.43414e-12	Apolipoprotein A
18	rs35981845	0	57758860	G	A	8.37245e-13	Apolipoprotein A
8	rs72703721	0	144466338	T	C	8.27981e-13	Apolipoprotein A
1	rs78988790	0	230392725	A	G	8.22397e-13	Apolipoprotein A
11	rs1685404	0	47243665	C	G	8.18298e-13	Apolipoprotein A
10	rs10885313	0	113921889	G	A	4.4722e-13	Apolipoprotein A
6	rs3094228	0	31429927	C	T	4.49134e-13	Apolipoprotein A
16	rs16955433	0	81517119	T	C	4.51868e-13	Apolipoprotein A
8	rs56208924	0	144260189	T	C	4.57548e-13	Apolipoprotein A
11	rs61906060	0	116498649	G	A	4.63539e-13	Apolipoprotein A
10	rs72823015	0	115786611	T	G	4.85343e-13	Apolipoprotein A
15	rs574104	0	58741246	G	T	4.9883e-13	Apolipoprotein A
15	rs12904012	0	58804663	C	T	4.1681e-13	Apolipoprotein A
10	rs703974	0	80948593	G	A	5.25652e-13	Apolipoprotein A
18	rs12965607	0	47391025	G	T	5.76355e-13	Apolipoprotein A
12	rs75759977	0	123757504	T	G	6.05041e-13	Apolipoprotein A
16	rs3790106	0	56363528	G	C	6.0521e-13	Apolipoprotein A
10	rs4242785	0	5149144	A	G	6.72898e-13	Apolipoprotein A
12	rs7953249	0	121403724	G	A	7.42461e-13	Apolipoprotein A
6	rs3094071	0	30231768	A	G	7.66344e-13	Apolipoprotein A
11	rs558056	0	116530797	T	G	7.8818e-13	Apolipoprotein A
10	rs12769652	0	101885536	G	A	5.63997e-13	Apolipoprotein A
8	rs17728284	0	116468518	A	G	5.99312e-15	Apolipoprotein A
17	rs11658146	0	76404893	T	C	1.55589e-13	Apolipoprotein A
2	rs10173254	0	227012623	C	T	1.34474e-13	Apolipoprotein A
16	rs7186642	0	56737279	C	T	1.58587e-14	Apolipoprotein A
3	rs34169052	0	136468000	G	A	1.61554e-14	Apolipoprotein A
11	rs552498	0	117260075	G	A	1.72578e-14	Apolipoprotein A
9	rs76881554	0	107578620	A	G	1.91103e-14	Apolipoprotein A
2	Affx-36285418	0	21224853	T	C	2.16866e-14	Apolipoprotein A
8	rs10086522	0	121862299	C	A	2.24531e-14	Apolipoprotein A
1	rs12030843	0	93720070	G	C	2.58377e-14	Apolipoprotein A
19	rs12984962	0	54769205	C	T	2.75827e-14	Apolipoprotein A
12	rs12580803	0	125317247	G	A	2.88145e-14	Apolipoprotein A
19	rs3852860	0	45382966	T	C	3.02815e-14	Apolipoprotein A
10	rs11239523	0	45912237	C	T	3.46885e-14	Apolipoprotein A
11	rs11228767	0	56516325	C	T	3.51873e-14	Apolipoprotein A
1	rs585362	0	109789795	C	T	3.74096e-14	Apolipoprotein A
6	rs1150758	0	32028149	C	G	4.08554e-14	Apolipoprotein A
6	rs77587944	0	34503644	G	T	4.22715e-14	Apolipoprotein A
2	rs312966	0	21360583	G	A	1.57492e-14	Apolipoprotein A
11	rs78102943	0	47925828	A	G	1.47435e-14	Apolipoprotein A
8	rs118146420	0	9157497	G	A	1.47364e-14	Apolipoprotein A
11	rs174609	0	61627811	C	T	1.22297e-14	Apolipoprotein A
6	rs9265549	0	31298240	A	G	6.34534e-15	Apolipoprotein A
6	rs76412020	0	34149938	C	T	6.68016e-15	Apolipoprotein A
11	rs61897793	0	61599347	A	G	6.80246e-15	Apolipoprotein A
12	rs2271051	0	123344021	A	G	6.83297e-15	Apolipoprotein A
12	rs28434767	0	123921264	T	G	7.36869e-15	Apolipoprotein A
11	rs11228763	0	56511160	G	A	7.37112e-15	Apolipoprotein A
6	rs9271588	0	32590953	C	T	7.51417e-15	Apolipoprotein A
19	rs41355649	0	33790556	A	G	4.45401e-14	Apolipoprotein A
10	rs17854567	0	46143958	G	T	7.70713e-15	Apolipoprotein A
6	rs9268831	0	32427748	T	C	8.12324e-15	Apolipoprotein A
6	rs1541269	0	30103360	A	G	9.73485e-15	Apolipoprotein A
9	rs56343119	0	136237672	A	C	9.74774e-15	Apolipoprotein A
15	rs34458264	0	58549743	T	C	1.07614e-14	Apolipoprotein A
11	rs746463	0	109995944	C	T	1.10094e-14	Apolipoprotein A
18	rs2276366	0	47811305	G	T	1.11009e-14	Apolipoprotein A
6	rs3129890	0	32414273	C	T	1.19007e-14	Apolipoprotein A
11	rs2156122	0	116496623	A	C	8.01893e-15	Apolipoprotein A
6	rs28362673	0	32351510	A	G	1.41578e-13	Apolipoprotein A
16	rs11644171	0	57058999	T	C	4.6508e-14	Apolipoprotein A
16	rs77172747	0	67605125	A	G	4.74483e-14	Apolipoprotein A
8	rs35329862	0	116635872	TA	T	9.5319e-14	Apolipoprotein A
3	rs3774749	0	50207227	T	C	9.83357e-14	Apolipoprotein A
17	rs6505081	0	26737888	C	T	9.83573e-14	Apolipoprotein A
6	rs2523590	0	31327064	C	T	9.93496e-14	Apolipoprotein A
15	rs80289704	0	58710653	A	G	1.00443e-13	Apolipoprotein A
12	rs57310685	0	124606941	C	T	1.05355e-13	Apolipoprotein A
11	rs10838612	0	46701728	T	G	1.0634e-13	Apolipoprotein A
6	rs5007258	0	32379239	A	G	1.10564e-13	Apolipoprotein A
3	rs71630059	0	136581611	A	G	1.1156e-13	Apolipoprotein A
2	rs2216405	0	211616894	G	A	1.14456e-13	Apolipoprotein A
16	rs7192474	0	57303156	T	C	1.19048e-13	Apolipoprotein A
1	rs9427104	0	154589232	T	C	1.19181e-13	Apolipoprotein A
6	rs805305	0	31697387	G	C	1.23913e-13	Apolipoprotein A
6	rs853676	0	28299687	T	C	1.3025e-13	Apolipoprotein A
16	rs1827211	0	56668256	C	T	1.31956e-13	Apolipoprotein A
8	rs1866956	0	19748921	C	T	9.39773e-14	Apolipoprotein A
10	rs2518049	0	5138036	A	G	9.04066e-14	Apolipoprotein A
16	rs11642750	0	57307608	G	A	8.28035e-14	Apolipoprotein A
6	rs28366353	0	32565004	G	A	7.82305e-14	Apolipoprotein A
1	rs71636784	0	27169200	G	T	4.81271e-14	Apolipoprotein A
22	rs738409	0	44324727	G	C	4.86365e-14	Apolipoprotein A
12	rs79652218	0	123660100	C	T	4.96157e-14	Apolipoprotein A
11	rs2305830	0	117266312	G	C	5.00174e-14	Apolipoprotein A
6	rs3095340	0	30726939	C	A	5.22759e-14	Apolipoprotein A
3	rs71336078	0	136489602	A	G	5.3849e-14	Apolipoprotein A
7	rs34058374	0	18008582	G	A	5.5446e-14	Apolipoprotein A
8	rs922049	0	9221080	C	A	4.69301e-14	Apolipoprotein A
10	rs41313475	0	114043371	C	T	5.81317e-14	Apolipoprotein A
3	rs74735576	0	48357600	A	G	6.43891e-14	Apolipoprotein A
6	rs3129859	0	32400939	C	G	6.85171e-14	Apolipoprotein A
6	rs9268659	0	32410941	T	C	6.85251e-14	Apolipoprotein A
12	rs34790089	0	57561993	T	C	7.40021e-14	Apolipoprotein A
11	rs1177562	0	118949331	T	C	7.62128e-14	Apolipoprotein A
16	rs821463	0	57038767	C	T	7.6308e-14	Apolipoprotein A
12	rs73216937	0	123909289	T	C	7.73095e-14	Apolipoprotein A
6	rs9275312	0	32665728	G	A	5.8204e-14	Apolipoprotein A
9	rs693223	0	15284120	A	C	9.00071e-21	Apolipoprotein A
19	rs11550348	0	46387344	A	G	7.53272e-21	Apolipoprotein A
7	rs10229964	0	1051776	G	A	7.29552e-21	Apolipoprotein A
15	rs4775031	0	58635583	A	C	9.21319e-51	Apolipoprotein A
19	rs62117160	0	45232161	A	G	9.64191e-51	Apolipoprotein A
8	rs3808422	0	116516853	T	C	7.5253e-50	Apolipoprotein A
11	rs499974	0	75455021	A	C	7.58012e-50	Apolipoprotein A
19	rs7247551	0	45454766	G	A	1.81934e-49	Apolipoprotein A
18	rs72923916	0	47277584	C	A	3.76511e-49	Apolipoprotein A
11	rs79489590	0	116791391	T	C	7.78475e-49	Apolipoprotein A
11	rs199759119	0	116707739	C	A	8.92937e-49	Apolipoprotein A
16	rs3826164	0	68280317	A	G	1.63674e-48	Apolipoprotein A
18	rs12959341	0	47476790	G	A	3.24338e-48	Apolipoprotein A
15	rs35138338	0	58744481	T	C	3.71596e-48	Apolipoprotein A
17	rs76868109	0	41776943	C	A	5.41441e-48	Apolipoprotein A
8	rs75218485	0	19777695	T	C	1.8722e-47	Apolipoprotein A
11	rs2269434	0	47360412	C	T	6.3114e-46	Apolipoprotein A
15	rs1122208	0	58623525	C	T	1.00818e-45	Apolipoprotein A
19	rs5167	0	45448465	G	T	6.27385e-51	Apolipoprotein A
16	Affx-13071266	0	68055495	C	G	1.438e-51	Apolipoprotein A
15	rs35511894	0	58723709	T	C	6.17029e-52	Apolipoprotein A
19	rs157580	0	45395266	G	A	3.71469e-52	Apolipoprotein A
18	rs35641646	0	47101589	C	T	1.53014e-60	Apolipoprotein A
9	rs112853430	0	107585213	T	C	3.28657e-60	Apolipoprotein A
19	rs17699030	0	11330942	G	A	8.4736e-60	Apolipoprotein A
16	rs8062292	0	56811692	C	T	2.18901e-58	Apolipoprotein A
18	rs79204427	0	47693130	C	T	3.04844e-57	Apolipoprotein A
11	rs174583	0	61609750	T	C	3.57189e-57	Apolipoprotein A
16	rs35797045	0	56918125	A	C	7.94653e-57	Apolipoprotein A
16	rs12934552	0	57021433	G	A	1.15247e-45	Apolipoprotein A
15	rs1373655	0	58611859	T	G	2.53448e-56	Apolipoprotein A
8	rs11779870	0	9211723	A	G	4.05184e-54	Apolipoprotein A
16	rs55901950	0	56920146	A	G	5.91803e-54	Apolipoprotein A
15	rs12900622	0	58731455	C	T	2.01184e-53	Apolipoprotein A
19	rs116843064	0	8429323	A	G	3.44486e-53	Apolipoprotein A
8	rs10103634	0	19890612	A	G	5.25054e-53	Apolipoprotein A
4	rs13107325	0	103188709	T	C	5.25651e-53	Apolipoprotein A
16	rs255052	0	68024995	A	G	1.63592e-52	Apolipoprotein A
9	rs643531	0	15296034	C	A	3.41445e-56	Apolipoprotein A
18	rs17712928	0	47130342	A	G	4.22206e-62	Apolipoprotein A
19	rs103294	0	54797848	T	C	1.67689e-45	Apolipoprotein A
18	rs1217625	0	47397294	T	C	2.99636e-45	Apolipoprotein A
15	rs16940212	0	58694020	T	G	2.39573e-39	Apolipoprotein A
18	rs4939875	0	47082314	G	C	6.43784e-39	Apolipoprotein A
11	rs7124681	0	47529947	A	C	7.94457e-39	Apolipoprotein A
19	rs405509	0	45408836	T	G	1.11689e-38	Apolipoprotein A
8	rs7817574	0	144302570	C	T	1.60782e-38	Apolipoprotein A
4	rs34592089	0	102926923	A	G	2.23663e-38	Apolipoprotein A
12	rs11057396	0	124419062	C	A	4.55474e-38	Apolipoprotein A
15	rs78893833	0	58688159	G	A	5.12812e-38	Apolipoprotein A
1	rs16826069	0	39797055	G	A	5.62213e-38	Apolipoprotein A
11	rs4938362	0	117100029	A	G	5.89185e-38	Apolipoprotein A
1	rs12130333	0	63191777	T	C	5.94045e-38	Apolipoprotein A
11	rs12363232	0	47623890	T	C	1.80191e-37	Apolipoprotein A
8	rs118204057	0	19811733	A	G	2.54083e-37	Apolipoprotein A
2	rs2943634	0	227068080	A	C	3.57885e-37	Apolipoprotein A
18	rs1790796	0	47464423	C	T	3.66268e-37	Apolipoprotein A
2	rs2943659	0	227125254	G	A	5.30599e-40	Apolipoprotein A
1	rs61779310	0	39942297	G	C	4.53046e-40	Apolipoprotein A
9	rs2777799	0	107559059	G	A	2.32177e-40	Apolipoprotein A
8	rs1534650	0	19878154	T	C	2.05111e-40	Apolipoprotein A
16	rs76729986	0	56803706	C	A	4.03801e-45	Apolipoprotein A
10	rs2297991	0	113913222	T	C	1.24843e-44	Apolipoprotein A
8	rs1441778	0	19727047	C	T	2.37584e-44	Apolipoprotein A
16	rs74024145	0	68153382	C	G	2.83083e-44	Apolipoprotein A
18	rs11664342	0	47146125	G	A	4.53199e-44	Apolipoprotein A
9	rs471364	0	15289578	C	T	1.75172e-43	Apolipoprotein A
15	Affx-11766408	0	58635891	A	G	2.2441e-43	Apolipoprotein A
15	rs35684611	0	58721302	G	A	2.38564e-45	Apolipoprotein A
1	rs11122400	0	230280259	G	C	4.17412e-43	Apolipoprotein A
8	rs2721942	0	116637744	C	T	5.06418e-42	Apolipoprotein A
1	rs12037222	0	40064961	A	G	5.71521e-42	Apolipoprotein A
16	rs12445698	0	56928216	T	C	1.54006e-41	Apolipoprotein A
11	rs11821808	0	75451187	T	C	2.65535e-41	Apolipoprotein A
18	rs17658306	0	47431496	T	C	3.63328e-41	Apolipoprotein A
9	rs2066717	0	107591478	A	G	3.88127e-41	Apolipoprotein A
19	rs7254892	0	45389596	A	G	7.40415e-41	Apolipoprotein A
16	rs1875236	0	57033696	A	G	9.3812e-43	Apolipoprotein A
11	rs7118567	0	75526481	A	C	6.49695e-37	Apolipoprotein A
1	rs629301	0	109818306	G	T	3.43181e-62	Apolipoprotein A
8	rs11204087	0	19941027	T	C	7.39402e-63	Apolipoprotein A
16	rs5882	0	57016092	G	A	4.97111e-242	Apolipoprotein A
16	rs4783961	0	56994894	G	A	2.06391e-230	Apolipoprotein A
18	rs7240405	0	47159090	A	G	2.94614e-228	Apolipoprotein A
8	rs326	0	19819439	G	A	2.49646e-227	Apolipoprotein A
8	rs295	0	19816238	C	A	2.63399e-211	Apolipoprotein A
11	rs12225230	0	116728630	C	G	7.47807e-209	Apolipoprotein A
8	Affx-52343806	0	19822809	G	GC	5.89213e-207	Apolipoprotein A
9	rs1883025	0	107664301	T	C	3.97555e-190	Apolipoprotein A
8	rs17091905	0	19849757	A	G	9.69466e-188	Apolipoprotein A
19	rs4420638	0	45422946	G	A	2.97488e-181	Apolipoprotein A
19	rs769449	0	45410002	A	G	6.59537e-173	Apolipoprotein A
16	rs56208677	0	57010232	T	C	8.42877e-169	Apolipoprotein A
16	rs289715	0	57008508	A	T	1.29681e-146	Apolipoprotein A
8	rs268	0	19813529	G	A	6.43e-145	Apolipoprotein A
8	rs271	0	19813702	A	G	3.78599e-142	Apolipoprotein A
8	rs2083637	0	19865175	G	A	1.84664e-244	Apolipoprotein A
18	rs77960347	0	47109955	G	A	1.65452e-256	Apolipoprotein A
15	rs17240869	0	58700311	C	T	7.68993e-272	Apolipoprotein A
15	rs261336	0	58742418	G	A	4.65459e-308	Apolipoprotein A
16	rs1864163	0	56997233	A	G	0	Apolipoprotein A
16	rs12448528	0	56985555	A	G	0	Apolipoprotein A
16	rs173539	0	56988044	T	C	0	Apolipoprotein A
16	rs28888131	0	56991624	A	G	0	Apolipoprotein A
15	rs4775041	0	58674695	C	G	0	Apolipoprotein A
16	rs1800775	0	56995236	A	C	0	Apolipoprotein A
15	rs35853021	0	58680643	T	G	0	Apolipoprotein A
11	rs7950381	0	116963897	A	C	5.27708e-136	Apolipoprotein A
16	rs9939224	0	57002732	T	G	0	Apolipoprotein A
16	rs9989419	0	56985139	A	G	0	Apolipoprotein A
16	rs1532624	0	57005479	A	C	0	Apolipoprotein A
16	rs7499892	0	57006590	T	C	0	Apolipoprotein A
16	rs5880	0	57015091	C	G	0	Apolipoprotein A
15	rs11855284	0	58689187	C	T	0	Apolipoprotein A
15	rs261334	0	58726744	G	C	0	Apolipoprotein A
16	rs1800777	0	57017319	A	G	2.50699e-308	Apolipoprotein A
15	rs2043085	0	58680954	T	C	0	Apolipoprotein A
1	rs2131925	0	63025942	G	T	2.10223e-62	Apolipoprotein A
15	rs11854656	0	58712945	C	A	6.04899e-136	Apolipoprotein A
18	rs80175721	0	47196870	G	A	1.00219e-132	Apolipoprotein A
18	rs2000813	0	47093864	T	C	1.58555e-81	Apolipoprotein A
19	rs157581	0	45395714	C	T	8.37329e-80	Apolipoprotein A
18	rs4939890	0	47258695	A	G	2.88853e-78	Apolipoprotein A
9	rs2066718	0	107589255	T	C	3.60137e-72	Apolipoprotein A
18	rs7237898	0	47250020	A	C	6.23677e-72	Apolipoprotein A
19	rs445925	0	45415640	A	G	6.6857e-71	Apolipoprotein A
16	rs735144	0	56883924	G	A	2.78212e-68	Apolipoprotein A
11	rs1784042	0	117065476	A	G	2.94931e-68	Apolipoprotein A
9	rs188308962	0	107620797	G	A	4.42911e-68	Apolipoprotein A
16	rs13330096	0	56908045	T	C	4.50284e-68	Apolipoprotein A
16	rs2304477	0	56873840	A	G	6.95955e-67	Apolipoprotein A
11	rs75188049	0	116780567	A	G	8.19382e-66	Apolipoprotein A
8	rs1801177	0	19805708	A	G	8.67984e-64	Apolipoprotein A
18	rs11872886	0	47136392	T	C	1.81155e-63	Apolipoprotein A
1	rs6682741	0	230279090	T	C	6.57107e-63	Apolipoprotein A
11	rs75158858	0	116762829	A	G	1.04248e-81	Apolipoprotein A
15	rs16940174	0	58686338	A	G	1.70198e-82	Apolipoprotein A
8	rs2126259	0	9185146	T	C	1.03509e-86	Apolipoprotein A
18	rs117623631	0	47113165	T	C	1.01251e-86	Apolipoprotein A
18	rs9947684	0	47166694	A	G	1.02171e-132	Apolipoprotein A
19	rs2075650	0	45395619	G	A	2.05652e-132	Apolipoprotein A
15	rs11632618	0	58724706	A	G	6.98336e-128	Apolipoprotein A
9	rs2254819	0	107666414	C	T	2.33206e-111	Apolipoprotein A
16	rs4784733	0	56899006	C	T	1.20997e-110	Apolipoprotein A
20	rs1800961	0	43042364	T	C	8.11444e-108	Apolipoprotein A
16	rs6499862	0	56991524	A	G	1.63084e-100	Apolipoprotein A
9	rs3905000	0	107657070	A	G	1.218e-134	Apolipoprotein A
16	rs5883	0	57007353	T	C	1.09326e-94	Apolipoprotein A
8	rs2197089	0	19826373	G	A	4.79678e-91	Apolipoprotein A
9	rs12686004	0	107653426	A	G	7.95408e-90	Apolipoprotein A
16	rs13306673	0	56900931	T	C	2.55237e-88	Apolipoprotein A
11	rs12721043	0	116692293	A	C	3.4886e-88	Apolipoprotein A
9	rs13301006	0	107629336	T	C	1.63147e-87	Apolipoprotein A
8	rs983309	0	9177732	T	G	4.54372e-87	Apolipoprotein A
17	rs72836561	0	41926126	T	C	4.82123e-87	Apolipoprotein A
16	rs2217332	0	56969148	A	G	1.82969e-92	Apolipoprotein A
1	rs267738	0	150940625	G	T	7.24679e-37	Apolipoprotein A
16	Affx-12919661	0	57060097	T	C	7.9553e-37	Apolipoprotein A
8	rs11786900	0	9239958	C	G	1.01142e-36	Apolipoprotein A
2	rs2713547	0	227177236	A	C	6.33295e-24	Apolipoprotein A
18	rs2298624	0	47429022	T	C	8.55502e-24	Apolipoprotein A
16	rs34136389	0	56909322	G	A	8.67396e-24	Apolipoprotein A
8	rs11204069	0	19617507	G	A	9.33215e-24	Apolipoprotein A
16	rs147268324	0	68383222	C	CAT	9.67136e-24	Apolipoprotein A
11	rs2075295	0	116628401	C	T	1.54816e-23	Apolipoprotein A
16	rs7197653	0	68383047	C	G	1.6235e-23	Apolipoprotein A
4	rs17199964	0	102707791	A	G	1.8262e-23	Apolipoprotein A
16	rs1566439	0	57024662	C	T	2.16317e-23	Apolipoprotein A
10	rs2792743	0	113903510	A	G	2.2475e-23	Apolipoprotein A
15	rs113629348	0	58545668	T	C	2.64049e-23	Apolipoprotein A
11	rs45574931	0	117076972	C	A	2.83484e-23	Apolipoprotein A
18	rs75490727	0	47128369	C	G	3.05774e-23	Apolipoprotein A
10	rs7908745	0	45953767	G	A	3.54488e-23	Apolipoprotein A
1	rs11577931	0	109820884	G	A	4.31494e-23	Apolipoprotein A
7	rs2303361	0	6449496	C	T	5.73461e-24	Apolipoprotein A
10	rs10749112	0	113945659	A	G	4.88391e-24	Apolipoprotein A
7	rs10282707	0	17911038	T	C	4.11348e-24	Apolipoprotein A
19	rs62120566	0	45197732	G	C	3.95768e-24	Apolipoprotein A
15	rs1444940	0	58625121	G	T	1.17741e-25	Apolipoprotein A
19	rs439401	0	45414451	T	C	1.39825e-25	Apolipoprotein A
6	rs3800461	0	34616322	C	G	1.91193e-25	Apolipoprotein A
8	rs186868868	0	19863803	A	C	2.12734e-25	Apolipoprotein A
19	rs204906	0	45461980	T	C	2.68264e-25	Apolipoprotein A
15	rs28528324	0	58696971	C	T	3.61544e-25	Apolipoprotein A
10	rs11195857	0	114022566	A	G	4.20829e-25	Apolipoprotein A
1	rs1998064	0	230287128	G	T	7.38084e-23	Apolipoprotein A
16	rs1210978	0	67578396	T	C	5.14693e-25	Apolipoprotein A
2	rs1047891	0	211540507	A	C	5.62537e-25	Apolipoprotein A
1	rs2642442	0	220973563	C	T	5.88829e-25	Apolipoprotein A
18	rs79469230	0	47972802	C	A	8.03433e-25	Apolipoprotein A
12	rs12829378	0	124516911	A	G	1.55008e-24	Apolipoprotein A
12	rs112639655	0	57711329	A	G	2.46896e-24	Apolipoprotein A
3	rs684773	0	135956305	A	C	2.93059e-24	Apolipoprotein A
8	rs800897	0	116421936	A	C	3.39437e-24	Apolipoprotein A
12	rs7298751	0	125380232	G	A	5.27636e-25	Apolipoprotein A
12	rs825475	0	124567308	C	A	7.86691e-26	Apolipoprotein A
2	rs12478327	0	20374249	C	A	7.51506e-23	Apolipoprotein A
6	rs4642516	0	32657543	T	G	1.06672e-22	Apolipoprotein A
19	rs11668189	0	54754103	A	C	9.76514e-22	Apolipoprotein A
6	rs114344942	0	34207990	T	C	1.14601e-21	Apolipoprotein A
18	rs80067760	0	47261702	C	T	1.57661e-21	Apolipoprotein A
11	rs11824864	0	47411736	G	A	1.81344e-21	Apolipoprotein A
12	rs11172155	0	57705631	G	A	1.97905e-21	Apolipoprotein A
10	rs12784396	0	102027407	T	C	2.00966e-21	Apolipoprotein A
12	rs7134594	0	110000193	C	T	2.8916e-21	Apolipoprotein A
19	rs2075620	0	45480037	G	A	3.5121e-21	Apolipoprotein A
12	rs7296418	0	123457619	C	T	3.58365e-21	Apolipoprotein A
11	rs77585745	0	116872876	C	T	3.77861e-21	Apolipoprotein A
17	rs34931250	0	66879927	T	C	4.13861e-21	Apolipoprotein A
9	rs62566032	0	107549827	A	G	4.55249e-21	Apolipoprotein A
16	rs28438857	0	57060353	C	T	5.61547e-21	Apolipoprotein A
19	rs34756386	0	54752217	G	C	6.4122e-21	Apolipoprotein A
19	rs4805885	0	33906123	T	C	6.66783e-21	Apolipoprotein A
9	rs579459	0	136154168	C	T	9.74766e-22	Apolipoprotein A
19	rs28399637	0	45324138	A	G	9.72538e-22	Apolipoprotein A
6	rs3129945	0	32342537	A	G	9.68496e-22	Apolipoprotein A
1	rs4660846	0	40049511	C	T	8.75099e-22	Apolipoprotein A
16	rs3794647	0	56946581	G	A	1.17691e-22	Apolipoprotein A
15	rs72740809	0	58640545	T	C	1.41616e-22	Apolipoprotein A
6	rs2535296	0	31060219	G	A	1.4971e-22	Apolipoprotein A
15	Affx-52354612	0	58838103	ACG	A	2.5697e-22	Apolipoprotein A
6	rs3131643	0	31442782	A	G	2.67106e-22	Apolipoprotein A
8	rs6987457	0	19953653	A	C	2.74561e-22	Apolipoprotein A
19	rs11881756	0	45220896	C	T	3.00209e-22	Apolipoprotein A
11	rs34312154	0	47470345	A	G	1.03182e-22	Apolipoprotein A
9	rs150125857	0	107560784	T	C	3.35509e-22	Apolipoprotein A
12	rs71456771	0	123201925	T	G	4.85911e-22	Apolipoprotein A
8	rs74737417	0	19974789	G	C	4.92489e-22	Apolipoprotein A
15	rs79419121	0	58708443	C	T	5.59321e-22	Apolipoprotein A
15	rs4775050	0	58749060	C	T	5.62384e-22	Apolipoprotein A
2	rs79953491	0	165555539	G	A	5.91272e-22	Apolipoprotein A
3	rs1145101	0	136069286	T	C	6.62183e-22	Apolipoprotein A
6	rs6907751	0	42944850	T	C	8.08194e-22	Apolipoprotein A
15	rs7182229	0	58765183	T	G	4.78483e-22	Apolipoprotein A
2	rs1260333	0	27748624	A	G	7.13763e-26	Apolipoprotein A
19	rs11084329	0	54835771	C	T	5.68651e-26	Apolipoprotein A
8	rs7822123	0	144301346	A	G	3.16921e-26	Apolipoprotein A
12	rs10773112	0	125338529	C	T	1.71814e-33	Apolipoprotein A
10	rs970548	0	46013277	C	A	3.3976e-33	Apolipoprotein A
17	rs4129767	0	76403984	A	G	3.41421e-33	Apolipoprotein A
12	rs2229357	0	57843711	A	G	4.8304e-33	Apolipoprotein A
16	rs7190134	0	68381516	A	G	7.0579e-33	Apolipoprotein A
15	rs17269250	0	58725986	G	T	1.228e-32	Apolipoprotein A
9	rs4149297	0	107604104	G	A	1.51076e-32	Apolipoprotein A
12	rs10773000	0	123736084	T	G	2.29542e-32	Apolipoprotein A
16	rs4784719	0	56732204	A	G	2.97022e-32	Apolipoprotein A
12	rs28660993	0	123875394	C	T	3.18592e-32	Apolipoprotein A
18	rs1787520	0	47462193	T	C	3.97757e-32	Apolipoprotein A
19	rs651279	0	54813762	C	T	4.66155e-32	Apolipoprotein A
4	rs114816312	0	110638824	T	C	9.40192e-32	Apolipoprotein A
15	rs413458	0	58600722	C	G	1.05625e-31	Apolipoprotein A
11	rs2072114	0	61605215	G	A	1.36305e-31	Apolipoprotein A
4	rs34333163	0	103283117	G	A	1.13061e-33	Apolipoprotein A
18	rs12968781	0	47043632	C	T	7.62553e-34	Apolipoprotein A
16	rs3859113	0	56699967	C	T	6.09242e-34	Apolipoprotein A
2	rs1260326	0	27730940	T	C	5.32289e-34	Apolipoprotein A
19	rs10405693	0	45326664	T	C	1.52684e-36	Apolipoprotein A
16	rs74765290	0	56859897	G	A	2.11799e-36	Apolipoprotein A
15	rs121912502	0	58840586	T	C	2.50214e-36	Apolipoprotein A
9	rs2297409	0	107576246	A	G	5.59346e-36	Apolipoprotein A
2	rs533617	0	21233972	C	T	6.90868e-36	Apolipoprotein A
16	rs4986970	0	67976320	T	A	8.74543e-36	Apolipoprotein A
15	rs28933094	0	58855748	T	C	2.10765e-35	Apolipoprotein A
8	rs28742908	0	19956346	A	C	2.08666e-31	Apolipoprotein A
16	rs73597575	0	67677001	T	C	4.17372e-35	Apolipoprotein A
15	rs112694435	0	58790650	A	G	5.64456e-35	Apolipoprotein A
1	rs140584594	0	110232983	A	G	6.33213e-35	Apolipoprotein A
19	rs41289512	0	45351516	G	C	1.96055e-34	Apolipoprotein A
11	rs17520254	0	116665553	G	C	2.54802e-34	Apolipoprotein A
18	rs3744841	0	47117374	G	A	2.60667e-34	Apolipoprotein A
11	rs11216321	0	117094413	C	T	3.15496e-34	Apolipoprotein A
11	rs11216185	0	116782974	G	T	4.68142e-34	Apolipoprotein A
11	rs12718462	0	116705719	C	T	5.4803e-35	Apolipoprotein A
8	rs4557718	0	19890654	C	T	2.69924e-31	Apolipoprotein A
19	rs6859	0	45382034	A	G	2.75458e-31	Apolipoprotein A
19	rs12162222	0	45348522	T	G	7.6286e-31	Apolipoprotein A
12	rs4765611	0	125286728	G	A	9.79832e-28	Apolipoprotein A
8	rs79744701	0	144305667	A	G	1.90799e-27	Apolipoprotein A
16	rs8051191	0	56897259	C	G	2.04332e-27	Apolipoprotein A
12	rs1716403	0	124519846	T	C	2.39548e-27	Apolipoprotein A
8	rs7815797	0	144284479	C	T	2.41169e-27	Apolipoprotein A
8	rs4075205	0	144284709	C	T	7.31821e-27	Apolipoprotein A
9	rs2487037	0	107617337	T	C	8.65203e-27	Apolipoprotein A
16	rs117250566	0	57224563	A	G	7.56036e-28	Apolipoprotein A
11	rs935914	0	47387599	C	T	1.1562e-26	Apolipoprotein A
18	rs10625857	0	47405425	TGAG	T	2.07345e-26	Apolipoprotein A
11	rs174591	0	61617676	A	T	2.1783e-26	Apolipoprotein A
16	rs2925979	0	81534790	T	C	2.21259e-26	Apolipoprotein A
16	rs12928598	0	56735782	A	G	2.70505e-26	Apolipoprotein A
19	rs386056	0	54782919	T	C	2.71615e-26	Apolipoprotein A
15	rs55707100	0	43820717	T	C	2.93637e-26	Apolipoprotein A
22	rs4821124	0	21979289	C	T	3.13003e-26	Apolipoprotein A
7	rs4731702	0	130433384	T	C	2.065e-26	Apolipoprotein A
18	rs145342185	0	47348536	C	T	1.43743e-12	Apolipoprotein A
18	rs7229166	0	47479185	T	C	4.00165e-28	Apolipoprotein A
18	rs1942417	0	47344725	A	C	1.53941e-28	Apolipoprotein A
14	rs4983559	0	105277209	G	A	1.07484e-30	Apolipoprotein A
19	rs12975366	0	54759361	C	T	1.27576e-30	Apolipoprotein A
11	rs603446	0	116654435	T	C	1.37022e-30	Apolipoprotein A
19	rs12721109	0	45447221	A	G	3.65513e-30	Apolipoprotein A
17	rs2292642	0	76395430	C	T	4.4777e-30	Apolipoprotein A
16	rs158482	0	57076115	T	G	9.80407e-30	Apolipoprotein A
1	rs17599629	0	150658287	G	A	1.09759e-29	Apolipoprotein A
19	rs519113	0	45376284	G	C	2.68841e-28	Apolipoprotein A
2	rs7578326	0	227020653	G	A	2.18461e-29	Apolipoprotein A
15	rs117966452	0	58720262	C	T	2.98213e-29	Apolipoprotein A
1	rs2055975	0	150618632	A	C	3.01878e-29	Apolipoprotein A
1	rs1537818	0	39647038	G	A	3.33144e-29	Apolipoprotein A
18	rs833500	0	46639198	A	G	5.22822e-29	Apolipoprotein A
6	rs2395158	0	32374595	G	A	8.2304e-29	Apolipoprotein A
7	rs287621	0	130435181	T	C	9.91683e-29	Apolipoprotein A
11	rs73008592	0	117093717	C	T	1.38091e-28	Apolipoprotein A
16	rs118003139	0	56870867	C	A	2.8307e-29	Apolipoprotein A
6	rs9268402	0	32341353	A	G	1.47181e-12	Apolipoprotein A
20	rs117160832	0	43232080	T	C	1.47251e-12	Apolipoprotein A
8	rs13267032	0	19724400	A	G	1.50615e-12	Apolipoprotein A
20	rs2281279	0	46290250	C	T	4.94379e-09	Apolipoprotein A
18	rs17728957	0	47601709	G	A	4.95521e-09	Apolipoprotein A
11	rs7111419	0	48011369	G	A	4.96999e-09	Apolipoprotein A
7	rs1534696	0	26397239	C	A	4.99841e-09	Apolipoprotein A
6	rs2517910	0	29688501	A	C	5.0024e-09	Apolipoprotein A
18	rs78626055	0	47566647	G	A	5.1495e-09	Apolipoprotein A
6	rs2516415	0	31459742	A	G	5.16403e-09	Apolipoprotein A
6	rs1977	0	26377546	G	A	5.17851e-09	Apolipoprotein A
6	rs1049281	0	31236567	T	C	5.30822e-09	Apolipoprotein A
6	rs79834165	0	34889423	C	T	5.35704e-09	Apolipoprotein A
1	rs11240561	0	205712957	G	T	5.39386e-09	Apolipoprotein A
3	rs1052618	0	136574501	A	G	5.43907e-09	Apolipoprotein A
3	rs2276818	0	52864635	G	A	5.55655e-09	Apolipoprotein A
12	rs58843120	0	123444507	T	G	5.68386e-09	Apolipoprotein A
3	rs352143	0	52264907	C	T	5.79056e-09	Apolipoprotein A
19	rs3752125	0	52327784	T	C	4.91862e-09	Apolipoprotein A
8	rs35355856	0	144260240	T	G	4.89826e-09	Apolipoprotein A
16	rs4781668	0	15557623	G	A	4.79891e-09	Apolipoprotein A
18	rs72921909	0	47208092	T	C	4.672e-09	Apolipoprotein A
19	rs416231	0	11374675	T	C	3.78084e-09	Apolipoprotein A
18	rs1705547	0	47715721	G	T	3.81512e-09	Apolipoprotein A
11	rs7117404	0	47127153	G	A	3.92951e-09	Apolipoprotein A
2	rs12713843	0	21238367	T	C	3.95592e-09	Apolipoprotein A
17	rs140701	0	28538532	T	C	3.96674e-09	Apolipoprotein A
1	rs4951261	0	205717823	C	A	4.08732e-09	Apolipoprotein A
22	rs5995554	0	38630272	C	T	4.0948e-09	Apolipoprotein A
1	rs2282232	0	39568765	T	C	5.79461e-09	Apolipoprotein A
12	rs61911336	0	20500961	G	A	4.1228e-09	Apolipoprotein A
9	rs74560333	0	107473898	A	G	4.13323e-09	Apolipoprotein A
12	rs117222175	0	124244936	T	C	4.13484e-09	Apolipoprotein A
16	rs142679083	0	56906568	T	C	4.242e-09	Apolipoprotein A
11	rs925946	0	27667202	T	G	4.24551e-09	Apolipoprotein A
6	rs3095245	0	31213902	C	T	4.31881e-09	Apolipoprotein A
1	rs17646665	0	109912051	G	A	4.53423e-09	Apolipoprotein A
11	rs633505	0	110033291	A	C	4.57371e-09	Apolipoprotein A
18	rs8083005	0	19677116	A	C	4.12574e-09	Apolipoprotein A
17	rs9901671	0	1978484	T	C	3.76857e-09	Apolipoprotein A
9	rs118110117	0	107698606	G	A	5.99229e-09	Apolipoprotein A
1	rs10908421	0	154635885	T	G	6.06001e-09	Apolipoprotein A
6	rs7383287	0	32783086	G	A	8.30779e-09	Apolipoprotein A
8	rs11782626	0	19890468	G	T	8.37917e-09	Apolipoprotein A
1	rs1180379	0	39915035	A	G	8.38758e-09	Apolipoprotein A
17	rs9910163	0	26691321	A	G	8.44978e-09	Apolipoprotein A
17	rs12601097	0	8243661	G	A	8.46956e-09	Apolipoprotein A
11	rs77082299	0	48078797	A	G	8.53118e-09	Apolipoprotein A
12	rs4759275	0	57525756	A	G	8.61949e-09	Apolipoprotein A
18	rs17726969	0	47361450	C	T	8.84048e-09	Apolipoprotein A
15	rs3809565	0	63333619	A	G	8.93126e-09	Apolipoprotein A
20	rs73092284	0	17607788	A	G	8.98713e-09	Apolipoprotein A
2	rs2723065	0	65279414	G	A	9.02614e-09	Apolipoprotein A
1	rs77157953	0	39880892	A	C	9.04141e-09	Apolipoprotein A
6	rs9275602	0	32682812	A	C	9.21943e-09	Apolipoprotein A
6	rs2274911	0	117130704	G	A	9.23954e-09	Apolipoprotein A
6	rs439303	0	32208921	A	G	9.31041e-09	Apolipoprotein A
18	rs2292381	0	47624701	T	C	8.145e-09	Apolipoprotein A
1	rs4970829	0	109757295	A	G	7.77708e-09	Apolipoprotein A
14	rs758773	0	74206658	A	G	7.75406e-09	Apolipoprotein A
3	rs73079076	0	50061961	A	C	7.49543e-09	Apolipoprotein A
6	rs887468	0	31141523	T	C	6.08104e-09	Apolipoprotein A
11	rs12365220	0	48555957	T	C	6.09124e-09	Apolipoprotein A
4	rs6827914	0	110911309	T	C	6.14859e-09	Apolipoprotein A
16	rs12325400	0	30023786	G	C	6.15183e-09	Apolipoprotein A
11	rs11603763	0	68789606	A	G	6.28156e-09	Apolipoprotein A
16	rs78783870	0	56738784	A	C	6.39117e-09	Apolipoprotein A
15	rs117911817	0	58854753	A	G	6.41789e-09	Apolipoprotein A
1	rs75978204	0	62833424	G	A	6.04585e-09	Apolipoprotein A
1	rs655246	0	109832283	A	G	6.46402e-09	Apolipoprotein A
6	rs14004	0	32407709	A	C	6.66922e-09	Apolipoprotein A
14	rs1465788	0	69263599	T	C	7.04504e-09	Apolipoprotein A
3	rs695238	0	49869158	C	A	7.09844e-09	Apolipoprotein A
16	rs16968331	0	56505773	C	A	7.10684e-09	Apolipoprotein A
11	rs77168900	0	48355880	T	C	7.12647e-09	Apolipoprotein A
20	rs2315008	0	62343956	T	G	7.13517e-09	Apolipoprotein A
18	rs2156498	0	46972438	G	A	7.3912e-09	Apolipoprotein A
6	rs411326	0	32211317	T	C	6.51654e-09	Apolipoprotein A
16	rs16973190	0	71508501	C	T	9.37662e-09	Apolipoprotein A
20	rs13040335	0	46216507	T	C	3.75045e-09	Apolipoprotein A
15	rs8029952	0	101906205	C	T	3.59947e-09	Apolipoprotein A
6	rs3131063	0	30763756	A	G	1.50422e-09	Apolipoprotein A
4	rs34140562	0	87945401	T	G	1.51004e-09	Apolipoprotein A
11	rs150090666	0	14865399	T	C	1.5305e-09	Apolipoprotein A
1	rs12124310	0	63210814	A	G	1.53541e-09	Apolipoprotein A
10	rs118154056	0	46152907	A	G	1.54334e-09	Apolipoprotein A
15	rs8025412	0	75444033	C	T	1.5569e-09	Apolipoprotein A
11	rs75212415	0	46376384	C	T	1.6206e-09	Apolipoprotein A
3	rs6784615	0	52506426	C	T	1.6293e-09	Apolipoprotein A
6	rs72961013	0	127529780	A	G	1.6653e-09	Apolipoprotein A
4	rs10433890	0	99799922	A	G	1.70396e-09	Apolipoprotein A
18	rs833514	0	46534938	A	G	1.77066e-09	Apolipoprotein A
15	rs1200348	0	41821168	T	C	1.77852e-09	Apolipoprotein A
8	rs28477821	0	9119943	T	G	1.78275e-09	Apolipoprotein A
16	rs35811052	0	15128416	G	A	1.89757e-09	Apolipoprotein A
10	rs4980072	0	81159885	T	C	1.98772e-09	Apolipoprotein A
16	rs4784797	0	57383406	T	C	1.48905e-09	Apolipoprotein A
10	rs2419616	0	114048030	T	C	1.48106e-09	Apolipoprotein A
8	rs117853493	0	20056640	A	G	1.47176e-09	Apolipoprotein A
11	rs77682558	0	47276818	A	G	1.47056e-09	Apolipoprotein A
11	rs138130331	0	46766091	A	G	1.14894e-09	Apolipoprotein A
1	rs7521768	0	150143153	C	T	1.15945e-09	Apolipoprotein A
17	rs8064449	0	8079029	G	C	1.1943e-09	Apolipoprotein A
11	rs79408863	0	47703311	A	G	1.23915e-09	Apolipoprotein A
19	rs10415769	0	46158643	T	G	1.2488e-09	Apolipoprotein A
17	rs8068844	0	40571284	C	T	1.25959e-09	Apolipoprotein A
16	Affx-12919921	0	57075379	GT	G	1.27232e-09	Apolipoprotein A
11	rs147210663	0	116701560	A	G	2.00044e-09	Apolipoprotein A
12	rs10841488	0	20480437	C	T	1.27558e-09	Apolipoprotein A
12	rs10850135	0	109866528	A	C	1.34864e-09	Apolipoprotein A
12	rs11057405	0	122781897	A	G	1.35116e-09	Apolipoprotein A
6	rs407238	0	29806901	C	G	1.35838e-09	Apolipoprotein A
2	rs72932418	0	211349092	G	A	1.3616e-09	Apolipoprotein A
8	rs7006935	0	116580068	T	G	1.3754e-09	Apolipoprotein A
6	rs7758736	0	32758394	A	G	1.39657e-09	Apolipoprotein A
8	rs2205262	0	117011884	C	A	1.42105e-09	Apolipoprotein A
6	rs3094691	0	31274693	A	G	1.28893e-09	Apolipoprotein A
15	rs79612456	0	58766286	G	T	3.70182e-09	Apolipoprotein A
7	rs12701824	0	1102364	A	G	2.02955e-09	Apolipoprotein A
19	rs8107530	0	44836400	T	C	2.13739e-09	Apolipoprotein A
6	rs5019296	0	32733446	C	T	3.00059e-09	Apolipoprotein A
19	rs11880219	0	46385997	A	T	3.10078e-09	Apolipoprotein A
20	rs2424993	0	33104592	G	C	3.13589e-09	Apolipoprotein A
4	rs1154410	0	100006645	A	G	3.18672e-09	Apolipoprotein A
2	rs62193221	0	242354632	C	T	3.2148e-09	Apolipoprotein A
11	rs11228377	0	68603346	T	C	3.22455e-09	Apolipoprotein A
6	rs2471980	0	31800868	C	G	3.24589e-09	Apolipoprotein A
12	rs74397112	0	133094111	T	C	3.24776e-09	Apolipoprotein A
19	rs7188	0	11275139	C	A	3.35524e-09	Apolipoprotein A
8	rs77913157	0	19949198	T	G	3.35669e-09	Apolipoprotein A
16	rs3811360	0	56380570	G	A	3.38139e-09	Apolipoprotein A
19	rs73045269	0	41825191	T	C	3.4378e-09	Apolipoprotein A
1	rs12568310	0	178514622	T	C	3.48483e-09	Apolipoprotein A
16	rs11647086	0	56570047	T	C	3.52819e-09	Apolipoprotein A
1	rs12121188	0	178622499	A	G	3.54021e-09	Apolipoprotein A
6	rs9275440	0	32671596	T	C	2.96985e-09	Apolipoprotein A
6	rs73405681	0	34453626	G	A	2.93883e-09	Apolipoprotein A
5	rs2118663	0	153340145	C	T	2.92578e-09	Apolipoprotein A
4	rs11097755	0	102709308	C	T	2.87402e-09	Apolipoprotein A
11	rs1851990	0	49413336	C	T	2.15135e-09	Apolipoprotein A
17	rs1877032	0	37771064	C	T	2.19451e-09	Apolipoprotein A
6	rs13212534	0	25983010	A	G	2.23604e-09	Apolipoprotein A
6	rs13214027	0	26573631	G	C	2.33193e-09	Apolipoprotein A
16	rs2927325	0	81511987	C	A	2.37025e-09	Apolipoprotein A
6	rs200956	0	27839746	C	T	2.50928e-09	Apolipoprotein A
5	rs11743515	0	153465914	T	C	2.50984e-09	Apolipoprotein A
19	rs79293855	0	8420583	A	G	2.11138e-09	Apolipoprotein A
12	rs1183910	0	121420807	A	G	2.53447e-09	Apolipoprotein A
12	rs56196860	0	2908330	A	C	2.58249e-09	Apolipoprotein A
16	rs202017590	0	67974091	A	G	2.58302e-09	Apolipoprotein A
15	rs183195999	0	58477506	C	A	2.63323e-09	Apolipoprotein A
11	rs34419890	0	66501624	C	T	2.65931e-09	Apolipoprotein A
10	rs10822184	0	65337153	C	T	2.67012e-09	Apolipoprotein A
6	rs2517600	0	30074163	A	G	2.71536e-09	Apolipoprotein A
4	rs34041362	0	69306774	G	T	2.76492e-09	Apolipoprotein A
17	rs71372218	0	28670681	A	C	2.56404e-09	Apolipoprotein A
12	rs55716280	0	123297902	T	C	9.38665e-09	Apolipoprotein A
6	rs3130467	0	31187075	T	C	9.98202e-09	Apolipoprotein A
12	rs34714686	0	124481252	G	A	1.01603e-08	Apolipoprotein A
2	rs7587791	0	211499979	A	C	2.76923e-08	Apolipoprotein A
19	rs12978323	0	41756038	G	T	3.01581e-08	Apolipoprotein A
17	rs858520	0	7530271	T	C	3.06574e-08	Apolipoprotein A
6	rs2743951	0	29709234	T	C	3.18088e-08	Apolipoprotein A
2	rs148224341	0	219878668	C	T	3.24115e-08	Apolipoprotein A
11	rs112481451	0	48454923	A	G	3.2705e-08	Apolipoprotein A
12	rs11064369	0	6866827	G	T	3.27739e-08	Apolipoprotein A
18	rs2081527	0	19699316	T	C	3.29022e-08	Apolipoprotein A
2	rs1881396	0	27844601	G	T	3.3647e-08	Apolipoprotein A
7	rs62504165	0	150300876	T	C	3.37543e-08	Apolipoprotein A
12	rs11057357	0	124270939	A	G	3.40284e-08	Apolipoprotein A
6	rs2076530	0	32363816	C	T	3.41556e-08	Apolipoprotein A
11	rs876701	0	46370767	G	A	3.42213e-08	Apolipoprotein A
22	rs4320024	0	30709191	T	C	3.47736e-08	Apolipoprotein A
12	rs4759272	0	57438658	G	T	3.56236e-08	Apolipoprotein A
12	rs111560619	0	125314780	T	C	2.76218e-08	Apolipoprotein A
6	rs4151657	0	31917540	C	T	2.6871e-08	Apolipoprotein A
11	rs7104821	0	10096736	G	A	2.63852e-08	Apolipoprotein A
6	rs6913619	0	20303294	T	G	2.60324e-08	Apolipoprotein A
10	rs7475343	0	5349871	T	C	2.15581e-08	Apolipoprotein A
2	rs77198935	0	20991348	T	G	2.17365e-08	Apolipoprotein A
16	rs289745	0	57019532	C	A	2.20365e-08	Apolipoprotein A
7	rs11532803	0	135245734	A	T	2.22936e-08	Apolipoprotein A
9	rs10114494	0	15295073	A	G	2.31048e-08	Apolipoprotein A
20	rs8957	0	62373707	G	T	2.3531e-08	Apolipoprotein A
6	rs805293	0	31688518	A	T	2.40411e-08	Apolipoprotein A
15	rs2297377	0	41815649	G	A	3.59731e-08	Apolipoprotein A
17	rs17674998	0	41879544	G	A	2.40676e-08	Apolipoprotein A
19	rs1645786	0	54821448	A	G	2.43901e-08	Apolipoprotein A
8	rs1495743	0	18273300	G	C	2.4433e-08	Apolipoprotein A
7	rs34858285	0	6416480	G	A	2.50964e-08	Apolipoprotein A
2	Affx-35294160	0	211456637	A	G	2.52078e-08	Apolipoprotein A
4	rs151381	0	103118768	T	C	2.53658e-08	Apolipoprotein A
12	rs10507274	0	117160976	C	T	2.57681e-08	Apolipoprotein A
11	rs11218712	0	122485835	C	G	2.58898e-08	Apolipoprotein A
9	rs12684474	0	15316335	A	G	2.4233e-08	Apolipoprotein A
12	rs77166802	0	123311243	A	G	2.15422e-08	Apolipoprotein A
6	rs628751	0	139838419	C	A	3.6058e-08	Apolipoprotein A
2	rs2055568	0	242393574	T	A	3.78566e-08	Apolipoprotein A
15	rs2412710	0	42683787	A	G	4.39173e-08	Apolipoprotein A
1	rs116401702	0	40089425	T	G	4.4586e-08	Apolipoprotein A
4	rs13126550	0	102777778	G	A	4.47678e-08	Apolipoprotein A
6	rs2844510	0	31410408	T	G	4.55977e-08	Apolipoprotein A
11	rs78067132	0	50200440	A	G	4.63858e-08	Apolipoprotein A
19	rs4801897	0	52335195	C	T	4.6909e-08	Apolipoprotein A
6	rs6458307	0	42731115	T	C	4.7103e-08	Apolipoprotein A
6	rs241436	0	32797876	G	A	4.7609e-08	Apolipoprotein A
16	rs2966079	0	81511806	C	T	4.78025e-08	Apolipoprotein A
18	rs78965095	0	46617871	T	C	4.78189e-08	Apolipoprotein A
18	rs79271086	0	47047929	T	C	4.85043e-08	Apolipoprotein A
15	rs6494006	0	58730571	C	T	4.873e-08	Apolipoprotein A
19	rs11672271	0	45619946	G	A	5.00608e-08	Apolipoprotein A
16	rs71647892	0	66997756	C	T	5.03494e-08	Apolipoprotein A
2	rs7428	0	85545490	C	T	5.13037e-08	Apolipoprotein A
8	rs2223064	0	117061748	T	C	4.34447e-08	Apolipoprotein A
6	rs415929	0	32189032	C	T	4.32711e-08	Apolipoprotein A
6	rs41267118	0	31939345	A	G	4.28989e-08	Apolipoprotein A
7	rs17883513	0	94974185	G	A	4.24769e-08	Apolipoprotein A
15	rs1201689	0	42105918	G	C	3.85294e-08	Apolipoprotein A
6	rs1736915	0	29704316	A	G	3.89764e-08	Apolipoprotein A
12	rs74830677	0	125284671	A	G	3.97845e-08	Apolipoprotein A
1	rs2027086	0	183057933	G	A	3.98113e-08	Apolipoprotein A
20	rs6123685	0	55836040	A	G	3.98877e-08	Apolipoprotein A
10	rs1250600	0	81010850	T	G	3.99323e-08	Apolipoprotein A
6	rs9469220	0	32658310	A	G	4.01049e-08	Apolipoprotein A
7	rs4729655	0	100701451	T	C	3.6444e-08	Apolipoprotein A
4	rs7669227	0	26123616	G	A	4.02498e-08	Apolipoprotein A
6	rs1576	0	31110391	C	G	4.07215e-08	Apolipoprotein A
15	rs932959	0	41810439	C	G	4.07542e-08	Apolipoprotein A
11	rs11600377	0	68785803	G	A	4.08547e-08	Apolipoprotein A
14	rs2400899	0	100828487	C	T	4.14546e-08	Apolipoprotein A
19	rs73045226	0	41760913	G	A	4.15e-08	Apolipoprotein A
19	rs4804305	0	8564523	G	T	4.17698e-08	Apolipoprotein A
6	rs376646	0	29914377	A	G	4.20327e-08	Apolipoprotein A
3	rs758801	0	52536308	A	C	4.03175e-08	Apolipoprotein A
19	rs2280401	0	50000009	A	G	2.13707e-08	Apolipoprotein A
17	rs4404103	0	37682657	G	A	2.13285e-08	Apolipoprotein A
8	rs330089	0	9149612	C	T	2.10815e-08	Apolipoprotein A
5	rs6867983	0	55854153	T	C	1.37289e-08	Apolipoprotein A
6	rs7766444	0	139806747	C	A	1.37916e-08	Apolipoprotein A
6	rs9462852	0	42907327	T	C	1.39059e-08	Apolipoprotein A
16	rs77751805	0	56992420	A	G	1.4026e-08	Apolipoprotein A
11	rs7952138	0	118953952	G	A	1.41073e-08	Apolipoprotein A
21	rs235282	0	46285561	C	T	1.41873e-08	Apolipoprotein A
8	rs117756740	0	9295386	A	G	1.42011e-08	Apolipoprotein A
1	rs28869591	0	920640	T	C	1.42012e-08	Apolipoprotein A
11	rs73632737	0	126226775	C	G	1.42685e-08	Apolipoprotein A
6	rs3130740	0	29138949	G	A	1.42945e-08	Apolipoprotein A
1	rs708723	0	205739266	C	T	1.43895e-08	Apolipoprotein A
17	rs9913237	0	28760939	G	C	1.44492e-08	Apolipoprotein A
16	rs146187104	0	67575421	G	T	1.45514e-08	Apolipoprotein A
4	rs13106574	0	87769929	C	T	1.46285e-08	Apolipoprotein A
8	rs13265978	0	116638975	C	T	1.47029e-08	Apolipoprotein A
8	rs7017161	0	121852680	A	G	1.33241e-08	Apolipoprotein A
19	rs17695224	0	52324216	A	G	1.31617e-08	Apolipoprotein A
19	rs59048871	0	33803443	C	A	1.29637e-08	Apolipoprotein A
9	rs41302673	0	136270538	G	T	1.28151e-08	Apolipoprotein A
3	rs830620	0	71679148	T	C	1.02463e-08	Apolipoprotein A
6	rs1281958	0	153457680	A	C	1.03825e-08	Apolipoprotein A
6	Affx-28543872	0	35285720	A	C	1.04345e-08	Apolipoprotein A
5	rs3928404	0	55796854	C	A	1.054e-08	Apolipoprotein A
6	rs2249099	0	30079307	A	C	1.0682e-08	Apolipoprotein A
4	rs2168047	0	69349059	T	C	1.11806e-08	Apolipoprotein A
6	Affx-28423465	0	30071330	T	C	1.12651e-08	Apolipoprotein A
11	rs79659753	0	55341575	T	G	1.47533e-08	Apolipoprotein A
2	rs1038693	0	28532309	A	G	1.12861e-08	Apolipoprotein A
4	rs1377290	0	89719368	T	C	1.15767e-08	Apolipoprotein A
6	rs72896242	0	34985985	A	G	1.19074e-08	Apolipoprotein A
6	rs2076523	0	32370835	C	T	1.20484e-08	Apolipoprotein A
6	rs2859071	0	32703366	T	C	1.24613e-08	Apolipoprotein A
11	rs191332680	0	49245260	A	G	1.24815e-08	Apolipoprotein A
2	rs12477249	0	21400661	A	G	1.24894e-08	Apolipoprotein A
8	rs7812740	0	19541004	C	T	1.26558e-08	Apolipoprotein A
12	rs1678542	0	57968715	G	C	1.14402e-08	Apolipoprotein A
2	rs6756290	0	20395611	G	T	1.48367e-08	Apolipoprotein A
11	rs3741367	0	66083129	C	T	1.48377e-08	Apolipoprotein A
3	rs17331151	0	52844534	T	C	1.50558e-08	Apolipoprotein A
2	rs12998879	0	211583332	G	A	1.90594e-08	Apolipoprotein A
2	rs41272663	0	211302627	A	C	1.90622e-08	Apolipoprotein A
7	rs2960851	0	1209989	A	G	1.93528e-08	Apolipoprotein A
19	rs140157080	0	45567648	G	C	1.95432e-08	Apolipoprotein A
21	rs2026847	0	16431762	T	G	1.95511e-08	Apolipoprotein A
19	rs2927475	0	45316372	T	C	1.96024e-08	Apolipoprotein A
8	rs117956669	0	19847645	G	T	1.96857e-08	Apolipoprotein A
8	rs78248243	0	19592261	A	G	1.88943e-08	Apolipoprotein A
11	rs79825925	0	51314744	C	T	1.98307e-08	Apolipoprotein A
12	rs7312673	0	123572794	G	A	2.00187e-08	Apolipoprotein A
6	rs41267805	0	160921969	A	G	2.00528e-08	Apolipoprotein A
3	rs2305238	0	108788461	C	T	2.01732e-08	Apolipoprotein A
11	rs34998830	0	56654028	C	T	2.06966e-08	Apolipoprotein A
1	rs12138787	0	150246070	C	T	2.08207e-08	Apolipoprotein A
7	rs4730250	0	107207695	G	A	2.10027e-08	Apolipoprotein A
4	rs34406062	0	103698324	A	C	2.10422e-08	Apolipoprotein A
12	rs68176600	0	57618419	G	A	1.99014e-08	Apolipoprotein A
19	rs138699938	0	3382176	T	C	1.10553e-09	Apolipoprotein A
2	rs4309518	0	211454133	A	G	1.88905e-08	Apolipoprotein A
12	rs10846758	0	125335373	C	T	1.87755e-08	Apolipoprotein A
8	rs28709984	0	11604659	T	C	1.56458e-08	Apolipoprotein A
15	rs72737411	0	58264605	A	G	1.59439e-08	Apolipoprotein A
6	rs1633088	0	29713580	C	T	1.60623e-08	Apolipoprotein A
9	rs2274159	0	117166246	G	A	1.61759e-08	Apolipoprotein A
16	rs76116020	0	69385641	G	A	1.67278e-08	Apolipoprotein A
13	rs7337877	0	49525379	C	T	1.68184e-08	Apolipoprotein A
6	rs3757340	0	30921882	C	T	1.70037e-08	Apolipoprotein A
21	rs190193	0	46254611	C	G	1.88453e-08	Apolipoprotein A
3	rs35130772	0	52325106	G	C	1.70804e-08	Apolipoprotein A
6	rs887464	0	31145920	T	C	1.74953e-08	Apolipoprotein A
6	rs3134605	0	32159956	C	T	1.81852e-08	Apolipoprotein A
3	rs2305637	0	47045846	T	C	1.82366e-08	Apolipoprotein A
19	rs72992932	0	11470370	G	C	1.85253e-08	Apolipoprotein A
6	rs9272116	0	32600404	C	T	1.85827e-08	Apolipoprotein A
8	rs6586860	0	19573263	G	C	1.87556e-08	Apolipoprotein A
6	Affx-28409853	0	29811131	A	G	1.87743e-08	Apolipoprotein A
17	rs3902025	0	38119254	G	T	1.71106e-08	Apolipoprotein A
3	rs4082155	0	47125385	G	A	2.0764e-05	Apolipoprotein A
19	rs6511720	0	11202306	T	G	1.10005e-09	Apolipoprotein A
12	rs7978567	0	57595984	T	C	1.06818e-09	Apolipoprotein A
18	rs78852912	0	46376804	C	G	2.40933e-11	Apolipoprotein A
18	rs117840724	0	47494673	A	G	2.4208e-11	Apolipoprotein A
16	rs13331433	0	56679799	G	A	2.43356e-11	Apolipoprotein A
15	rs72740841	0	58682364	T	C	2.50461e-11	Apolipoprotein A
16	rs27191	0	57117851	C	G	2.59387e-11	Apolipoprotein A
1	rs17559902	0	40083476	G	A	2.6232e-11	Apolipoprotein A
12	rs79786297	0	124102894	A	G	2.66949e-11	Apolipoprotein A
19	rs62116778	0	44894070	T	G	2.70717e-11	Apolipoprotein A
19	rs2965169	0	45251156	C	A	2.9663e-11	Apolipoprotein A
3	rs2624847	0	50174197	G	T	3.16104e-11	Apolipoprotein A
19	rs1058402	0	45150614	A	G	3.17522e-11	Apolipoprotein A
9	rs75259112	0	107628400	T	C	3.25532e-11	Apolipoprotein A
1	rs115236337	0	39662602	T	C	3.33994e-11	Apolipoprotein A
12	rs34934281	0	124330311	T	C	3.35065e-11	Apolipoprotein A
15	rs4775028	0	58588116	A	G	3.4252e-11	Apolipoprotein A
7	rs3815148	0	106938420	C	A	2.37824e-11	Apolipoprotein A
3	rs199729098	0	52817164	AC	A	2.37646e-11	Apolipoprotein A
17	rs8071580	0	28674352	G	A	2.30601e-11	Apolipoprotein A
19	rs754671	0	8458960	C	T	2.26032e-11	Apolipoprotein A
15	rs2652836	0	63396301	C	T	1.55662e-11	Apolipoprotein A
6	rs6932930	0	34677103	G	A	1.64905e-11	Apolipoprotein A
1	rs41317515	0	150526044	G	C	1.6627e-11	Apolipoprotein A
12	rs7310409	0	121424861	A	G	1.68595e-11	Apolipoprotein A
12	rs55643266	0	125313338	A	G	1.71438e-11	Apolipoprotein A
6	rs6911419	0	32409787	C	T	1.76684e-11	Apolipoprotein A
16	rs16965150	0	57059484	T	C	1.80626e-11	Apolipoprotein A
22	rs9619724	0	38517880	G	T	3.61109e-11	Apolipoprotein A
2	rs68093099	0	21190107	T	G	1.98186e-11	Apolipoprotein A
15	rs12438071	0	58735823	G	A	1.98971e-11	Apolipoprotein A
6	rs3094112	0	30761734	C	T	2.06363e-11	Apolipoprotein A
8	rs17715679	0	116565162	T	C	2.08067e-11	Apolipoprotein A
2	rs10221833	0	165577164	C	G	2.08108e-11	Apolipoprotein A
10	rs10761731	0	65027610	T	A	2.12509e-11	Apolipoprotein A
20	rs2094997	0	46372677	T	C	2.12644e-11	Apolipoprotein A
18	rs357887	0	46545924	A	G	2.19194e-11	Apolipoprotein A
6	rs3131064	0	30763893	C	T	1.98669e-11	Apolipoprotein A
12	rs10466917	0	109977464	G	T	1.54756e-11	Apolipoprotein A
12	rs10846527	0	124043296	C	G	3.64213e-11	Apolipoprotein A
6	rs9268557	0	32389305	C	T	3.80011e-11	Apolipoprotein A
8	rs34648177	0	9161125	A	G	5.50708e-11	Apolipoprotein A
17	rs9646419	0	37597185	A	G	5.5593e-11	Apolipoprotein A
20	rs35164685	0	46348225	T	C	5.5725e-11	Apolipoprotein A
6	rs202906	0	28011652	C	T	5.93049e-11	Apolipoprotein A
6	rs615672	0	32574171	C	G	6.09362e-11	Apolipoprotein A
16	Affx-89010789	0	69154835	A	G	6.24969e-11	Apolipoprotein A
1	rs16851199	0	230379953	G	A	6.2612e-11	Apolipoprotein A
18	rs117374190	0	46709137	T	C	6.31251e-11	Apolipoprotein A
16	rs2276329	0	68863314	C	T	6.36115e-11	Apolipoprotein A
15	rs34317102	0	63414083	A	C	6.39893e-11	Apolipoprotein A
16	rs17369163	0	57020327	G	C	6.49739e-11	Apolipoprotein A
2	rs6547816	0	28169597	T	C	6.91595e-11	Apolipoprotein A
10	rs117498629	0	113893687	A	G	7.0563e-11	Apolipoprotein A
6	rs77424484	0	31432587	C	T	7.05768e-11	Apolipoprotein A
12	rs80265946	0	123139394	A	C	7.23381e-11	Apolipoprotein A
9	rs581107	0	136147702	C	T	5.42515e-11	Apolipoprotein A
6	rs715299	0	32189841	G	T	5.41545e-11	Apolipoprotein A
8	rs118027010	0	121857366	T	C	5.30844e-11	Apolipoprotein A
11	rs11823410	0	75436116	A	G	4.93001e-11	Apolipoprotein A
4	rs3912391	0	39698824	G	A	3.86501e-11	Apolipoprotein A
11	rs17309930	0	27748493	A	C	3.90131e-11	Apolipoprotein A
1	rs6698843	0	109806834	T	C	3.95433e-11	Apolipoprotein A
6	rs61995676	0	32052444	T	C	4.01597e-11	Apolipoprotein A
6	rs3734542	0	26468326	A	G	4.01631e-11	Apolipoprotein A
3	rs13326165	0	52532118	A	G	4.0643e-11	Apolipoprotein A
15	rs4775606	0	63327605	T	C	4.11263e-11	Apolipoprotein A
12	rs75832329	0	123429668	A	C	3.75353e-11	Apolipoprotein A
3	rs701141	0	154061053	G	A	4.15001e-11	Apolipoprotein A
1	rs6658392	0	154815051	C	T	4.60069e-11	Apolipoprotein A
6	rs3130048	0	31613739	C	T	4.60121e-11	Apolipoprotein A
18	rs660716	0	2966840	G	A	4.62256e-11	Apolipoprotein A
6	rs2071591	0	31515799	A	G	4.70478e-11	Apolipoprotein A
20	rs6065904	0	44534651	A	G	4.81999e-11	Apolipoprotein A
19	rs8111071	0	46307406	G	A	4.84854e-11	Apolipoprotein A
6	rs651837	0	139829560	A	G	4.90194e-11	Apolipoprotein A
4	rs2048508	0	26079994	C	T	4.37589e-11	Apolipoprotein A
11	rs140390701	0	116655859	T	C	7.23474e-11	Apolipoprotein A
6	rs114609017	0	32585632	A	G	1.53402e-11	Apolipoprotein A
7	rs79672483	0	994756	A	G	1.47921e-11	Apolipoprotein A
17	rs2292749	0	40818584	T	C	3.87849e-12	Apolipoprotein A
6	rs9276731	0	32765585	T	G	3.9226e-12	Apolipoprotein A
3	rs3774734	0	50108792	C	A	3.94478e-12	Apolipoprotein A
12	rs149871778	0	9098995	GAAC	G	4.08201e-12	Apolipoprotein A
17	Affx-52331281	0	38028633	AG	A	4.23247e-12	Apolipoprotein A
6	rs7774434	0	32657578	C	T	4.51314e-12	Apolipoprotein A
16	rs4889326	0	81533662	T	C	4.53616e-12	Apolipoprotein A
8	rs11544484	0	144406705	T	C	4.54056e-12	Apolipoprotein A
21	rs11702494	0	46876306	A	G	4.73043e-12	Apolipoprotein A
11	rs80170705	0	48057374	T	G	5.02365e-12	Apolipoprotein A
4	rs41278045	0	110638764	G	A	5.0449e-12	Apolipoprotein A
7	Affx-30128100	0	17814607	A	G	5.76267e-12	Apolipoprotein A
6	rs2256183	0	31380529	A	G	5.88936e-12	Apolipoprotein A
11	rs61731956	0	47290147	A	G	5.90098e-12	Apolipoprotein A
16	rs9927174	0	56962630	T	C	5.97633e-12	Apolipoprotein A
1	rs6680227	0	109798914	A	G	3.78001e-12	Apolipoprotein A
1	rs610249	0	109692641	G	A	3.58226e-12	Apolipoprotein A
12	rs79171463	0	124642514	G	A	3.26599e-12	Apolipoprotein A
6	rs2233974	0	31080016	G	C	3.25985e-12	Apolipoprotein A
7	rs12155260	0	6398705	C	G	1.5255e-12	Apolipoprotein A
6	rs885912	0	30174633	A	C	1.52647e-12	Apolipoprotein A
6	rs114014640	0	34370604	G	T	1.54734e-12	Apolipoprotein A
6	rs3094694	0	30451904	C	T	1.59835e-12	Apolipoprotein A
8	rs75120785	0	9206342	G	T	1.69468e-12	Apolipoprotein A
8	rs3808409	0	116452340	C	T	1.72605e-12	Apolipoprotein A
17	rs75016991	0	67424508	A	C	1.91271e-12	Apolipoprotein A
17	rs8071901	0	66851185	G	T	6.21996e-12	Apolipoprotein A
17	rs72911393	0	76391005	T	C	1.93569e-12	Apolipoprotein A
11	rs622082	0	68703959	G	A	2.21641e-12	Apolipoprotein A
1	rs12068365	0	151015868	A	G	2.31322e-12	Apolipoprotein A
2	rs1801699	0	21233999	C	T	2.33267e-12	Apolipoprotein A
1	rs2642420	0	220977650	A	C	2.66299e-12	Apolipoprotein A
7	rs12702029	0	1130584	C	T	2.6659e-12	Apolipoprotein A
8	rs62498193	0	19964186	A	C	3.17303e-12	Apolipoprotein A
16	rs117254618	0	56892818	G	A	3.18007e-12	Apolipoprotein A
6	rs521539	0	32581973	A	G	2.05968e-12	Apolipoprotein A
11	rs61903415	0	116948191	G	A	1.52405e-11	Apolipoprotein A
16	rs75736857	0	57118872	T	C	6.30397e-12	Apolipoprotein A
11	rs71484425	0	56969213	T	C	6.39939e-12	Apolipoprotein A
16	rs75378421	0	57032819	T	C	1.2326e-11	Apolipoprotein A
6	Affx-28423542	0	30075864	A	G	1.25034e-11	Apolipoprotein A
6	rs2858884	0	32700083	C	A	1.25511e-11	Apolipoprotein A
2	rs58199976	0	27934524	C	T	1.26406e-11	Apolipoprotein A
3	rs9821675	0	49902544	G	A	1.27365e-11	Apolipoprotein A
12	rs825510	0	124478586	C	A	1.30108e-11	Apolipoprotein A
6	rs78380702	0	34455509	C	T	1.3143e-11	Apolipoprotein A
5	Affx-52340526	0	180477253	A	AC	1.32515e-11	Apolipoprotein A
8	rs768187	0	19637836	G	C	1.37296e-11	Apolipoprotein A
17	rs4148008	0	66875294	G	C	1.38226e-11	Apolipoprotein A
21	rs12482563	0	46902180	C	T	1.38584e-11	Apolipoprotein A
22	rs4608623	0	38597378	G	T	1.4103e-11	Apolipoprotein A
15	rs7170378	0	75457490	T	C	1.41691e-11	Apolipoprotein A
11	rs7116968	0	122526069	T	C	1.4335e-11	Apolipoprotein A
3	rs900400	0	156798775	C	T	1.44672e-11	Apolipoprotein A
11	rs549893	0	118959732	C	T	1.1248e-11	Apolipoprotein A
8	rs7816807	0	19592004	A	G	1.07301e-11	Apolipoprotein A
15	rs117261396	0	58601771	G	C	1.0701e-11	Apolipoprotein A
3	rs79111787	0	47715545	C	T	1.04694e-11	Apolipoprotein A
3	rs114452756	0	136150869	A	G	6.53731e-12	Apolipoprotein A
17	rs113408695	0	67060872	C	T	6.96469e-12	Apolipoprotein A
15	rs78042482	0	58694863	A	G	7.36244e-12	Apolipoprotein A
19	rs12150986	0	8483308	C	T	7.463e-12	Apolipoprotein A
16	rs76335253	0	57302162	G	A	7.63585e-12	Apolipoprotein A
14	rs11626364	0	74249810	C	T	7.82503e-12	Apolipoprotein A
10	rs12571751	0	80942631	G	A	8.10729e-12	Apolipoprotein A
11	rs7101761	0	49598178	G	A	6.31477e-12	Apolipoprotein A
1	rs2072671	0	20915701	C	A	8.57116e-12	Apolipoprotein A
17	rs62087820	0	66898415	T	G	9.13689e-12	Apolipoprotein A
20	rs73307905	0	44545773	C	A	9.57424e-12	Apolipoprotein A
4	rs9884482	0	106081636	C	T	9.69266e-12	Apolipoprotein A
5	rs1347798	0	153366438	C	T	9.79228e-12	Apolipoprotein A
6	rs3756772	0	116325142	T	C	1.00838e-11	Apolipoprotein A
15	rs2729835	0	63433766	G	A	1.01382e-11	Apolipoprotein A
6	rs3129878	0	32408735	C	A	1.01768e-11	Apolipoprotein A
8	rs11204070	0	19629768	A	G	9.02834e-12	Apolipoprotein A
6	rs2156875	0	31317347	C	T	7.31347e-11	Apolipoprotein A
6	rs3129716	0	32657436	C	T	7.38478e-11	Apolipoprotein A
11	rs2244621	0	64026219	T	C	7.4007e-11	Apolipoprotein A
2	rs62189037	0	226935636	T	C	4.16792e-10	Apolipoprotein A
6	rs3135006	0	32667119	T	C	4.30016e-10	Apolipoprotein A
16	rs12598	0	68225515	A	G	4.35227e-10	Apolipoprotein A
1	rs116416309	0	109730511	C	T	4.39324e-10	Apolipoprotein A
1	rs11204664	0	150531380	T	C	4.7484e-10	Apolipoprotein A
8	rs79821925	0	20004371	C	T	4.81204e-10	Apolipoprotein A
15	rs11330240	0	91428521	C	CT	4.86259e-10	Apolipoprotein A
10	rs2068888	0	94839642	A	G	4.86834e-10	Apolipoprotein A
8	rs6984551	0	9110822	C	T	4.92894e-10	Apolipoprotein A
16	rs731119	0	56398371	A	G	4.99589e-10	Apolipoprotein A
10	rs7073082	0	45918279	C	T	5.00817e-10	Apolipoprotein A
16	rs11075253	0	15148646	A	C	5.37398e-10	Apolipoprotein A
9	rs7023864	0	15286588	T	C	5.43564e-10	Apolipoprotein A
12	rs61955225	0	123575884	C	A	5.52928e-10	Apolipoprotein A
8	rs72691638	0	144307679	C	T	5.59245e-10	Apolipoprotein A
4	rs1377870	0	69345132	G	A	4.15743e-10	Apolipoprotein A
4	rs1377586	0	961373	A	G	4.14063e-10	Apolipoprotein A
1	rs72694955	0	150133507	A	C	4.08961e-10	Apolipoprotein A
20	rs2076668	0	33437621	A	G	4.08623e-10	Apolipoprotein A
6	rs3911893	0	31935567	A	G	3.52469e-10	Apolipoprotein A
16	rs289711	0	57103854	C	T	3.53115e-10	Apolipoprotein A
8	rs12542898	0	9186835	A	G	3.54714e-10	Apolipoprotein A
8	rs74345411	0	19748989	A	C	3.60851e-10	Apolipoprotein A
16	rs8043560	0	56916945	C	T	3.61548e-10	Apolipoprotein A
2	rs12613336	0	211569399	C	T	3.63861e-10	Apolipoprotein A
11	rs12797343	0	56840256	C	G	3.68842e-10	Apolipoprotein A
2	rs601325	0	20982391	C	T	5.73222e-10	Apolipoprotein A
10	rs11599750	0	101805442	T	C	3.80687e-10	Apolipoprotein A
1	rs11204697	0	150658971	T	C	3.93187e-10	Apolipoprotein A
2	rs6547820	0	28281545	G	A	3.93955e-10	Apolipoprotein A
6	rs115707901	0	31480212	C	T	3.97125e-10	Apolipoprotein A
12	rs7980570	0	124338360	T	C	4.00115e-10	Apolipoprotein A
19	rs7247962	0	33824898	C	T	4.03797e-10	Apolipoprotein A
11	rs78608491	0	49782913	T	C	4.04601e-10	Apolipoprotein A
12	rs11057353	0	124265687	T	C	4.07667e-10	Apolipoprotein A
9	rs2437811	0	107680458	C	T	3.83886e-10	Apolipoprotein A
17	rs6505188	0	28784382	A	G	3.5091e-10	Apolipoprotein A
11	rs897837	0	117261488	G	C	5.80741e-10	Apolipoprotein A
6	rs2524069	0	31244789	T	A	5.99188e-10	Apolipoprotein A
5	rs284032	0	55770154	G	A	8.38777e-10	Apolipoprotein A
11	rs1263499	0	117081709	G	A	8.42024e-10	Apolipoprotein A
12	rs6488898	0	124203832	G	A	8.54704e-10	Apolipoprotein A
7	rs1055430	0	6456319	C	G	8.8793e-10	Apolipoprotein A
16	rs4500751	0	15140211	T	C	9.0442e-10	Apolipoprotein A
19	rs72654472	0	45414392	T	G	9.38618e-10	Apolipoprotein A
12	rs2650000	0	121388962	A	C	9.43555e-10	Apolipoprotein A
8	rs1907799	0	19664668	T	C	9.54431e-10	Apolipoprotein A
6	rs9468317	0	28198456	C	T	9.56966e-10	Apolipoprotein A
12	rs72650673	0	111885310	A	G	9.72549e-10	Apolipoprotein A
15	rs4932370	0	91404705	A	G	9.75313e-10	Apolipoprotein A
16	rs2033254	0	57009985	C	T	1.03398e-09	Apolipoprotein A
16	rs79978301	0	68409163	G	A	1.04153e-09	Apolipoprotein A
11	rs1545062	0	55080760	G	A	1.04185e-09	Apolipoprotein A
16	rs11642046	0	29993108	G	C	1.04268e-09	Apolipoprotein A
11	rs111716633	0	49071035	T	C	8.34385e-10	Apolipoprotein A
9	rs78548599	0	107592356	T	C	8.1844e-10	Apolipoprotein A
15	rs117386336	0	58568077	T	G	8.01435e-10	Apolipoprotein A
15	rs890503	0	42150888	A	G	7.99877e-10	Apolipoprotein A
6	rs2524084	0	31241639	G	A	6.01565e-10	Apolipoprotein A
6	rs3129683	0	29286670	G	C	6.03751e-10	Apolipoprotein A
1	rs78681982	0	150130096	A	G	6.09097e-10	Apolipoprotein A
6	rs115566179	0	34787537	T	G	6.28732e-10	Apolipoprotein A
16	rs74702191	0	67114330	A	G	6.33419e-10	Apolipoprotein A
12	rs12368865	0	58422642	G	A	6.50936e-10	Apolipoprotein A
1	rs12127701	0	109838264	G	A	6.67857e-10	Apolipoprotein A
4	rs2602836	0	100014805	A	G	5.96546e-10	Apolipoprotein A
1	rs7546735	0	39550621	C	T	6.68718e-10	Apolipoprotein A
8	rs3729856	0	11614575	G	A	6.85315e-10	Apolipoprotein A
4	rs1154436	0	100285351	A	G	7.18243e-10	Apolipoprotein A
22	rs9608956	0	30901592	C	T	7.63156e-10	Apolipoprotein A
8	rs800895	0	116436385	A	G	7.74381e-10	Apolipoprotein A
18	rs12965511	0	47560840	A	G	7.8023e-10	Apolipoprotein A
6	rs1233478	0	29477821	T	G	7.8612e-10	Apolipoprotein A
16	rs11859576	0	57146656	C	T	7.8804e-10	Apolipoprotein A
3	rs762707	0	50289853	T	C	6.78907e-10	Apolipoprotein A
1	rs6587971	0	62836976	C	T	3.46591e-10	Apolipoprotein A
12	rs4930730	0	124319864	T	G	3.41109e-10	Apolipoprotein A
6	rs2517645	0	30122623	C	T	3.3599e-10	Apolipoprotein A
12	rs7294688	0	110054765	C	G	1.0931e-10	Apolipoprotein A
16	rs12923684	0	28245027	A	G	1.09931e-10	Apolipoprotein A
1	rs6700896	0	66089782	T	C	1.15012e-10	Apolipoprotein A
3	rs4077189	0	185796785	A	G	1.17154e-10	Apolipoprotein A
6	Affx-28442175	0	31105413	G	A	1.21782e-10	Apolipoprotein A
6	rs72664260	0	41990791	T	C	1.27008e-10	Apolipoprotein A
1	rs34834099	0	151502427	T	C	1.29013e-10	Apolipoprotein A
5	rs806100	0	127468177	T	C	1.39601e-10	Apolipoprotein A
16	rs11642606	0	57051154	G	T	1.40313e-10	Apolipoprotein A
19	rs62119261	0	45122043	C	A	1.43383e-10	Apolipoprotein A
20	rs2378337	0	33771435	G	A	1.48651e-10	Apolipoprotein A
9	rs3748176	0	117124731	G	A	1.49455e-10	Apolipoprotein A
3	rs75485436	0	47935009	A	G	1.5265e-10	Apolipoprotein A
15	rs75888243	0	59080390	C	A	1.57974e-10	Apolipoprotein A
10	rs3740107	0	45923770	A	G	1.61882e-10	Apolipoprotein A
18	rs2229616	0	58039276	T	C	1.0824e-10	Apolipoprotein A
6	rs4713411	0	30987176	A	C	1.06236e-10	Apolipoprotein A
8	rs77599947	0	9259037	C	T	1.03549e-10	Apolipoprotein A
18	rs1943969	0	47182838	A	G	1.01676e-10	Apolipoprotein A
19	rs74649479	0	33786749	T	C	7.43772e-11	Apolipoprotein A
21	rs2236459	0	46897079	G	A	7.60205e-11	Apolipoprotein A
10	rs703965	0	80955067	T	C	7.64424e-11	Apolipoprotein A
10	rs35116854	0	113932844	C	A	7.6957e-11	Apolipoprotein A
11	rs35169799	0	64031241	T	C	7.9613e-11	Apolipoprotein A
16	rs7190199	0	57101340	C	T	8.15783e-11	Apolipoprotein A
8	rs13270830	0	121908159	A	C	8.24549e-11	Apolipoprotein A
19	rs17160491	0	8512940	G	T	1.62656e-10	Apolipoprotein A
11	rs648336	0	68616449	T	C	8.35375e-11	Apolipoprotein A
6	rs3094117	0	30737486	C	A	8.73256e-11	Apolipoprotein A
1	rs11588837	0	150179127	G	A	8.78274e-11	Apolipoprotein A
12	rs10745954	0	103483094	G	A	8.81793e-11	Apolipoprotein A
16	rs75957286	0	67881989	G	T	9.00471e-11	Apolipoprotein A
11	rs35272228	0	57069568	C	T	9.06835e-11	Apolipoprotein A
12	Affx-7035109	0	123201539	C	G	9.55887e-11	Apolipoprotein A
6	rs1633005	0	29764472	T	C	9.91477e-11	Apolipoprotein A
6	rs2523399	0	29700079	C	T	8.43165e-11	Apolipoprotein A
11	rs72907976	0	47566232	A	G	1.63137e-10	Apolipoprotein A
6	rs113529884	0	32553828	A	G	1.6628e-10	Apolipoprotein A
6	rs370155	0	27782031	G	T	1.66289e-10	Apolipoprotein A
12	rs11836136	0	110006512	G	A	2.70433e-10	Apolipoprotein A
12	rs149793040	0	109661672	G	A	2.7783e-10	Apolipoprotein A
6	rs3135363	0	32389648	G	A	2.8084e-10	Apolipoprotein A
11	rs524859	0	66041079	A	G	2.82769e-10	Apolipoprotein A
19	rs12982481	0	54829008	C	G	2.86719e-10	Apolipoprotein A
6	rs1611350	0	29698821	C	T	2.93679e-10	Apolipoprotein A
1	rs333947	0	110470764	A	G	2.95133e-10	Apolipoprotein A
11	rs10838777	0	47860954	C	A	2.68641e-10	Apolipoprotein A
11	rs74948313	0	116507582	G	A	2.95367e-10	Apolipoprotein A
11	rs10835211	0	27701365	A	G	3.08179e-10	Apolipoprotein A
7	rs10256972	0	1039003	A	C	3.10364e-10	Apolipoprotein A
8	rs2721937	0	116633699	T	C	3.16726e-10	Apolipoprotein A
10	rs11202153	0	88508480	G	A	3.21003e-10	Apolipoprotein A
14	rs6574138	0	74162850	C	T	3.21625e-10	Apolipoprotein A
15	rs2242065	0	58839298	T	C	3.22507e-10	Apolipoprotein A
6	rs77009508	0	161004972	G	A	3.34588e-10	Apolipoprotein A
10	rs11239468	0	45831252	C	A	2.95481e-10	Apolipoprotein A
9	rs643434	0	136142355	A	G	1.09648e-09	Apolipoprotein A
15	rs78936960	0	58717401	A	C	2.61273e-10	Apolipoprotein A
8	rs800885	0	116449100	A	G	2.53938e-10	Apolipoprotein A
12	rs7314406	0	110050001	T	A	1.67746e-10	Apolipoprotein A
6	rs9262498	0	30986835	G	A	1.7085e-10	Apolipoprotein A
2	rs1398950	0	20353356	T	C	1.73274e-10	Apolipoprotein A
12	rs10783812	0	57308723	C	T	1.81205e-10	Apolipoprotein A
6	rs2247056	0	31265490	T	C	1.83296e-10	Apolipoprotein A
15	rs1197660	0	42145936	C	G	1.84526e-10	Apolipoprotein A
20	rs3746438	0	33584289	T	C	1.92334e-10	Apolipoprotein A
16	rs72780017	0	57083353	G	A	2.59841e-10	Apolipoprotein A
8	rs117357349	0	9459933	T	C	1.93476e-10	Apolipoprotein A
12	rs61955083	0	123843379	T	C	2.05343e-10	Apolipoprotein A
22	rs2284063	0	38544298	G	A	2.17192e-10	Apolipoprotein A
11	Affx-52349945	0	47345916	TGTCC	T	2.19283e-10	Apolipoprotein A
20	rs17576	0	44640225	G	A	2.21366e-10	Apolipoprotein A
19	rs874966	0	33789397	G	A	2.23036e-10	Apolipoprotein A
18	rs76856822	0	46902576	C	T	2.39784e-10	Apolipoprotein A
1	rs34632529	0	178514560	A	AT	2.50965e-10	Apolipoprotein A
18	rs2678716	0	47310917	G	T	1.94908e-10	Apolipoprotein A
12	rs10846754	0	125321531	A	G	2.07658e-05	Apolipoprotein A
6	rs79165228	0	34796454	G	A	5.27706e-08	Apolipoprotein A
1	rs6694978	0	150919842	T	C	2.09237e-05	Apolipoprotein A
1	rs74067681	0	40152429	A	G	0.000239615	Apolipoprotein A
1	rs165316	0	91533297	G	A	0.000239676	Apolipoprotein A
2	rs6548221	0	295255	A	G	0.000239748	Apolipoprotein A
8	rs2952166	0	10132114	C	A	0.000239801	Apolipoprotein A
2	rs76898938	0	27539201	A	G	0.000239805	Apolipoprotein A
6	rs2517689	0	29929253	T	C	0.000240023	Apolipoprotein A
9	rs117026124	0	119684727	A	G	0.000240078	Apolipoprotein A
16	rs9934894	0	62806940	G	A	0.0002422	Apolipoprotein A
3	rs7628492	0	34987900	C	T	0.000242293	Apolipoprotein A
2	rs74539420	0	140869488	A	G	0.00024276	Apolipoprotein A
7	rs41271235	0	73108402	A	G	0.000243165	Apolipoprotein A
3	rs34810344	0	39226114	A	G	0.000243185	Apolipoprotein A
3	rs6795197	0	141047072	A	C	0.000243246	Apolipoprotein A
1	rs79029362	0	178516408	G	T	0.000243457	Apolipoprotein A
6	rs9366639	0	26167613	G	C	0.000243563	Apolipoprotein A
11	rs35266076	0	116302651	A	G	0.000239371	Apolipoprotein A
5	rs67978369	0	59281355	A	G	0.000239352	Apolipoprotein A
3	rs73072377	0	48282239	A	G	0.000238751	Apolipoprotein A
4	rs115793364	0	88145550	T	C	0.000238628	Apolipoprotein A
7	rs75187360	0	113044976	T	G	0.000236073	Apolipoprotein A
1	rs344933	0	68136898	C	T	0.000236198	Apolipoprotein A
1	rs1194286	0	72688503	A	G	0.000236454	Apolipoprotein A
9	rs735169	0	107736318	C	T	0.000236566	Apolipoprotein A
19	rs12610766	0	23666679	G	A	0.00023671	Apolipoprotein A
19	rs2722733	0	44845759	T	G	0.000236777	Apolipoprotein A
15	rs7170543	0	50713037	A	G	0.000236793	Apolipoprotein A
6	rs1150644	0	16814304	A	C	0.000243714	Apolipoprotein A
5	rs11134779	0	156936766	G	A	0.000236803	Apolipoprotein A
20	rs41304417	0	56083873	A	G	0.000236983	Apolipoprotein A
10	rs41435347	0	81174383	G	A	0.000237124	Apolipoprotein A
7	rs78885796	0	130405008	C	A	0.000237396	Apolipoprotein A
19	rs36656	0	54664752	C	A	0.000237528	Apolipoprotein A
14	rs17587084	0	52046205	T	C	0.000237711	Apolipoprotein A
12	rs11057306	0	124097766	G	A	0.000238104	Apolipoprotein A
9	rs7872915	0	119822186	T	G	0.000238308	Apolipoprotein A
7	rs9640008	0	1231678	G	A	0.00023686	Apolipoprotein A
12	rs12820562	0	71116897	C	T	0.000235517	Apolipoprotein A
17	rs492095	0	72869078	G	A	0.000244039	Apolipoprotein A
8	rs28621923	0	72351333	C	T	0.000244357	Apolipoprotein A
6	rs9487602	0	111560946	A	G	0.000248923	Apolipoprotein A
12	rs73209351	0	92880433	A	G	0.000249122	Apolipoprotein A
22	rs76110348	0	45417158	A	G	0.000249216	Apolipoprotein A
3	rs11128356	0	73700163	G	T	0.000250032	Apolipoprotein A
6	rs28693951	0	32714732	T	C	0.000250068	Apolipoprotein A
12	rs2178691	0	6836913	G	T	0.000250319	Apolipoprotein A
5	rs17266519	0	53388648	G	A	0.000250481	Apolipoprotein A
8	rs2270641	0	20038466	G	T	0.00025062	Apolipoprotein A
6	rs9295938	0	30953105	A	G	0.000250963	Apolipoprotein A
4	rs72679391	0	101877175	T	G	0.000251303	Apolipoprotein A
1	rs2483675	0	183118282	T	C	0.000251403	Apolipoprotein A
11	rs73016277	0	122578919	A	C	0.000251481	Apolipoprotein A
11	rs1531757	0	56015479	G	A	0.000252012	Apolipoprotein A
3	rs11922173	0	124937570	C	T	0.000252016	Apolipoprotein A
11	rs2242391	0	126135139	T	G	0.000252431	Apolipoprotein A
6	rs9384679	0	108864419	T	C	0.000248852	Apolipoprotein A
3	rs78506599	0	156139896	G	T	0.000248163	Apolipoprotein A
19	rs3852859	0	45379309	C	T	0.000247986	Apolipoprotein A
6	rs1000809	0	52535274	A	G	0.000247816	Apolipoprotein A
16	rs17579406	0	16088201	C	T	0.000244438	Apolipoprotein A
2	rs17647588	0	178136077	T	C	0.00024468	Apolipoprotein A
3	rs75708543	0	128668007	C	G	0.000244709	Apolipoprotein A
17	rs8077820	0	66647482	G	A	0.000244859	Apolipoprotein A
21	rs1053808	0	38525356	C	T	0.000245114	Apolipoprotein A
5	rs115464428	0	81654488	A	G	0.000245363	Apolipoprotein A
7	rs62489632	0	150862362	C	T	0.0002454	Apolipoprotein A
4	rs7686031	0	80908268	T	C	0.000244351	Apolipoprotein A
15	rs35204548	0	57793690	A	G	0.000245683	Apolipoprotein A
2	rs7597862	0	133627880	C	T	0.000246484	Apolipoprotein A
19	rs16995252	0	13243304	G	A	0.000246679	Apolipoprotein A
15	rs8025042	0	81338606	C	G	0.000246743	Apolipoprotein A
4	rs1077767	0	185434005	C	T	0.000246789	Apolipoprotein A
9	rs61752945	0	32481339	T	C	0.000247013	Apolipoprotein A
2	rs62181297	0	189468989	G	T	0.000247087	Apolipoprotein A
8	rs10093843	0	38334038	T	C	0.00024738	Apolipoprotein A
12	rs7298831	0	124172555	T	A	0.000246091	Apolipoprotein A
9	rs10513243	0	117146435	A	G	0.000252433	Apolipoprotein A
1	rs61799465	0	93627626	C	A	0.000235375	Apolipoprotein A
2	rs16988099	0	21056060	G	A	0.000235028	Apolipoprotein A
2	rs2890652	0	142959931	C	T	0.000223465	Apolipoprotein A
7	rs6961138	0	50228289	G	A	0.000223512	Apolipoprotein A
2	rs10188099	0	62724210	C	G	0.000223575	Apolipoprotein A
6	rs75495295	0	148895943	G	T	0.000223806	Apolipoprotein A
10	rs34464447	0	12312203	G	A	0.000223889	Apolipoprotein A
5	rs77606373	0	108086375	C	A	0.000223951	Apolipoprotein A
10	rs2130789	0	122852429	C	T	0.00022425	Apolipoprotein A
2	rs7561207	0	69365798	A	G	0.0002243	Apolipoprotein A
19	rs1045631	0	18545786	T	G	0.000224606	Apolipoprotein A
18	rs357863	0	46522504	C	T	0.000224701	Apolipoprotein A
8	rs2920045	0	106794549	T	C	0.000225036	Apolipoprotein A
18	rs113794725	0	14144933	A	C	0.000225334	Apolipoprotein A
14	rs1884622	0	33156122	C	T	0.000225378	Apolipoprotein A
22	rs393719	0	18472430	A	G	0.000225516	Apolipoprotein A
2	rs13409930	0	145449876	G	C	0.000226069	Apolipoprotein A
2	rs72849847	0	142828509	G	T	0.000222897	Apolipoprotein A
2	rs113319086	0	97633267	C	G	0.000222677	Apolipoprotein A
11	rs10838532	0	45947464	C	G	0.000222666	Apolipoprotein A
17	rs78645838	0	40938261	A	G	0.000222461	Apolipoprotein A
16	rs12444979	0	19933600	T	C	0.000220005	Apolipoprotein A
13	rs12867502	0	101688936	A	C	0.000220058	Apolipoprotein A
10	rs17462556	0	34530765	G	C	0.000220421	Apolipoprotein A
2	rs62132028	0	29162148	T	C	0.000220605	Apolipoprotein A
6	rs4713420	0	30993567	T	G	0.00022064	Apolipoprotein A
12	rs76426291	0	32521775	C	T	0.000221029	Apolipoprotein A
17	rs55820526	0	71554521	T	C	0.000221329	Apolipoprotein A
4	rs7661842	0	179038006	G	A	0.000226217	Apolipoprotein A
10	rs117090315	0	18567275	G	A	0.000221349	Apolipoprotein A
8	rs118030566	0	144403041	T	C	0.000221743	Apolipoprotein A
6	rs72894003	0	34775096	T	C	0.000221917	Apolipoprotein A
6	rs2394186	0	29816421	G	A	0.000222102	Apolipoprotein A
6	rs3025650	0	29542947	C	T	0.000222217	Apolipoprotein A
2	rs728276	0	59232583	A	G	0.000222368	Apolipoprotein A
7	rs10257629	0	82738956	A	G	0.000222392	Apolipoprotein A
6	rs9350281	0	20771960	C	T	0.000222436	Apolipoprotein A
2	rs12474404	0	27141584	A	T	0.000221447	Apolipoprotein A
12	rs10774580	0	121476423	A	G	0.00023533	Apolipoprotein A
6	rs362536	0	29526940	C	T	0.000226313	Apolipoprotein A
3	rs4677053	0	71871268	T	G	0.000226473	Apolipoprotein A
6	rs241433	0	32798795	C	A	0.00023199	Apolipoprotein A
1	rs12137179	0	42558552	T	C	0.000232188	Apolipoprotein A
22	rs1076540	0	18439958	T	C	0.000232376	Apolipoprotein A
12	rs80327461	0	21520971	A	G	0.000232775	Apolipoprotein A
6	rs4412193	0	26338056	G	A	0.00023285	Apolipoprotein A
15	rs3784282	0	42141200	C	G	0.000233003	Apolipoprotein A
6	rs9529	0	41903007	T	C	0.000233018	Apolipoprotein A
1	rs6666763	0	46436451	A	C	0.000233167	Apolipoprotein A
19	rs56361256	0	52293208	T	C	0.000233293	Apolipoprotein A
2	rs6432275	0	12418532	C	T	0.000233507	Apolipoprotein A
6	rs3798158	0	160646222	G	T	0.000234066	Apolipoprotein A
19	rs55917296	0	37650573	G	A	0.000234448	Apolipoprotein A
1	rs77871448	0	63329415	G	A	0.000234487	Apolipoprotein A
17	rs1544287	0	27676363	C	T	0.000234675	Apolipoprotein A
8	rs76845080	0	19520130	C	T	0.000234726	Apolipoprotein A
17	Affx-13894903	0	41524963	T	C	0.000231825	Apolipoprotein A
3	rs6796105	0	153173595	G	T	0.000231797	Apolipoprotein A
15	rs2704207	0	58412543	G	A	0.000231463	Apolipoprotein A
6	rs6936274	0	96276408	C	T	0.000231111	Apolipoprotein A
8	rs3836	0	103840360	A	G	0.000226507	Apolipoprotein A
12	rs16940122	0	109781415	C	A	0.000226576	Apolipoprotein A
6	rs3763355	0	32786882	C	T	0.000226815	Apolipoprotein A
4	rs1876476	0	146735071	T	G	0.000227239	Apolipoprotein A
12	rs2016266	0	53727955	G	A	0.000227391	Apolipoprotein A
6	rs59417208	0	88830565	G	T	0.000227582	Apolipoprotein A
1	rs116070883	0	86833738	T	C	0.000227598	Apolipoprotein A
11	rs3924453	0	1105806	T	C	0.000226349	Apolipoprotein A
7	rs12707297	0	136025213	G	A	0.000228561	Apolipoprotein A
10	rs3763745	0	61668339	C	A	0.000228975	Apolipoprotein A
8	rs117715021	0	106286679	T	C	0.000229065	Apolipoprotein A
1	rs10489297	0	172149515	G	T	0.000229772	Apolipoprotein A
4	rs115848744	0	172329011	A	G	0.000230546	Apolipoprotein A
2	rs10184572	0	226255655	T	C	0.000230631	Apolipoprotein A
4	rs77955054	0	102020946	A	C	0.000230987	Apolipoprotein A
16	rs117973566	0	66858525	C	T	0.000231096	Apolipoprotein A
3	rs12489431	0	62284643	T	C	0.000228651	Apolipoprotein A
1	rs3754353	0	40106514	G	C	0.000219876	Apolipoprotein A
2	rs113435754	0	120188378	T	C	0.00025246	Apolipoprotein A
4	rs55863541	0	20685378	A	C	0.000252754	Apolipoprotein A
19	rs112937354	0	41280801	A	G	0.000271633	Apolipoprotein A
11	rs1692120	0	61417472	A	G	0.000271816	Apolipoprotein A
11	rs144100036	0	65386981	TA	T	0.000271902	Apolipoprotein A
2	rs10199481	0	133577528	C	T	0.000272848	Apolipoprotein A
12	rs11611523	0	118018891	T	C	0.000273408	Apolipoprotein A
22	rs695438	0	31811876	C	G	0.000274077	Apolipoprotein A
17	rs117755721	0	11881356	A	G	0.000274329	Apolipoprotein A
8	rs72673743	0	106567442	T	C	0.000274385	Apolipoprotein A
12	rs12829188	0	103614913	G	A	0.000274813	Apolipoprotein A
8	rs79703302	0	19520880	A	G	0.000274872	Apolipoprotein A
4	rs115187873	0	163219276	G	A	0.000275501	Apolipoprotein A
3	rs16861373	0	129309455	A	G	0.000275862	Apolipoprotein A
18	rs72976343	0	77865159	A	C	0.000275985	Apolipoprotein A
17	rs16944911	0	47019923	C	G	0.00027612	Apolipoprotein A
11	rs34271700	0	126328903	A	G	0.000276447	Apolipoprotein A
8	rs17689674	0	9981854	A	C	0.000271489	Apolipoprotein A
11	rs140793537	0	75509352	A	G	0.000271328	Apolipoprotein A
12	rs112085283	0	125047455	A	G	0.000271222	Apolipoprotein A
11	rs2401	0	126211727	C	T	0.000271061	Apolipoprotein A
10	rs12773283	0	65058224	C	T	0.000267086	Apolipoprotein A
6	rs72837855	0	15598513	C	T	0.00026726	Apolipoprotein A
16	rs34777958	0	84209609	T	C	0.000267506	Apolipoprotein A
6	rs6917385	0	20325205	A	G	0.000267603	Apolipoprotein A
16	rs3810818	0	4432029	A	C	0.000267645	Apolipoprotein A
16	rs16958751	0	69357406	A	G	0.000267708	Apolipoprotein A
1	rs67224956	0	118154575	C	T	0.000267746	Apolipoprotein A
3	rs28533328	0	105559353	T	C	0.000276586	Apolipoprotein A
19	rs4806741	0	54810370	G	A	0.000268273	Apolipoprotein A
1	rs2228956	0	176863867	T	C	0.000270023	Apolipoprotein A
6	rs77386029	0	24998665	T	C	0.000270029	Apolipoprotein A
18	rs76921081	0	36562736	T	C	0.000270065	Apolipoprotein A
1	rs6698506	0	224440468	G	A	0.000270284	Apolipoprotein A
6	rs2269426	0	32076499	A	G	0.000270744	Apolipoprotein A
11	rs148221080	0	130059705	A	G	0.000270856	Apolipoprotein A
7	rs76774122	0	100993482	A	G	0.000271033	Apolipoprotein A
12	rs3751325	0	58335626	T	A	0.000268274	Apolipoprotein A
1	rs35724622	0	145831160	G	A	0.000266952	Apolipoprotein A
16	rs4787495	0	30165725	C	T	0.000276841	Apolipoprotein A
2	rs6734610	0	114017029	G	A	0.000277213	Apolipoprotein A
16	rs7187035	0	2295265	T	C	0.000282057	Apolipoprotein A
11	rs72965656	0	87269716	A	C	0.000282235	Apolipoprotein A
13	rs339532	0	60587347	T	C	0.000282559	Apolipoprotein A
7	rs78694204	0	134423737	C	A	0.000282562	Apolipoprotein A
6	rs1076829	0	30627216	C	T	0.000282737	Apolipoprotein A
16	rs116977380	0	2263836	T	C	0.000282846	Apolipoprotein A
3	rs4677050	0	71868973	C	A	0.00028304	Apolipoprotein A
2	rs1872788	0	62817678	G	A	0.000283155	Apolipoprotein A
16	rs4548853	0	81694850	A	G	0.000283209	Apolipoprotein A
4	rs57536468	0	133097240	G	C	0.00028333	Apolipoprotein A
19	rs2074880	0	13372631	C	A	0.000283588	Apolipoprotein A
4	rs6819703	0	99595604	C	T	0.000283843	Apolipoprotein A
16	rs60409074	0	57148687	G	A	0.000283851	Apolipoprotein A
8	rs4840415	0	9305169	T	C	0.00028424	Apolipoprotein A
15	rs117109983	0	88384218	T	C	0.00028427	Apolipoprotein A
2	rs2551968	0	208536536	A	C	0.000282043	Apolipoprotein A
16	rs17650602	0	8710021	G	A	0.000281949	Apolipoprotein A
16	rs112626584	0	89905880	C	G	0.000281728	Apolipoprotein A
5	rs116045867	0	91762846	A	G	0.000281502	Apolipoprotein A
9	rs1770393	0	4096380	C	T	0.000277346	Apolipoprotein A
3	rs73175537	0	185292415	A	G	0.000277347	Apolipoprotein A
20	rs644596	0	1768089	G	A	0.000277423	Apolipoprotein A
3	rs10212434	0	56432160	T	G	0.000277614	Apolipoprotein A
1	rs12038819	0	102917169	G	C	0.00027773	Apolipoprotein A
1	rs1620977	0	72729142	A	G	0.00027821	Apolipoprotein A
8	rs6993992	0	59349053	C	T	0.000278534	Apolipoprotein A
1	rs35599202	0	14203910	A	G	0.00027699	Apolipoprotein A
3	rs9819371	0	141206800	T	C	0.000278793	Apolipoprotein A
15	rs907808	0	99280254	G	A	0.000279527	Apolipoprotein A
15	rs3886527	0	53017198	G	T	0.000280118	Apolipoprotein A
2	rs34983085	0	37450350	A	G	0.0002802	Apolipoprotein A
3	rs12629250	0	25048410	C	A	0.000280425	Apolipoprotein A
17	rs13695	0	38545193	T	C	0.000280887	Apolipoprotein A
12	rs36124217	0	122748099	G	A	0.000281026	Apolipoprotein A
15	rs17729887	0	53861680	C	T	0.000281041	Apolipoprotein A
1	rs116029970	0	21279885	G	A	0.000279519	Apolipoprotein A
2	rs3770060	0	86406889	A	G	0.00025269	Apolipoprotein A
6	rs9266258	0	31325912	C	T	0.000266515	Apolipoprotein A
2	rs805450	0	54178909	C	T	0.000265408	Apolipoprotein A
1	rs148207245	0	39763365	T	G	0.000256226	Apolipoprotein A
6	rs9369335	0	42069307	G	A	0.000256327	Apolipoprotein A
11	rs2237903	0	2967901	T	C	0.000256516	Apolipoprotein A
11	rs117899474	0	50523974	T	C	0.000256655	Apolipoprotein A
2	rs6740945	0	239862383	G	A	0.000256957	Apolipoprotein A
2	rs748487	0	133595374	A	G	0.000257238	Apolipoprotein A
3	rs41272951	0	160132136	G	A	0.000257319	Apolipoprotein A
11	rs61739179	0	48149491	A	G	0.000257356	Apolipoprotein A
2	rs4148777	0	169869901	G	A	0.00025776	Apolipoprotein A
10	rs117140591	0	105493145	T	C	0.000257835	Apolipoprotein A
18	rs77344390	0	48040327	A	G	0.000258097	Apolipoprotein A
8	rs7011172	0	144312990	G	A	0.00025815	Apolipoprotein A
12	rs2384649	0	115884454	T	C	0.000258194	Apolipoprotein A
9	rs76612350	0	108149850	G	A	0.000258216	Apolipoprotein A
18	rs2156085	0	47288909	T	C	0.000258266	Apolipoprotein A
11	rs61877858	0	618379	A	G	0.000256189	Apolipoprotein A
1	rs17375901	0	11852516	T	C	0.000255684	Apolipoprotein A
16	rs8056241	0	57128388	A	G	0.000255482	Apolipoprotein A
14	rs17109836	0	40262299	G	A	0.00025547	Apolipoprotein A
22	rs740223	0	30762140	A	G	0.000253089	Apolipoprotein A
10	rs7090198	0	103608495	A	G	0.000253132	Apolipoprotein A
3	rs4974139	0	56431988	C	T	0.000253407	Apolipoprotein A
11	rs34270544	0	66837996	A	G	0.000253691	Apolipoprotein A
6	rs2534671	0	31465661	G	T	0.000253887	Apolipoprotein A
16	rs4788815	0	71634811	A	T	0.000253895	Apolipoprotein A
16	rs11646653	0	28922149	C	T	0.000253986	Apolipoprotein A
3	rs115119434	0	135505101	T	C	0.000258452	Apolipoprotein A
5	rs10068419	0	86219302	G	A	0.000253988	Apolipoprotein A
19	rs76099975	0	39385668	A	G	0.000254182	Apolipoprotein A
9	rs117346382	0	106984296	G	A	0.000254245	Apolipoprotein A
7	rs196579	0	36312929	G	A	0.000254456	Apolipoprotein A
15	rs76141078	0	74127882	T	C	0.000254854	Apolipoprotein A
1	rs475858	0	110155137	T	C	0.00025486	Apolipoprotein A
2	rs75211012	0	21764835	A	C	0.000255015	Apolipoprotein A
6	rs79815897	0	83737394	A	G	0.000255273	Apolipoprotein A
12	rs7974863	0	31784815	T	C	0.000254155	Apolipoprotein A
1	rs75237799	0	109801345	T	C	0.000265498	Apolipoprotein A
8	rs34286353	0	9051487	T	C	0.000258589	Apolipoprotein A
8	rs72683948	0	117261970	C	T	0.000259009	Apolipoprotein A
2	rs7425115	0	211253302	G	A	0.000263608	Apolipoprotein A
6	rs2235359	0	28215641	G	T	0.000263681	Apolipoprotein A
7	rs1807329	0	141034192	C	T	0.000263747	Apolipoprotein A
19	rs7250872	0	1811603	T	C	0.000263985	Apolipoprotein A
8	rs73179594	0	2830384	A	G	0.000264136	Apolipoprotein A
2	rs56228924	0	85658862	A	G	0.000264215	Apolipoprotein A
8	rs6470677	0	130024642	G	A	0.000264353	Apolipoprotein A
6	rs73034267	0	168519766	A	G	0.000264492	Apolipoprotein A
6	rs1611737	0	29831571	G	C	0.000264515	Apolipoprotein A
3	rs66501970	0	11097661	T	C	0.000264671	Apolipoprotein A
1	rs77671894	0	63141639	C	G	0.0002648	Apolipoprotein A
6	rs820091	0	35023714	G	A	0.000264871	Apolipoprotein A
3	rs73074316	0	48406223	G	A	0.000264962	Apolipoprotein A
5	rs10454812	0	52800358	C	A	0.000265184	Apolipoprotein A
2	rs72879309	0	164145856	A	G	0.000265222	Apolipoprotein A
6	rs2228396	0	32797809	T	C	0.000263451	Apolipoprotein A
11	rs78807356	0	46596670	T	G	0.000263228	Apolipoprotein A
20	rs78451162	0	41985589	A	G	0.000263036	Apolipoprotein A
8	rs117977330	0	10711367	A	G	0.000262777	Apolipoprotein A
4	rs7668530	0	76503687	A	C	0.000259202	Apolipoprotein A
6	rs9263969	0	31186534	T	C	0.000259214	Apolipoprotein A
11	rs71484135	0	119189132	T	C	0.000259224	Apolipoprotein A
3	rs1352458	0	119906510	C	A	0.000259488	Apolipoprotein A
6	rs117388428	0	135150995	C	T	0.000259605	Apolipoprotein A
1	rs1796923	0	20306279	G	T	0.000260205	Apolipoprotein A
22	rs73173039	0	42861043	T	G	0.000260601	Apolipoprotein A
3	rs75746712	0	27333462	T	C	0.000258842	Apolipoprotein A
5	rs13162739	0	153586108	A	G	0.000261299	Apolipoprotein A
11	rs3809054	0	124824066	C	T	0.000261501	Apolipoprotein A
8	rs12680351	0	106515179	G	T	0.000261545	Apolipoprotein A
14	rs76814050	0	75707185	T	G	0.000261653	Apolipoprotein A
6	rs11967940	0	46961786	C	T	0.000261954	Apolipoprotein A
8	rs13266821	0	144645513	T	C	0.000262166	Apolipoprotein A
4	rs72711971	0	177482377	T	C	0.000262183	Apolipoprotein A
8	rs960208	0	26825851	C	T	0.000262326	Apolipoprotein A
12	rs11610822	0	65612499	A	G	0.000261346	Apolipoprotein A
7	rs62460542	0	44947938	C	T	0.000219801	Apolipoprotein A
6	rs28894977	0	31003701	C	T	0.000219699	Apolipoprotein A
16	rs12929789	0	16114767	C	T	0.000219108	Apolipoprotein A
2	rs1374161	0	114034627	A	G	0.000176012	Apolipoprotein A
11	rs11038642	0	5690003	T	C	0.000176055	Apolipoprotein A
7	rs10954163	0	127375129	A	G	0.000176056	Apolipoprotein A
8	rs13270882	0	19960861	T	C	0.000176227	Apolipoprotein A
4	rs35527510	0	102576115	C	T	0.000176336	Apolipoprotein A
5	rs3764941	0	135469527	G	T	0.000176359	Apolipoprotein A
19	rs1671164	0	55590599	G	A	0.000176764	Apolipoprotein A
10	rs12413013	0	17261762	A	G	0.000176803	Apolipoprotein A
12	rs74601167	0	77447662	T	C	0.000176955	Apolipoprotein A
12	rs61907810	0	2511023	T	C	0.000177434	Apolipoprotein A
9	rs191006	0	14498336	C	T	0.000177764	Apolipoprotein A
19	rs499028	0	7608215	C	T	0.000177794	Apolipoprotein A
8	rs12675303	0	26895652	C	T	0.000178596	Apolipoprotein A
5	rs116529123	0	129521076	C	T	0.00017868	Apolipoprotein A
13	rs41291225	0	114839462	C	T	0.000178835	Apolipoprotein A
6	rs34069531	0	154304242	T	C	0.000175692	Apolipoprotein A
1	rs853442	0	230681731	A	C	0.000175599	Apolipoprotein A
11	rs1793812	0	131171315	A	G	0.000175405	Apolipoprotein A
1	rs1414518	0	221091157	C	T	0.000175242	Apolipoprotein A
19	rs34099346	0	8503345	C	G	0.000172408	Apolipoprotein A
1	rs10047194	0	94064385	C	T	0.000172555	Apolipoprotein A
20	rs6026397	0	57178916	G	A	0.000172933	Apolipoprotein A
1	rs12122434	0	63261652	G	A	0.000173006	Apolipoprotein A
12	rs697221	0	57911160	A	G	0.000173075	Apolipoprotein A
1	rs12728891	0	17750263	C	G	0.000173113	Apolipoprotein A
12	rs17406806	0	27064785	C	A	0.00017328	Apolipoprotein A
11	rs61894418	0	50577312	G	A	0.000179061	Apolipoprotein A
1	rs115722277	0	228135203	A	G	0.000173336	Apolipoprotein A
2	rs62123894	0	21086427	A	C	0.00017349	Apolipoprotein A
1	rs78672300	0	63348122	A	G	0.000173509	Apolipoprotein A
9	rs957	0	19379367	A	G	0.000174261	Apolipoprotein A
21	rs2823146	0	16583736	G	A	0.000174372	Apolipoprotein A
6	rs16901546	0	20366580	A	G	0.000174652	Apolipoprotein A
1	rs56237434	0	109837129	T	C	0.000174922	Apolipoprotein A
8	rs114931104	0	9942052	G	T	0.000175139	Apolipoprotein A
8	rs117929041	0	101113296	A	G	0.000173423	Apolipoprotein A
2	rs7590479	0	101759938	C	T	0.0001718	Apolipoprotein A
16	rs17261004	0	14697357	T	C	0.000179087	Apolipoprotein A
11	rs35887873	0	126219396	C	T	0.000179672	Apolipoprotein A
15	rs139271800	0	90214777	G	A	0.000183325	Apolipoprotein A
16	rs72807059	0	86022097	T	G	0.000183665	Apolipoprotein A
12	rs34049468	0	30922428	C	CT	0.000183823	Apolipoprotein A
12	rs34383196	0	122772514	T	C	0.000184422	Apolipoprotein A
6	rs9273011	0	32611611	C	T	0.000184621	Apolipoprotein A
8	rs56169540	0	5479238	T	C	0.000184732	Apolipoprotein A
17	rs739630	0	29870973	G	T	0.000185561	Apolipoprotein A
17	rs2955365	0	18023897	A	G	0.000185848	Apolipoprotein A
4	rs73254166	0	25395673	T	C	0.000185906	Apolipoprotein A
2	rs41285971	0	71297598	T	C	0.000186166	Apolipoprotein A
9	rs2780991	0	86199324	T	G	0.000186334	Apolipoprotein A
17	rs1043246	0	3828086	G	C	0.000186362	Apolipoprotein A
7	rs7802130	0	38294670	G	A	0.000186392	Apolipoprotein A
8	rs2912524	0	70009214	A	G	0.000187038	Apolipoprotein A
20	rs56735558	0	4077690	T	C	0.000187075	Apolipoprotein A
6	rs117468562	0	32446600	T	C	0.00018291	Apolipoprotein A
6	rs548339	0	154460799	T	C	0.000182859	Apolipoprotein A
2	rs57005658	0	29242539	G	T	0.000182725	Apolipoprotein A
5	rs153866	0	61718602	T	G	0.000182669	Apolipoprotein A
2	rs72767117	0	3472790	C	T	0.000180235	Apolipoprotein A
2	rs3770603	0	169883218	T	C	0.00018038	Apolipoprotein A
1	rs716243	0	23746625	C	T	0.000180423	Apolipoprotein A
5	rs2112326	0	167930732	A	G	0.000180596	Apolipoprotein A
16	rs11647191	0	28154759	T	C	0.000180809	Apolipoprotein A
2	rs73222131	0	20245377	A	G	0.000180978	Apolipoprotein A
22	rs5758896	0	43115576	T	C	0.000180999	Apolipoprotein A
16	rs1875233	0	56686704	G	A	0.000179666	Apolipoprotein A
16	rs41280878	0	55729396	T	C	0.000181289	Apolipoprotein A
9	rs1159310	0	117151539	C	G	0.000181376	Apolipoprotein A
10	rs117607500	0	57433536	C	T	0.000181473	Apolipoprotein A
5	rs4466139	0	78430058	C	T	0.000181488	Apolipoprotein A
6	rs2844805	0	29940679	A	G	0.000182117	Apolipoprotein A
3	rs74320783	0	52836533	A	G	0.000182239	Apolipoprotein A
12	rs76234735	0	125836809	T	C	0.000182361	Apolipoprotein A
10	rs1553787	0	64776283	C	A	0.000182509	Apolipoprotein A
10	rs41277978	0	71883836	A	C	0.000181359	Apolipoprotein A
5	rs1895411	0	41710790	G	A	0.000187388	Apolipoprotein A
6	rs2508016	0	30969527	G	C	0.000171581	Apolipoprotein A
11	rs74818906	0	66083043	T	C	0.000171477	Apolipoprotein A
11	rs79653586	0	131115145	G	A	0.000160102	Apolipoprotein A
19	rs584460	0	23646411	A	G	0.000160366	Apolipoprotein A
13	rs17780066	0	78448090	T	C	0.000160586	Apolipoprotein A
1	rs2275902	0	79357360	C	G	0.000160688	Apolipoprotein A
6	rs3778156	0	154404313	G	A	0.000160842	Apolipoprotein A
8	rs62521874	0	144511538	A	C	0.00016146	Apolipoprotein A
12	rs117471807	0	6785945	C	T	0.000161495	Apolipoprotein A
9	rs2073935	0	136340200	T	G	0.000161854	Apolipoprotein A
6	rs10004	0	7310259	G	A	0.000162479	Apolipoprotein A
10	rs33997598	0	45742582	T	C	0.000162993	Apolipoprotein A
12	rs77380554	0	123627972	C	G	0.000163093	Apolipoprotein A
10	rs11010503	0	36430041	G	A	0.000163112	Apolipoprotein A
2	rs174248	0	160161874	T	C	0.000163418	Apolipoprotein A
4	rs12648879	0	177900078	C	T	0.000163497	Apolipoprotein A
10	rs11187371	0	95052209	A	G	0.000163723	Apolipoprotein A
3	rs201539522	0	52457103	CCA	C	0.000160066	Apolipoprotein A
3	rs9853536	0	73727980	G	C	0.000159994	Apolipoprotein A
1	rs74833969	0	13840369	C	T	0.000159913	Apolipoprotein A
20	rs2252221	0	51621922	A	G	0.000159898	Apolipoprotein A
8	Affx-31805220	0	15285747	T	C	0.000157671	Apolipoprotein A
1	rs17407727	0	66172006	A	C	0.000157929	Apolipoprotein A
1	rs75484590	0	110201860	A	C	0.000158063	Apolipoprotein A
3	rs77527047	0	135613972	A	G	0.000158311	Apolipoprotein A
9	rs7867968	0	128721295	C	T	0.000158331	Apolipoprotein A
4	rs8192014	0	140588519	T	C	0.000158529	Apolipoprotein A
12	rs10506316	0	54101858	A	C	0.00015857	Apolipoprotein A
20	rs17340555	0	30422578	C	T	0.000164553	Apolipoprotein A
4	rs76130766	0	145654698	G	A	0.000158593	Apolipoprotein A
9	rs77865246	0	15128116	G	C	0.000158884	Apolipoprotein A
14	rs10583	0	24662177	T	C	0.00015897	Apolipoprotein A
8	rs831736	0	70123794	T	C	0.000159198	Apolipoprotein A
21	rs13051048	0	46844350	T	C	0.000159225	Apolipoprotein A
7	rs2160062	0	106083136	C	T	0.000159409	Apolipoprotein A
3	rs1450048	0	132912300	A	G	0.000159789	Apolipoprotein A
1	rs3818392	0	20993162	A	G	0.000159864	Apolipoprotein A
5	rs76348778	0	45257029	T	C	0.000158861	Apolipoprotein A
15	rs11854184	0	49293194	A	C	0.000171574	Apolipoprotein A
17	rs7223401	0	59306037	G	A	0.000165028	Apolipoprotein A
4	rs13846	0	110605744	T	A	0.000165397	Apolipoprotein A
3	rs74372727	0	12841717	G	C	0.000169259	Apolipoprotein A
6	rs34380839	0	140690085	T	C	0.000169502	Apolipoprotein A
1	rs1984508	0	156131617	A	G	0.000169558	Apolipoprotein A
19	rs3786521	0	48012998	C	T	0.000169564	Apolipoprotein A
15	rs12708402	0	42171462	T	C	0.000170303	Apolipoprotein A
11	rs17788853	0	47649618	A	G	0.000170465	Apolipoprotein A
11	rs113968937	0	117329289	G	C	0.0001706	Apolipoprotein A
2	rs10209944	0	71208844	A	G	0.000170617	Apolipoprotein A
6	rs630462	0	153419377	A	G	0.000170828	Apolipoprotein A
12	rs7314152	0	58017701	G	T	0.000170987	Apolipoprotein A
22	rs5992137	0	18457986	C	T	0.000171071	Apolipoprotein A
16	rs117850959	0	56796760	T	G	0.000171077	Apolipoprotein A
1	rs71653623	0	20975168	T	C	0.000171273	Apolipoprotein A
7	rs75981446	0	134379121	C	A	0.00017147	Apolipoprotein A
15	rs4886615	0	75131661	A	G	0.000171471	Apolipoprotein A
2	rs17753423	0	65353872	G	A	0.000169237	Apolipoprotein A
1	rs2820436	0	219640680	A	C	0.000168785	Apolipoprotein A
19	rs2283617	0	18706504	A	G	0.00016858	Apolipoprotein A
10	rs4962683	0	126371957	T	C	0.000167928	Apolipoprotein A
6	rs9263794	0	31130019	G	A	0.000165633	Apolipoprotein A
7	rs149466595	0	1097814	A	C	0.000165689	Apolipoprotein A
1	rs12120907	0	7766816	C	G	0.000165689	Apolipoprotein A
1	rs6699955	0	177214110	T	C	0.000165778	Apolipoprotein A
8	rs116669897	0	117004445	A	G	0.000165936	Apolipoprotein A
18	rs45619834	0	21501329	C	T	0.000166021	Apolipoprotein A
6	rs62402145	0	35659847	A	C	0.0001661	Apolipoprotein A
5	rs67616210	0	122182265	A	G	0.000165174	Apolipoprotein A
13	rs17338228	0	115027134	A	G	0.000166213	Apolipoprotein A
18	rs74791632	0	44705845	T	G	0.000166515	Apolipoprotein A
11	rs11549824	0	27384585	A	G	0.000166694	Apolipoprotein A
15	rs7183117	0	102069162	G	A	0.000166734	Apolipoprotein A
9	rs16925511	0	109240561	C	A	0.000166911	Apolipoprotein A
1	rs4648873	0	25015418	G	A	0.00016735	Apolipoprotein A
10	rs17875327	0	94274809	G	A	0.000167353	Apolipoprotein A
9	rs72759249	0	126922222	A	G	0.000167445	Apolipoprotein A
12	rs7295176	0	115859196	C	T	0.000166505	Apolipoprotein A
11	rs500603	0	56503176	C	T	0.000187437	Apolipoprotein A
3	rs34788499	0	108303989	A	C	0.000187507	Apolipoprotein A
17	rs739440	0	26669086	C	T	0.000187519	Apolipoprotein A
9	rs11789102	0	106286705	G	A	0.000206077	Apolipoprotein A
13	rs9510089	0	22865690	C	T	0.00020626	Apolipoprotein A
4	rs74737732	0	177958179	T	C	0.000206329	Apolipoprotein A
1	rs12239046	0	247601595	T	C	0.000206612	Apolipoprotein A
8	rs34627119	0	99774019	T	C	0.000207216	Apolipoprotein A
7	rs43056	0	95080037	A	T	0.000207317	Apolipoprotein A
6	rs1145811	0	91641290	A	G	0.000207669	Apolipoprotein A
6	rs2535260	0	29628883	G	C	0.000207818	Apolipoprotein A
7	rs34261895	0	98417514	G	A	0.000207981	Apolipoprotein A
15	rs147357800	0	46627248	T	C	0.000208078	Apolipoprotein A
11	rs11042750	0	10372959	T	C	0.000208094	Apolipoprotein A
18	rs3745014	0	2912920	A	C	0.000208461	Apolipoprotein A
12	rs11615630	0	125341870	T	C	0.000208625	Apolipoprotein A
3	rs9857831	0	105370343	C	T	0.000208967	Apolipoprotein A
3	rs4678030	0	123176747	G	A	0.000209088	Apolipoprotein A
5	rs78013559	0	134442190	A	G	0.000205977	Apolipoprotein A
2	rs76105025	0	4057484	A	G	0.000205956	Apolipoprotein A
9	rs80243781	0	114290716	A	G	0.000205754	Apolipoprotein A
6	rs76052955	0	7213907	C	A	0.000205593	Apolipoprotein A
12	rs11067246	0	115149340	G	A	0.00020311	Apolipoprotein A
18	rs6507591	0	20913803	C	T	0.00020317	Apolipoprotein A
3	rs611914	0	53512550	A	G	0.000203271	Apolipoprotein A
12	rs1997510	0	6871891	T	C	0.000203374	Apolipoprotein A
6	rs58974274	0	42242648	T	G	0.000203519	Apolipoprotein A
19	rs141042584	0	2076974	G	T	0.000203612	Apolipoprotein A
14	rs11157075	0	40014803	T	G	0.000203612	Apolipoprotein A
17	rs28580865	0	4911827	T	C	0.000209632	Apolipoprotein A
12	rs117609674	0	9383128	T	C	0.000203969	Apolipoprotein A
16	rs112941672	0	57278400	G	A	0.00020412	Apolipoprotein A
1	rs6682292	0	224400175	A	G	0.00020417	Apolipoprotein A
3	rs116440444	0	126797128	A	G	0.000204354	Apolipoprotein A
19	rs8103241	0	13122612	G	A	0.000204375	Apolipoprotein A
17	rs7342964	0	41824639	A	G	0.000204886	Apolipoprotein A
13	rs9536962	0	55678936	A	G	0.000204935	Apolipoprotein A
8	rs117044978	0	116534115	C	A	0.000205465	Apolipoprotein A
16	rs148873682	0	57075470	T	G	0.000204093	Apolipoprotein A
3	rs1476332	0	195952731	G	C	0.000202924	Apolipoprotein A
12	rs17767180	0	100505887	C	T	0.000209874	Apolipoprotein A
18	rs4503867	0	46456225	A	G	0.000210004	Apolipoprotein A
12	rs792872	0	31516706	G	A	0.000214319	Apolipoprotein A
6	rs79334484	0	107902564	C	A	0.000214384	Apolipoprotein A
19	rs73919353	0	4908281	T	C	0.000214485	Apolipoprotein A
12	rs11830103	0	123823546	G	A	0.000215512	Apolipoprotein A
6	rs2523477	0	31360389	C	T	0.000215533	Apolipoprotein A
2	rs57029574	0	170582010	A	G	0.000215665	Apolipoprotein A
6	rs2743933	0	29786220	C	T	0.000217207	Apolipoprotein A
8	rs6980655	0	9864287	C	A	0.000217452	Apolipoprotein A
1	rs235468	0	171514731	C	G	0.000217641	Apolipoprotein A
10	rs61610073	0	5348598	A	G	0.000218097	Apolipoprotein A
12	rs78560354	0	57256228	G	C	0.000218258	Apolipoprotein A
12	rs77585535	0	57331025	T	C	0.000218408	Apolipoprotein A
17	rs4793605	0	47035869	T	C	0.000218544	Apolipoprotein A
16	rs4243167	0	79398315	T	C	0.000218997	Apolipoprotein A
17	rs9899611	0	57832190	G	A	0.000219038	Apolipoprotein A
1	rs6687671	0	28366015	G	A	0.000214304	Apolipoprotein A
20	rs79950712	0	29844516	T	C	0.000214262	Apolipoprotein A
13	rs2737700	0	23908034	G	A	0.000214067	Apolipoprotein A
7	rs757809	0	26587256	A	G	0.000213791	Apolipoprotein A
4	rs11945329	0	119133111	T	C	0.000210074	Apolipoprotein A
6	rs1761608	0	109517706	A	G	0.000210751	Apolipoprotein A
19	rs8102476	0	38735613	T	C	0.000210846	Apolipoprotein A
8	rs74777588	0	144943196	T	C	0.000211189	Apolipoprotein A
15	rs11631482	0	58833440	A	T	0.000211372	Apolipoprotein A
15	rs28744617	0	42981022	G	A	0.000211713	Apolipoprotein A
1	rs11204744	0	150902941	G	A	0.000211784	Apolipoprotein A
15	rs967514	0	57413776	A	G	0.000209897	Apolipoprotein A
11	rs45568137	0	111608258	G	C	0.000211974	Apolipoprotein A
7	rs17168594	0	15048776	T	C	0.000212868	Apolipoprotein A
1	rs59760198	0	172167002	T	C	0.000212958	Apolipoprotein A
8	rs2467753	0	80597253	G	T	0.000213034	Apolipoprotein A
2	rs343149	0	20599105	G	A	0.000213106	Apolipoprotein A
14	rs2295174	0	92505600	C	A	0.000213168	Apolipoprotein A
16	rs1968757	0	68346625	G	A	0.000213313	Apolipoprotein A
6	rs2022065	0	30121460	T	C	0.000213613	Apolipoprotein A
10	rs4751996	0	118397894	A	G	0.000212631	Apolipoprotein A
17	rs12051880	0	29031718	T	C	0.000202781	Apolipoprotein A
2	rs76610570	0	174079884	T	C	0.000202737	Apolipoprotein A
6	rs2328903	0	25935765	C	T	0.00020221	Apolipoprotein A
16	rs12928399	0	14705001	C	G	0.000191135	Apolipoprotein A
5	rs6875409	0	81297077	G	A	0.000191257	Apolipoprotein A
5	rs10516039	0	167417245	C	T	0.000191361	Apolipoprotein A
1	rs115204119	0	204438908	T	C	0.000191543	Apolipoprotein A
4	rs2216546	0	102793500	T	G	0.000191664	Apolipoprotein A
16	rs72778478	0	9657316	C	T	0.000192119	Apolipoprotein A
18	rs78877886	0	46660709	A	G	0.00019248	Apolipoprotein A
19	rs8103302	0	23569065	T	C	0.000192669	Apolipoprotein A
1	rs3738182	0	221057662	A	G	0.000193068	Apolipoprotein A
19	rs12052058	0	11159525	T	G	0.00019307	Apolipoprotein A
10	rs17875480	0	115810745	T	C	0.000193158	Apolipoprotein A
13	rs75276039	0	45495991	G	A	0.000193222	Apolipoprotein A
1	rs1866758	0	42318868	C	T	0.000193296	Apolipoprotein A
16	rs78049784	0	87439159	G	C	0.000193998	Apolipoprotein A
16	rs3922668	0	28992646	A	G	0.000194116	Apolipoprotein A
1	rs75919641	0	109322296	C	A	0.000191075	Apolipoprotein A
13	rs1329520	0	41638611	G	A	0.000190787	Apolipoprotein A
11	rs10892148	0	117519147	T	C	0.000190743	Apolipoprotein A
11	rs74735117	0	117409971	C	T	0.000190583	Apolipoprotein A
11	rs739401	0	3036324	T	C	0.000187606	Apolipoprotein A
11	rs112883957	0	75286826	T	C	0.000187647	Apolipoprotein A
8	rs6586897	0	20035399	A	G	0.000187768	Apolipoprotein A
4	rs6533202	0	106430976	A	C	0.000187911	Apolipoprotein A
8	rs7008164	0	70173749	T	C	0.000188126	Apolipoprotein A
1	rs115858205	0	109958697	A	G	0.000188234	Apolipoprotein A
16	rs2397965	0	55907811	T	C	0.000188277	Apolipoprotein A
4	rs78774736	0	76521414	A	G	0.000194205	Apolipoprotein A
15	rs16939929	0	58496933	G	A	0.000188321	Apolipoprotein A
20	rs17092209	0	33592721	G	A	0.000188757	Apolipoprotein A
1	rs77082569	0	154616035	T	C	0.000189425	Apolipoprotein A
3	rs78783076	0	80668272	T	C	0.00018969	Apolipoprotein A
12	rs73207610	0	112521849	T	G	0.000189715	Apolipoprotein A
3	rs116410695	0	135665726	A	G	0.000189829	Apolipoprotein A
2	rs78110679	0	62733201	T	A	0.000189836	Apolipoprotein A
1	rs2341354	0	918573	A	G	0.000190455	Apolipoprotein A
6	rs57833738	0	31191509	T	C	0.000188412	Apolipoprotein A
12	rs138919890	0	124951416	A	G	0.000194279	Apolipoprotein A
10	rs80006230	0	46001617	A	G	0.000194361	Apolipoprotein A
12	rs11055880	0	14410634	T	C	0.000194374	Apolipoprotein A
19	rs34837445	0	10998845	G	A	0.000199037	Apolipoprotein A
20	rs8119756	0	43270002	G	A	0.000199039	Apolipoprotein A
7	rs113544043	0	74095969	A	G	0.000199176	Apolipoprotein A
12	rs72648013	0	110025617	T	C	0.000199625	Apolipoprotein A
6	rs603164	0	56273388	C	T	0.000199728	Apolipoprotein A
17	rs2034310	0	72691928	T	C	0.000200088	Apolipoprotein A
14	rs10140859	0	101710360	T	C	0.000200305	Apolipoprotein A
15	rs72753981	0	83503855	C	G	0.000198967	Apolipoprotein A
8	rs76546478	0	19690669	G	A	0.000200412	Apolipoprotein A
5	rs12516449	0	86176744	G	A	0.00020045	Apolipoprotein A
10	rs2782981	0	115781547	T	C	0.000200805	Apolipoprotein A
12	rs55852335	0	57853335	G	A	0.000201007	Apolipoprotein A
3	rs73186837	0	187615376	T	C	0.000201602	Apolipoprotein A
3	rs16855064	0	108691840	C	T	0.000201801	Apolipoprotein A
2	rs6724448	0	176473895	A	G	0.000201969	Apolipoprotein A
2	rs385760	0	32535568	G	A	0.000202146	Apolipoprotein A
15	rs2955960	0	101913993	A	G	0.000200441	Apolipoprotein A
5	rs4975614	0	1124560	A	G	0.000284899	Apolipoprotein A
8	rs896378	0	22262321	C	T	0.000198456	Apolipoprotein A
2	rs1257221	0	135016618	A	C	0.00019782	Apolipoprotein A
6	rs111769901	0	100599675	T	G	0.000194424	Apolipoprotein A
4	rs4690110	0	80847202	G	A	0.00019445	Apolipoprotein A
19	rs77241309	0	45349177	C	G	0.000194467	Apolipoprotein A
5	rs114263339	0	50932343	T	C	0.000195244	Apolipoprotein A
7	rs10228886	0	4783224	G	A	0.000196041	Apolipoprotein A
8	rs73201416	0	11467688	G	A	0.000196274	Apolipoprotein A
10	rs7076601	0	65376395	A	G	0.00019633	Apolipoprotein A
16	rs75562913	0	69176856	C	A	0.000198341	Apolipoprotein A
18	rs62096059	0	57903416	C	T	0.000196777	Apolipoprotein A
1	Affx-89007586	0	145586670	AC	A	0.000196939	Apolipoprotein A
6	rs2246954	0	31265262	A	G	0.000197063	Apolipoprotein A
12	rs7397990	0	123119472	T	C	0.000197242	Apolipoprotein A
2	rs75365412	0	174030735	G	A	0.000197326	Apolipoprotein A
18	rs892586	0	44560429	C	A	0.000197368	Apolipoprotein A
6	rs1188852	0	139192374	G	A	0.000197479	Apolipoprotein A
11	rs75743386	0	46204571	C	T	0.000197813	Apolipoprotein A
17	rs1625895	0	7578115	T	C	0.000196891	Apolipoprotein A
3	rs114581219	0	107545126	T	C	0.000157659	Apolipoprotein A
7	rs35118140	0	79830579	G	T	0.000285337	Apolipoprotein A
5	rs72827680	0	168263310	A	G	0.000286039	Apolipoprotein A
16	rs78431070	0	4721288	G	T	0.000392346	Apolipoprotein A
1	rs4543864	0	203260500	T	C	0.000392432	Apolipoprotein A
19	rs10422883	0	46247641	G	A	0.000392461	Apolipoprotein A
6	rs9267911	0	32205110	C	T	0.000392784	Apolipoprotein A
9	rs41310053	0	88940359	T	C	0.00039352	Apolipoprotein A
18	rs2174807	0	68597135	G	T	0.000393943	Apolipoprotein A
12	rs4765001	0	125426470	C	T	0.000394118	Apolipoprotein A
2	rs78169282	0	160779145	T	C	0.00039412	Apolipoprotein A
17	rs28718712	0	29882071	G	T	0.000394156	Apolipoprotein A
14	rs71421481	0	86408359	A	G	0.00039425	Apolipoprotein A
20	rs199669911	0	33879965	A	G	0.000394372	Apolipoprotein A
12	rs10774671	0	113357193	G	A	0.000394486	Apolipoprotein A
2	rs11901633	0	211659882	C	T	0.000394502	Apolipoprotein A
6	rs6917350	0	34544384	A	G	0.000394959	Apolipoprotein A
12	rs7957197	0	121460686	A	T	0.000395072	Apolipoprotein A
7	rs34409897	0	784671	T	C	0.000392234	Apolipoprotein A
8	rs77951814	0	144657152	G	C	0.000391673	Apolipoprotein A
6	rs9501624	0	32399286	G	A	0.000391335	Apolipoprotein A
6	rs114366989	0	20274815	C	T	0.000390826	Apolipoprotein A
7	rs117220984	0	129937650	A	G	0.000385973	Apolipoprotein A
6	rs1021508	0	166182483	T	C	0.000386332	Apolipoprotein A
7	rs10249866	0	106748825	G	A	0.000386988	Apolipoprotein A
15	rs72755971	0	83708202	A	G	0.000387038	Apolipoprotein A
16	rs12445568	0	31004812	C	T	0.000387645	Apolipoprotein A
6	rs9468877	0	31142903	A	G	0.000387711	Apolipoprotein A
10	rs58114614	0	104395409	C	T	0.000388058	Apolipoprotein A
12	rs117623286	0	125127812	T	C	0.000395259	Apolipoprotein A
6	rs78369186	0	109160436	A	G	0.000388762	Apolipoprotein A
6	rs6942171	0	110061911	T	C	0.000389409	Apolipoprotein A
12	rs56098743	0	113031957	T	C	0.000389429	Apolipoprotein A
19	rs2307019	0	49244220	A	G	0.000389435	Apolipoprotein A
17	rs1870998	0	72169114	T	C	0.000389661	Apolipoprotein A
20	rs66581209	0	62410070	G	T	0.000389935	Apolipoprotein A
4	rs10001975	0	3510769	A	G	0.000390074	Apolipoprotein A
9	rs34014457	0	19397342	A	G	0.000390373	Apolipoprotein A
1	rs2229478	0	22214127	G	A	0.000389396	Apolipoprotein A
4	rs78659622	0	87605963	C	T	0.000385498	Apolipoprotein A
13	rs78149662	0	28881375	A	G	0.000395347	Apolipoprotein A
19	rs4807475	0	3468503	T	C	0.000395579	Apolipoprotein A
8	rs117584610	0	17994240	T	C	0.000400705	Apolipoprotein A
2	rs140112414	0	204073414	G	A	0.000401167	Apolipoprotein A
12	rs11068571	0	118048114	C	A	0.000401605	Apolipoprotein A
1	rs79077526	0	221752854	C	T	0.000401853	Apolipoprotein A
11	rs10840331	0	9972479	T	C	0.000401865	Apolipoprotein A
12	rs2286729	0	6873818	A	G	0.000402007	Apolipoprotein A
20	rs6044895	0	17567578	A	G	0.00040235	Apolipoprotein A
10	rs61858089	0	98716653	C	T	0.000402458	Apolipoprotein A
6	rs9267535	0	31649149	G	C	0.000402615	Apolipoprotein A
1	rs12754706	0	151590206	G	A	0.000402625	Apolipoprotein A
19	rs73001430	0	18314266	A	C	0.000402937	Apolipoprotein A
22	rs116850448	0	28637160	A	G	0.000403271	Apolipoprotein A
21	rs2242886	0	36387806	T	C	0.00040331	Apolipoprotein A
19	rs8105668	0	53577419	G	C	0.000404036	Apolipoprotein A
17	rs112679312	0	33464975	A	C	0.00040404	Apolipoprotein A
2	rs10199393	0	133577404	C	T	0.00040045	Apolipoprotein A
19	rs769452	0	45411110	C	T	0.000400207	Apolipoprotein A
3	rs2280405	0	49895052	C	G	0.000399896	Apolipoprotein A
2	rs11676352	0	69345243	T	C	0.000399629	Apolipoprotein A
8	rs80279634	0	122043575	T	G	0.00039567	Apolipoprotein A
7	rs12531779	0	150207687	G	T	0.000396076	Apolipoprotein A
6	rs2277119	0	46609905	T	C	0.000396242	Apolipoprotein A
2	rs11680427	0	69444581	C	T	0.000396412	Apolipoprotein A
18	rs8095079	0	46541221	C	G	0.000396605	Apolipoprotein A
5	rs10040853	0	129304566	C	T	0.000397289	Apolipoprotein A
8	rs17658330	0	116373279	T	C	0.000397759	Apolipoprotein A
1	rs233114	0	85786957	G	T	0.000395549	Apolipoprotein A
3	rs116713743	0	114906123	T	C	0.000397763	Apolipoprotein A
7	rs12537519	0	69744142	G	A	0.000398035	Apolipoprotein A
4	rs11727676	0	145659064	C	T	0.000398454	Apolipoprotein A
12	rs7963228	0	6476892	G	A	0.000398573	Apolipoprotein A
6	rs1165376	0	117009449	C	T	0.000398818	Apolipoprotein A
20	rs74540636	0	46355318	C	T	0.00039936	Apolipoprotein A
15	rs76014158	0	60963331	G	T	0.000399386	Apolipoprotein A
17	rs62068618	0	28153351	T	C	0.000399549	Apolipoprotein A
12	rs11182193	0	38474090	G	C	0.000397852	Apolipoprotein A
12	rs3782250	0	124838049	T	C	0.00040423	Apolipoprotein A
6	rs138176093	0	112528337	A	G	0.000385061	Apolipoprotein A
14	rs2319627	0	21565189	C	T	0.000384919	Apolipoprotein A
8	rs11249913	0	9143521	G	T	0.000372274	Apolipoprotein A
9	rs7042087	0	132602868	T	C	0.000372569	Apolipoprotein A
22	rs4820946	0	31551160	C	T	0.000372582	Apolipoprotein A
7	rs6962151	0	100028484	C	T	0.000372662	Apolipoprotein A
4	rs35251711	0	132036444	A	C	0.000372703	Apolipoprotein A
6	rs143367160	0	30860313	T	A	0.000373995	Apolipoprotein A
5	rs72773366	0	91113384	C	T	0.0003743	Apolipoprotein A
15	rs7168307	0	41620534	G	A	0.000374302	Apolipoprotein A
7	rs12533282	0	136556978	G	A	0.000374539	Apolipoprotein A
5	rs4703537	0	81480371	C	T	0.000374969	Apolipoprotein A
6	Affx-37072023	0	32612430	T	C	0.00037499	Apolipoprotein A
1	rs11585052	0	214315876	T	C	0.00037516	Apolipoprotein A
4	rs5860038	0	87804372	GC	G	0.000375503	Apolipoprotein A
2	rs56209820	0	134311108	G	A	0.000375554	Apolipoprotein A
6	rs2816340	0	53003238	T	C	0.000376184	Apolipoprotein A
2	rs201218896	0	160076262	G	A	0.000372159	Apolipoprotein A
22	rs4823006	0	29451671	G	A	0.000372074	Apolipoprotein A
17	rs75042551	0	38118705	A	G	0.000371985	Apolipoprotein A
10	rs61870779	0	104539560	A	G	0.000370783	Apolipoprotein A
15	rs34434221	0	86122875	C	A	0.000367924	Apolipoprotein A
6	rs2523865	0	31018448	C	A	0.000367999	Apolipoprotein A
17	rs71367412	0	17621007	T	C	0.000368299	Apolipoprotein A
1	rs1157468	0	92598554	C	T	0.000368372	Apolipoprotein A
1	rs56020456	0	154591882	T	G	0.000368622	Apolipoprotein A
2	rs114201790	0	20146919	C	T	0.000368757	Apolipoprotein A
7	rs6960469	0	26607406	G	A	0.000368785	Apolipoprotein A
6	rs2005989	0	22390580	T	C	0.000376298	Apolipoprotein A
7	rs6977033	0	37505367	C	T	0.000368865	Apolipoprotein A
14	rs3181251	0	24805824	T	C	0.000369296	Apolipoprotein A
11	rs2602814	0	68761422	T	G	0.000369491	Apolipoprotein A
3	rs1007555	0	62199471	T	G	0.000369514	Apolipoprotein A
10	rs7093334	0	65381594	C	T	0.000369642	Apolipoprotein A
2	rs6715026	0	211891850	C	T	0.00036969	Apolipoprotein A
4	rs13145909	0	102755378	A	G	0.000370027	Apolipoprotein A
19	rs2304256	0	10475652	A	C	0.000370488	Apolipoprotein A
20	rs6106474	0	22188798	T	C	0.000368875	Apolipoprotein A
13	rs112594792	0	72431027	G	A	0.000385015	Apolipoprotein A
16	rs71401831	0	70815545	A	G	0.000376421	Apolipoprotein A
7	rs78004750	0	17888078	C	T	0.000377157	Apolipoprotein A
18	rs17782541	0	57945602	T	C	0.000382641	Apolipoprotein A
20	rs2697511	0	26246086	A	C	0.00038297	Apolipoprotein A
16	rs4243177	0	79703829	A	G	0.000382985	Apolipoprotein A
10	rs116844749	0	97973548	T	G	0.000383083	Apolipoprotein A
3	rs34646335	0	50628029	C	T	0.000383354	Apolipoprotein A
4	rs10009533	0	57943382	A	G	0.000383376	Apolipoprotein A
9	rs78932983	0	107925421	T	C	0.000383443	Apolipoprotein A
20	rs6078865	0	12969023	A	C	0.000383706	Apolipoprotein A
14	rs7153318	0	75671451	A	G	0.000383892	Apolipoprotein A
8	rs79926625	0	99832232	C	T	0.00038391	Apolipoprotein A
19	rs10410350	0	48352364	G	A	0.000383933	Apolipoprotein A
9	rs10733610	0	117203961	G	A	0.000383992	Apolipoprotein A
6	rs2229092	0	31540757	C	A	0.000384333	Apolipoprotein A
11	rs7928523	0	43719101	T	C	0.000384526	Apolipoprotein A
19	rs12975987	0	15185722	A	G	0.00038466	Apolipoprotein A
2	rs76995491	0	21582971	G	A	0.000382478	Apolipoprotein A
3	rs4273371	0	108119071	C	T	0.00038219	Apolipoprotein A
3	rs2926538	0	101587585	G	A	0.000382181	Apolipoprotein A
2	rs6734238	0	113841030	G	A	0.000381535	Apolipoprotein A
5	rs11740501	0	137883734	A	G	0.000377496	Apolipoprotein A
5	rs114879337	0	158118546	A	G	0.000377725	Apolipoprotein A
22	rs738526	0	43112475	C	T	0.000377853	Apolipoprotein A
15	rs11630901	0	41819367	C	T	0.000377905	Apolipoprotein A
8	rs6980476	0	87519315	G	T	0.000378029	Apolipoprotein A
9	rs73553519	0	136359599	T	C	0.000378144	Apolipoprotein A
21	rs62220106	0	46203384	C	T	0.000378586	Apolipoprotein A
16	rs12445071	0	87961771	T	A	0.000376647	Apolipoprotein A
2	rs13005721	0	30080872	A	G	0.000379137	Apolipoprotein A
5	rs77866609	0	147781226	G	A	0.00037987	Apolipoprotein A
4	rs13152576	0	118975146	T	C	0.000380414	Apolipoprotein A
11	rs59480472	0	118802386	C	T	0.000380688	Apolipoprotein A
4	rs10516871	0	91300802	C	T	0.000381019	Apolipoprotein A
15	rs748404	0	43559231	C	T	0.000381163	Apolipoprotein A
20	rs77094424	0	30831072	T	C	0.000381168	Apolipoprotein A
21	rs78069192	0	41570044	G	A	0.000381404	Apolipoprotein A
6	rs10900997	0	6868584	C	T	0.000379586	Apolipoprotein A
19	rs17242718	0	11245708	A	G	0.000367867	Apolipoprotein A
2	rs114896972	0	205322416	T	C	0.000404256	Apolipoprotein A
11	rs45478298	0	118503912	T	C	0.000404383	Apolipoprotein A
5	rs60042615	0	132193220	G	A	0.000435563	Apolipoprotein A
16	rs6498594	0	16073437	C	A	0.000435769	Apolipoprotein A
6	rs9368958	0	36708556	G	C	0.000436104	Apolipoprotein A
6	rs4715323	0	52649246	T	G	0.000436423	Apolipoprotein A
6	rs4895504	0	138332533	C	T	0.000436439	Apolipoprotein A
12	rs6489191	0	123154039	A	G	0.000436628	Apolipoprotein A
4	rs6832151	0	40303633	G	T	0.000437191	Apolipoprotein A
14	rs7146746	0	98640387	A	G	0.000437333	Apolipoprotein A
1	rs2816990	0	200147649	T	C	0.000437627	Apolipoprotein A
10	rs35768343	0	64888493	T	C	0.000437932	Apolipoprotein A
2	rs1530866	0	53002653	T	C	0.000437986	Apolipoprotein A
2	rs12621945	0	240718703	T	C	0.000438066	Apolipoprotein A
1	rs2540168	0	156223823	C	T	0.000438249	Apolipoprotein A
17	rs79010101	0	38617958	T	C	0.000438352	Apolipoprotein A
9	rs1411871	0	32248858	T	C	0.000439323	Apolipoprotein A
2	rs1816670	0	171307693	C	A	0.000434962	Apolipoprotein A
6	rs3093024	0	167532793	A	G	0.000434766	Apolipoprotein A
20	rs6016945	0	41702885	G	A	0.000434264	Apolipoprotein A
2	rs4324359	0	48253268	A	G	0.000433565	Apolipoprotein A
19	rs3810213	0	7994233	A	G	0.000428519	Apolipoprotein A
5	rs1235617	0	96213333	C	A	0.000429266	Apolipoprotein A
7	rs12718175	0	49400655	G	A	0.0004294	Apolipoprotein A
10	rs16934017	0	33395124	G	T	0.000429582	Apolipoprotein A
7	rs74794420	0	107250414	A	G	0.000430161	Apolipoprotein A
12	rs10841811	0	7255370	C	T	0.000430227	Apolipoprotein A
4	rs6858270	0	143233177	C	A	0.000430909	Apolipoprotein A
3	rs1406779	0	131750352	T	C	0.000439383	Apolipoprotein A
15	rs17318470	0	68616610	T	C	0.00043108	Apolipoprotein A
22	rs131654	0	21917190	G	T	0.000431615	Apolipoprotein A
11	rs6591843	0	64147083	A	G	0.000432129	Apolipoprotein A
10	rs117759713	0	53402449	C	A	0.000432247	Apolipoprotein A
6	rs7750551	0	51543931	C	T	0.000432427	Apolipoprotein A
15	rs75291689	0	31471797	T	C	0.000432585	Apolipoprotein A
15	rs381751	0	74549500	G	C	0.000433235	Apolipoprotein A
13	rs112075305	0	102176627	T	G	0.000433559	Apolipoprotein A
14	rs80107364	0	31276545	A	G	0.000431345	Apolipoprotein A
8	rs17149626	0	9106638	A	G	0.000428421	Apolipoprotein A
3	rs79301662	0	156532183	A	G	0.000439524	Apolipoprotein A
7	rs1450868	0	32463666	A	G	0.000439663	Apolipoprotein A
18	rs618862	0	29862459	G	A	0.000445325	Apolipoprotein A
3	rs4241351	0	131254432	G	T	0.000445778	Apolipoprotein A
22	rs1916	0	31892121	C	G	0.000445805	Apolipoprotein A
1	rs17396340	0	10286176	A	G	0.000445874	Apolipoprotein A
1	rs12124920	0	111584213	A	G	0.000446225	Apolipoprotein A
12	rs1568923	0	119419603	C	G	0.000446304	Apolipoprotein A
9	rs4876982	0	92055945	A	G	0.000446528	Apolipoprotein A
16	rs764680	0	8483682	C	A	0.00044663	Apolipoprotein A
19	rs3786507	0	45548255	G	A	0.000446952	Apolipoprotein A
8	rs3750204	0	144732450	A	G	0.000447173	Apolipoprotein A
9	rs115767101	0	71909695	T	C	0.00044758	Apolipoprotein A
18	rs55875737	0	56007432	T	C	0.000447844	Apolipoprotein A
13	rs4635186	0	100100823	A	C	0.000448005	Apolipoprotein A
21	rs2065251	0	28469007	C	T	0.000448202	Apolipoprotein A
20	rs6080762	0	17633799	C	T	2.09107e-05	Apolipoprotein A
9	rs457420	0	136909261	T	C	0.00044506	Apolipoprotein A
1	rs76269172	0	63230772	A	C	0.00044469	Apolipoprotein A
1	rs1218577	0	154810683	C	T	0.000444684	Apolipoprotein A
1	rs41308401	0	150938877	G	A	0.000444507	Apolipoprotein A
10	rs7897768	0	7252978	A	G	0.000439665	Apolipoprotein A
16	rs2914490	0	62797251	G	A	0.000440359	Apolipoprotein A
8	rs7013120	0	74881674	A	G	0.000440924	Apolipoprotein A
2	rs114776298	0	21214027	A	G	0.000441149	Apolipoprotein A
18	rs16971291	0	36540175	C	T	0.000441459	Apolipoprotein A
6	rs9295038	0	168448907	T	C	0.000441611	Apolipoprotein A
6	rs7887	0	31864547	T	G	0.000442018	Apolipoprotein A
4	rs13124715	0	95313382	T	C	0.000439581	Apolipoprotein A
5	rs34337799	0	153220267	A	C	0.000442542	Apolipoprotein A
2	rs62181041	0	188740617	C	T	0.000442733	Apolipoprotein A
6	rs74869638	0	9367611	G	A	0.000442991	Apolipoprotein A
6	rs9263719	0	31096575	T	C	0.000443531	Apolipoprotein A
6	rs4959823	0	3395546	G	A	0.00044363	Apolipoprotein A
3	rs116429406	0	16269779	A	G	0.000443638	Apolipoprotein A
2	rs2175824	0	111592407	T	G	0.000443944	Apolipoprotein A
17	rs2981611	0	16413609	G	A	0.00044417	Apolipoprotein A
6	rs504983	0	72191860	T	C	0.000442684	Apolipoprotein A
3	rs2178403	0	184039666	A	G	0.000404317	Apolipoprotein A
22	rs62238687	0	41469213	G	A	0.000428098	Apolipoprotein A
2	rs56272862	0	32379663	G	A	0.000427332	Apolipoprotein A
18	rs9947278	0	29617255	T	G	0.000411626	Apolipoprotein A
12	rs75770313	0	70892014	A	G	0.000411882	Apolipoprotein A
12	rs1872636	0	54536534	G	C	0.000411937	Apolipoprotein A
8	rs6990241	0	14270114	G	A	0.000412475	Apolipoprotein A
7	rs189506230	0	75066872	T	C	0.000413049	Apolipoprotein A
1	rs75519000	0	220319007	G	A	0.0004132	Apolipoprotein A
6	rs1610645	0	29759996	C	T	0.000413294	Apolipoprotein A
3	rs2623880	0	12046530	G	A	0.000413995	Apolipoprotein A
7	rs4527789	0	5512271	A	G	0.000414401	Apolipoprotein A
8	rs281751	0	108636471	C	A	0.000414977	Apolipoprotein A
7	rs2691619	0	17822386	C	T	0.000415185	Apolipoprotein A
11	rs570924	0	125744572	C	T	0.000415291	Apolipoprotein A
2	rs17008968	0	123705969	C	T	0.000415547	Apolipoprotein A
9	rs7868232	0	136042264	C	T	0.000415862	Apolipoprotein A
6	rs79761672	0	105760863	G	A	0.000416189	Apolipoprotein A
11	rs10898075	0	82779736	T	C	0.000410278	Apolipoprotein A
4	rs707341	0	2572279	T	C	0.00041006	Apolipoprotein A
5	Affx-36981912	0	111201566	A	G	0.000409598	Apolipoprotein A
6	rs14224	0	161137779	C	T	0.000408089	Apolipoprotein A
1	rs78814315	0	23729223	T	C	0.000404421	Apolipoprotein A
19	rs2914430	0	48196498	T	C	0.000404502	Apolipoprotein A
8	rs76085313	0	19424185	C	T	0.000404585	Apolipoprotein A
11	rs73577063	0	126891507	T	C	0.000404866	Apolipoprotein A
16	rs12446659	0	86000362	T	C	0.000405081	Apolipoprotein A
6	rs204999	0	32109979	G	A	0.000405167	Apolipoprotein A
1	rs17695731	0	211710139	T	G	0.000405382	Apolipoprotein A
6	rs3094576	0	29516242	A	C	0.00041666	Apolipoprotein A
1	rs74732624	0	154231268	C	A	0.000406066	Apolipoprotein A
9	rs1348386	0	100612807	A	G	0.000406187	Apolipoprotein A
18	rs2099866	0	46551306	A	G	0.000406689	Apolipoprotein A
3	rs28940298	0	10191605	T	C	0.000406814	Apolipoprotein A
11	rs111354355	0	110103924	C	A	0.000406934	Apolipoprotein A
6	rs6906687	0	8505401	T	C	0.000406988	Apolipoprotein A
6	rs3130311	0	32217367	G	A	0.000407643	Apolipoprotein A
13	rs118180605	0	28407619	G	A	0.000407905	Apolipoprotein A
21	rs407712	0	30722531	G	A	0.000406155	Apolipoprotein A
1	rs61819870	0	199966662	G	A	0.000427543	Apolipoprotein A
2	rs74815242	0	170387483	C	G	0.000416818	Apolipoprotein A
6	rs11243273	0	8745358	G	A	0.000417291	Apolipoprotein A
13	rs1572091	0	78428918	T	G	0.000421287	Apolipoprotein A
10	rs7094463	0	114711983	A	G	0.000421557	Apolipoprotein A
6	rs2734335	0	31893944	A	G	0.000422928	Apolipoprotein A
16	rs59592665	0	56026364	A	G	0.000423324	Apolipoprotein A
4	Affx-23786402	0	163065314	G	T	0.000423439	Apolipoprotein A
14	rs10150696	0	74943426	A	C	0.000423445	Apolipoprotein A
1	rs55979485	0	82539652	A	G	0.000424465	Apolipoprotein A
3	rs2200432	0	56151970	T	C	0.000424849	Apolipoprotein A
8	rs13250656	0	57738825	C	T	0.000425845	Apolipoprotein A
12	rs1104738	0	109707091	C	T	0.000425851	Apolipoprotein A
19	rs2913925	0	8619461	G	A	0.000425881	Apolipoprotein A
18	rs7242023	0	30894262	T	C	0.000425917	Apolipoprotein A
1	rs17849501	0	183542323	T	C	0.000426253	Apolipoprotein A
8	rs4840581	0	11635569	T	C	0.000426454	Apolipoprotein A
20	rs2316866	0	562314	G	T	0.000427257	Apolipoprotein A
8	rs73196842	0	10803725	A	G	0.000421024	Apolipoprotein A
7	rs73065493	0	11211308	A	G	0.00042096	Apolipoprotein A
8	rs56361291	0	93410396	A	G	0.000420726	Apolipoprotein A
22	rs56211179	0	42906679	G	C	0.000420519	Apolipoprotein A
6	rs2854028	0	33179689	T	C	0.000417459	Apolipoprotein A
15	rs9785	0	23889033	G	T	0.00041763	Apolipoprotein A
15	rs4372638	0	95237000	A	C	0.000418269	Apolipoprotein A
12	rs4760493	0	93142329	C	G	0.0004184	Apolipoprotein A
1	rs188415602	0	150763578	C	T	0.000418541	Apolipoprotein A
10	rs117413221	0	126722338	T	G	0.000418638	Apolipoprotein A
6	rs9262615	0	31021161	G	C	0.000418696	Apolipoprotein A
20	rs78096619	0	39162201	A	G	0.000416865	Apolipoprotein A
2	rs1861265	0	40287810	T	C	0.000418919	Apolipoprotein A
11	rs7131287	0	33222902	A	G	0.000419456	Apolipoprotein A
6	rs141408930	0	30883561	A	G	0.000419507	Apolipoprotein A
17	rs117581744	0	26712731	T	C	0.000419548	Apolipoprotein A
18	rs4797080	0	279300	C	T	0.000419695	Apolipoprotein A
6	rs117145043	0	108624711	G	A	0.000419752	Apolipoprotein A
12	rs883079	0	114793240	C	T	0.000420004	Apolipoprotein A
3	rs9820367	0	184071063	G	C	0.000420231	Apolipoprotein A
6	rs10484268	0	34292986	C	T	0.000419274	Apolipoprotein A
4	rs9307675	0	133441732	A	G	0.000367661	Apolipoprotein A
15	rs35349640	0	51790979	C	T	0.000367556	Apolipoprotein A
17	Affx-13925478	0	43811260	G	A	0.000366831	Apolipoprotein A
1	rs2493144	0	230815481	T	G	0.00030989	Apolipoprotein A
3	rs1463643	0	113215447	G	A	0.00031038	Apolipoprotein A
18	rs604003	0	42493907	C	A	0.000310417	Apolipoprotein A
15	rs143249432	0	59487752	C	G	0.000310575	Apolipoprotein A
12	rs167769	0	57503775	T	C	0.000311203	Apolipoprotein A
12	rs7966026	0	23736312	C	T	0.000311237	Apolipoprotein A
1	rs2815757	0	72764289	C	T	0.000311647	Apolipoprotein A
6	rs9471554	0	41290719	C	T	0.000311744	Apolipoprotein A
18	rs7243601	0	50750198	T	G	0.000311868	Apolipoprotein A
17	rs12150284	0	10031090	T	C	0.000311904	Apolipoprotein A
17	rs76508782	0	80161489	T	C	0.000312206	Apolipoprotein A
17	rs854798	0	18073316	C	T	0.000312587	Apolipoprotein A
19	rs7251087	0	37455903	G	A	0.000312677	Apolipoprotein A
3	rs114759819	0	135547810	G	A	0.0003127	Apolipoprotein A
12	rs2286731	0	6837643	T	C	0.00031349	Apolipoprotein A
7	rs74366373	0	72836494	T	C	0.000309552	Apolipoprotein A
6	rs115254649	0	30152130	T	C	0.000309485	Apolipoprotein A
16	rs74701001	0	57261800	T	C	0.000309482	Apolipoprotein A
3	rs6798680	0	81905441	A	C	0.000309429	Apolipoprotein A
19	rs8104483	0	45372354	G	T	0.000305859	Apolipoprotein A
8	rs192734431	0	117077285	G	A	0.000306384	Apolipoprotein A
17	rs75716493	0	40725742	G	A	0.000306575	Apolipoprotein A
9	rs117980202	0	108904150	G	A	0.000306621	Apolipoprotein A
18	rs11082403	0	42317790	G	T	0.000306709	Apolipoprotein A
1	rs114804066	0	110162995	G	A	0.000306892	Apolipoprotein A
17	rs743591	0	40679439	C	T	0.000307109	Apolipoprotein A
5	rs116091341	0	72787591	G	T	0.000314715	Apolipoprotein A
8	rs34583868	0	11791383	G	T	0.000307204	Apolipoprotein A
11	rs55855381	0	64856483	A	G	0.000307669	Apolipoprotein A
5	rs115417445	0	180460768	T	C	0.000307966	Apolipoprotein A
17	rs55784804	0	7536460	T	G	0.000308071	Apolipoprotein A
10	rs10763245	0	57464616	A	G	0.000308277	Apolipoprotein A
7	rs2163341	0	49373765	A	G	0.000308381	Apolipoprotein A
2	rs3795958	0	26667130	G	A	0.000308507	Apolipoprotein A
6	rs17192757	0	31299466	A	G	0.000308992	Apolipoprotein A
1	rs67730681	0	22014549	T	G	0.000307628	Apolipoprotein A
15	rs62621400	0	101718239	G	C	0.000305747	Apolipoprotein A
8	rs56180335	0	145542021	A	G	0.000314762	Apolipoprotein A
18	rs976071	0	39925134	A	G	0.000314848	Apolipoprotein A
8	rs7018415	0	26769868	T	C	0.000319816	Apolipoprotein A
2	rs113247402	0	98168573	C	T	0.000319886	Apolipoprotein A
12	rs1707488	0	54919456	T	C	0.000319968	Apolipoprotein A
1	rs6698806	0	161456186	G	T	0.000320073	Apolipoprotein A
11	rs11235995	0	73806443	T	C	0.000320073	Apolipoprotein A
1	rs115685211	0	156001168	T	C	0.000320097	Apolipoprotein A
12	rs79026516	0	32025486	A	G	0.000320138	Apolipoprotein A
2	rs73926938	0	47113046	T	A	0.000320696	Apolipoprotein A
19	rs3214618	0	42882829	T	TA	0.000320909	Apolipoprotein A
1	rs6427128	0	155026942	A	C	0.0003213	Apolipoprotein A
18	rs12150759	0	7384829	G	C	0.0003215	Apolipoprotein A
5	rs79563968	0	40204019	T	G	0.000321675	Apolipoprotein A
4	rs13118503	0	76860470	T	C	0.000321926	Apolipoprotein A
11	rs10893071	0	123563470	A	C	0.000321974	Apolipoprotein A
3	rs13095826	0	126942965	G	T	0.00032235	Apolipoprotein A
1	rs2490218	0	210747866	C	G	0.000319613	Apolipoprotein A
14	rs7153796	0	21643457	C	G	0.000319514	Apolipoprotein A
18	rs72874964	0	20764273	A	G	0.000318857	Apolipoprotein A
16	rs61746929	0	68597030	T	C	0.000318451	Apolipoprotein A
19	rs4926143	0	13325733	C	T	0.000314937	Apolipoprotein A
3	rs76618557	0	15976904	G	A	0.000315258	Apolipoprotein A
2	rs114396557	0	19747344	G	T	0.000315262	Apolipoprotein A
11	rs74781199	0	123559141	T	C	0.000315296	Apolipoprotein A
13	rs1981281	0	30484929	G	T	0.000315414	Apolipoprotein A
14	rs12147624	0	74258299	A	G	0.00031582	Apolipoprotein A
5	rs67199213	0	53290648	G	A	0.000316044	Apolipoprotein A
20	rs117304354	0	51221332	A	G	0.000314767	Apolipoprotein A
13	rs17553014	0	29051331	A	G	0.000316089	Apolipoprotein A
18	rs35337213	0	47821204	T	TG	0.000316481	Apolipoprotein A
8	rs34877903	0	61789924	A	G	0.000316658	Apolipoprotein A
19	rs718784	0	18158423	T	G	0.000316721	Apolipoprotein A
12	rs112173360	0	47429727	G	A	0.00031689	Apolipoprotein A
2	rs78877256	0	145845803	G	A	0.000317258	Apolipoprotein A
13	rs765377	0	78377834	T	C	0.000318342	Apolipoprotein A
4	rs75637866	0	125457845	A	G	0.00031839	Apolipoprotein A
13	rs2770526	0	49500173	G	A	0.000316282	Apolipoprotein A
6	rs2088496	0	92562371	A	G	0.000322716	Apolipoprotein A
17	rs200465465	0	39684402	T	G	0.000305629	Apolipoprotein A
14	Affx-10151014	0	105246407	A	G	0.000305013	Apolipoprotein A
9	rs11243626	0	134980711	A	G	0.000291602	Apolipoprotein A
7	rs73063455	0	11114276	G	A	0.000291614	Apolipoprotein A
10	rs3858218	0	24690616	G	A	0.000291687	Apolipoprotein A
5	rs201449897	0	147807361	A	ATGGGAG	0.000291707	Apolipoprotein A
2	rs72787555	0	32922317	G	A	0.000291722	Apolipoprotein A
3	rs77388903	0	19406359	C	T	0.000292006	Apolipoprotein A
3	rs1397193	0	156359280	T	G	0.000292073	Apolipoprotein A
6	rs3130425	0	31218327	T	C	0.000292147	Apolipoprotein A
9	rs7031998	0	4490134	T	G	0.000292336	Apolipoprotein A
19	rs2396359	0	1819125	C	T	0.00029265	Apolipoprotein A
19	rs115461571	0	4433151	A	G	0.000292767	Apolipoprotein A
17	rs2197244	0	66797362	G	A	0.000293308	Apolipoprotein A
12	rs61919661	0	6746443	G	A	0.000293813	Apolipoprotein A
14	rs1950500	0	24830850	T	C	0.000294022	Apolipoprotein A
6	rs2073260	0	153296541	G	C	0.000295396	Apolipoprotein A
11	rs79112951	0	116621972	T	C	0.00029156	Apolipoprotein A
2	rs1147119	0	20249534	T	C	0.000291376	Apolipoprotein A
2	rs62166971	0	123283421	T	C	0.000290846	Apolipoprotein A
17	rs11656818	0	46103237	A	C	0.000290741	Apolipoprotein A
1	rs195734	0	24804018	G	A	0.000286574	Apolipoprotein A
1	rs17131720	0	93846868	C	T	0.000286694	Apolipoprotein A
15	rs17270188	0	60799909	G	A	0.000286895	Apolipoprotein A
11	Affx-5457270	0	56143424	G	A	0.000287142	Apolipoprotein A
3	rs116349013	0	49437333	C	A	0.000287277	Apolipoprotein A
6	rs10947789	0	39174922	C	T	0.000287676	Apolipoprotein A
6	rs17760286	0	98763844	A	C	0.000288085	Apolipoprotein A
11	rs61903604	0	87969500	T	G	0.000295576	Apolipoprotein A
2	rs7594909	0	71241442	T	C	0.000288089	Apolipoprotein A
4	rs11097262	0	77114936	T	C	0.000288219	Apolipoprotein A
16	rs78180007	0	84111404	G	A	0.000288592	Apolipoprotein A
3	rs3762732	0	101291984	C	A	0.00028869	Apolipoprotein A
3	rs60775186	0	162104871	T	C	0.000289395	Apolipoprotein A
16	rs62055082	0	73095335	T	G	0.000289621	Apolipoprotein A
3	rs74523958	0	70434759	G	T	0.000290207	Apolipoprotein A
2	rs17478685	0	36499133	A	G	0.000290511	Apolipoprotein A
1	rs10157351	0	20997340	G	T	0.000288195	Apolipoprotein A
1	rs75315310	0	235117579	T	C	0.000305158	Apolipoprotein A
12	rs80244414	0	82897877	G	A	0.000295629	Apolipoprotein A
4	rs10857216	0	83929495	G	A	0.000296	Apolipoprotein A
7	rs73152892	0	130072923	A	G	0.000300713	Apolipoprotein A
7	rs74940875	0	135053407	T	C	0.000300983	Apolipoprotein A
16	rs71386900	0	85235560	G	A	0.000301166	Apolipoprotein A
6	rs289769	0	98651922	C	T	0.000301318	Apolipoprotein A
5	rs10939960	0	50738447	T	C	0.00030132	Apolipoprotein A
4	rs12505457	0	28562572	G	A	0.000301348	Apolipoprotein A
11	rs72902492	0	45945969	T	C	0.000302001	Apolipoprotein A
20	rs6022080	0	51392774	A	T	0.000302411	Apolipoprotein A
12	rs117762475	0	122371029	A	G	0.000302779	Apolipoprotein A
7	rs10253795	0	15959145	A	C	0.000302799	Apolipoprotein A
17	rs8066872	0	70414133	G	A	0.000303243	Apolipoprotein A
20	rs4813548	0	25057375	G	A	0.00030326	Apolipoprotein A
8	rs17416011	0	4397759	C	G	0.000304083	Apolipoprotein A
3	rs4678904	0	36833883	G	C	0.000304464	Apolipoprotein A
3	rs57449866	0	131589742	A	G	0.000304762	Apolipoprotein A
22	rs73184782	0	48511034	T	C	0.000300657	Apolipoprotein A
20	rs6076603	0	4058303	C	G	0.000300239	Apolipoprotein A
12	rs78150878	0	3078561	G	A	0.000299893	Apolipoprotein A
21	rs2838762	0	46487831	A	C	0.000299826	Apolipoprotein A
10	rs7910776	0	32639093	T	C	0.000296282	Apolipoprotein A
8	rs750472	0	145701453	A	C	0.000296346	Apolipoprotein A
13	rs464041	0	22894016	G	A	0.000296616	Apolipoprotein A
8	rs2928619	0	6569927	C	T	0.000296631	Apolipoprotein A
11	rs200420254	0	58979126	T	G	0.00029664	Apolipoprotein A
12	rs35408366	0	57520767	T	G	0.000296891	Apolipoprotein A
3	rs1447898	0	71757587	T	C	0.000296908	Apolipoprotein A
2	rs10170567	0	232732696	C	A	0.000295655	Apolipoprotein A
2	rs76164683	0	27547247	C	G	0.000297084	Apolipoprotein A
2	rs76081179	0	22232267	C	T	0.000297238	Apolipoprotein A
12	rs61934128	0	109054623	G	A	0.000297905	Apolipoprotein A
7	rs56367512	0	44976233	C	G	0.000298437	Apolipoprotein A
18	rs7226453	0	20647291	G	A	0.000298823	Apolipoprotein A
8	rs13252211	0	144955999	C	G	0.000298867	Apolipoprotein A
7	rs2726096	0	36247269	A	G	0.000298885	Apolipoprotein A
4	rs2926005	0	103423230	A	G	0.000299047	Apolipoprotein A
1	rs510379	0	28535233	C	T	0.000297205	Apolipoprotein A
12	rs76517470	0	124298659	G	A	0.000322966	Apolipoprotein A
20	rs1776977	0	4909220	T	C	0.000323373	Apolipoprotein A
1	rs4650961	0	177231743	A	G	0.000323391	Apolipoprotein A
1	rs79810698	0	154836444	A	C	0.000352129	Apolipoprotein A
2	rs11686981	0	211389583	C	G	0.000352188	Apolipoprotein A
16	rs61744104	0	56686510	C	G	0.000352368	Apolipoprotein A
17	rs117706021	0	42010991	C	G	0.000352412	Apolipoprotein A
18	rs12605316	0	77693600	T	C	0.000352549	Apolipoprotein A
12	rs14541	0	8800566	G	A	0.000352751	Apolipoprotein A
5	rs116703260	0	126451897	A	G	0.000353523	Apolipoprotein A
8	rs75160640	0	19246367	C	T	0.000353608	Apolipoprotein A
14	rs35347747	0	100785617	T	C	0.000353673	Apolipoprotein A
10	rs1463597	0	81139141	G	A	0.000354308	Apolipoprotein A
21	rs36221780	0	46439910	A	G	0.000354535	Apolipoprotein A
6	rs80053030	0	116577801	T	C	0.000355035	Apolipoprotein A
3	rs2712319	0	157775134	C	T	0.000355203	Apolipoprotein A
19	rs117471111	0	48399316	C	T	0.000355383	Apolipoprotein A
9	rs513997	0	14064502	T	G	0.000355715	Apolipoprotein A
5	rs7728751	0	82843609	G	A	0.000352116	Apolipoprotein A
5	rs12187346	0	55782130	C	T	0.000351465	Apolipoprotein A
1	Affx-5561447	0	161656631	A	G	0.000350831	Apolipoprotein A
20	rs118141785	0	43836240	A	G	0.000350732	Apolipoprotein A
6	rs12528378	0	33653486	A	G	0.00034604	Apolipoprotein A
17	rs56060617	0	2142502	C	G	0.000346279	Apolipoprotein A
22	rs9625870	0	30261219	G	A	0.000347423	Apolipoprotein A
8	rs7008223	0	4656695	C	A	0.000347595	Apolipoprotein A
7	rs11979706	0	100681359	C	G	0.000348021	Apolipoprotein A
16	rs904773	0	56651601	C	A	0.000348042	Apolipoprotein A
17	rs56346215	0	8076917	C	A	0.000348077	Apolipoprotein A
3	rs6797405	0	149974370	G	A	0.000356195	Apolipoprotein A
6	rs62422661	0	98545611	T	G	0.000348124	Apolipoprotein A
6	rs73717079	0	407365	T	G	0.000348773	Apolipoprotein A
17	rs56005249	0	4349508	A	G	0.000348823	Apolipoprotein A
1	Affx-7604393	0	230812038	C	T	0.000348982	Apolipoprotein A
17	rs2243093	0	4835895	C	T	0.000349158	Apolipoprotein A
6	rs12192804	0	98728844	C	A	0.000349906	Apolipoprotein A
8	rs138582164	0	95264265	A	G	0.000350187	Apolipoprotein A
6	rs12192672	0	7229619	A	G	0.00035026	Apolipoprotein A
11	rs36103144	0	45872839	T	G	0.000348675	Apolipoprotein A
7	rs34536358	0	86222651	G	A	0.000345778	Apolipoprotein A
3	rs75325849	0	114459884	T	C	0.00035644	Apolipoprotein A
11	rs4548577	0	46998512	T	C	0.000357436	Apolipoprotein A
15	rs75998759	0	68183790	G	A	0.000363422	Apolipoprotein A
10	rs72795888	0	51573474	A	G	0.000363423	Apolipoprotein A
3	rs13077912	0	152058449	G	A	0.000364082	Apolipoprotein A
14	rs7160685	0	93223990	T	C	0.000364481	Apolipoprotein A
11	rs10892864	0	122474585	G	A	0.000364525	Apolipoprotein A
12	rs73099991	0	58631084	G	T	0.000364595	Apolipoprotein A
12	rs1873914	0	56379427	C	G	0.000364852	Apolipoprotein A
6	rs9267845	0	32193698	T	A	0.000365026	Apolipoprotein A
19	rs62107918	0	41139304	A	G	0.000365035	Apolipoprotein A
6	rs206926	0	34341199	C	T	0.000365425	Apolipoprotein A
15	rs111858375	0	75614821	A	C	0.000366076	Apolipoprotein A
8	rs73189109	0	9742267	C	T	0.000366128	Apolipoprotein A
8	rs201470035	0	61768562	G	A	0.000366196	Apolipoprotein A
3	rs9858593	0	136869141	T	C	0.000366239	Apolipoprotein A
2	rs62179978	0	62805622	T	C	0.000366297	Apolipoprotein A
4	rs13130633	0	8294196	T	C	0.000363237	Apolipoprotein A
4	rs115890303	0	144021142	T	C	0.00036256	Apolipoprotein A
5	rs11742646	0	141019830	G	C	0.00036238	Apolipoprotein A
18	rs117943312	0	19647648	A	G	0.000361864	Apolipoprotein A
6	rs2894181	0	31174527	G	A	0.000357777	Apolipoprotein A
11	rs273613	0	30902893	T	C	0.000357893	Apolipoprotein A
8	rs4244455	0	19527536	G	T	0.000358081	Apolipoprotein A
18	rs55956201	0	47996346	C	T	0.00035841	Apolipoprotein A
1	rs12036373	0	70202696	C	A	0.000358487	Apolipoprotein A
18	rs17648173	0	20104061	C	A	0.000358626	Apolipoprotein A
4	rs10009464	0	77868340	C	T	0.000358627	Apolipoprotein A
17	rs17174788	0	56282968	C	G	0.000356943	Apolipoprotein A
11	rs7930443	0	46197404	T	C	0.000358931	Apolipoprotein A
10	rs2234962	0	121429633	C	T	0.00035977	Apolipoprotein A
13	rs12877881	0	65992870	G	A	0.000359902	Apolipoprotein A
5	rs6891017	0	166189274	C	A	0.000359986	Apolipoprotein A
15	rs692390	0	41486990	A	G	0.000360511	Apolipoprotein A
16	rs74689594	0	69460794	C	G	0.000360792	Apolipoprotein A
4	rs79201444	0	102766551	A	G	0.000361612	Apolipoprotein A
2	rs4854555	0	69443457	A	G	0.000361856	Apolipoprotein A
6	rs1123180	0	161394115	C	G	0.000359733	Apolipoprotein A
6	rs3093668	0	31546495	C	G	0.000345739	Apolipoprotein A
3	rs2322031	0	71627682	T	C	0.000345576	Apolipoprotein A
12	rs17395011	0	26641513	T	C	0.000345343	Apolipoprotein A
5	rs284017	0	55766875	A	G	0.000328725	Apolipoprotein A
3	rs16854272	0	169360495	A	G	0.000328958	Apolipoprotein A
8	rs2928579	0	6610163	T	C	0.000329231	Apolipoprotein A
12	rs60176939	0	120749950	G	A	0.00032951	Apolipoprotein A
3	rs114122454	0	113122266	T	C	0.000329852	Apolipoprotein A
22	rs5763275	0	29891925	T	C	0.000330115	Apolipoprotein A
17	rs8073704	0	1605567	G	C	0.000330744	Apolipoprotein A
11	rs2171238	0	11035349	T	C	0.000330754	Apolipoprotein A
16	rs11549837	0	88779739	G	A	0.00033136	Apolipoprotein A
17	rs2229611	0	41063466	T	C	0.0003315	Apolipoprotein A
20	rs13043674	0	42917494	T	C	0.000331631	Apolipoprotein A
11	rs11231603	0	63605663	A	G	0.000331648	Apolipoprotein A
7	rs78965157	0	947565	T	C	0.000331994	Apolipoprotein A
16	rs117029735	0	85199031	C	T	0.000332299	Apolipoprotein A
9	rs3824419	0	1056728	C	G	0.000332449	Apolipoprotein A
12	rs12372368	0	6845294	T	C	0.000328679	Apolipoprotein A
5	rs13165006	0	53077259	C	T	0.000328663	Apolipoprotein A
7	rs13236689	0	80236014	G	T	0.000328563	Apolipoprotein A
11	rs625237	0	69392304	A	G	0.000328223	Apolipoprotein A
12	rs3926367	0	1763876	A	G	0.000323556	Apolipoprotein A
9	rs7041171	0	114701630	C	T	0.000323746	Apolipoprotein A
13	rs77710722	0	58556432	G	C	0.000323775	Apolipoprotein A
6	rs17200810	0	31566507	A	G	0.00032402	Apolipoprotein A
11	rs2282529	0	66184140	A	G	0.00032407	Apolipoprotein A
17	rs56382961	0	1606484	G	A	0.000324949	Apolipoprotein A
3	rs12330780	0	185741991	A	G	0.000325772	Apolipoprotein A
16	rs117263218	0	70190514	A	G	0.000333201	Apolipoprotein A
10	rs72820803	0	64761387	T	C	0.000325875	Apolipoprotein A
4	rs9312096	0	60195142	T	C	0.000326482	Apolipoprotein A
12	rs11616190	0	8872446	T	G	0.000327082	Apolipoprotein A
2	rs62175960	0	161326360	A	G	0.000327336	Apolipoprotein A
13	rs76286248	0	35947184	T	A	0.00032809	Apolipoprotein A
11	rs11825591	0	61693684	T	C	0.00032811	Apolipoprotein A
3	rs6789378	0	162167396	G	A	0.00032816	Apolipoprotein A
11	rs3741208	0	2169774	A	G	0.000328183	Apolipoprotein A
3	rs2889755	0	186287777	T	C	0.000326364	Apolipoprotein A
2	rs805412	0	54120820	A	G	0.000333686	Apolipoprotein A
4	rs356222	0	90643123	C	T	0.000333992	Apolipoprotein A
16	rs74037508	0	79711336	C	T	0.000334409	Apolipoprotein A
1	rs578096	0	71394683	T	C	0.000341563	Apolipoprotein A
11	rs12804305	0	122308215	C	T	0.00034164	Apolipoprotein A
6	rs77056198	0	92004134	C	A	0.000341784	Apolipoprotein A
2	rs16866816	0	226940969	T	C	0.000342002	Apolipoprotein A
7	rs38191	0	15904505	A	G	0.000342198	Apolipoprotein A
8	rs112892337	0	135614553	C	G	0.000342342	Apolipoprotein A
5	rs76678374	0	52649893	C	T	0.000342424	Apolipoprotein A
12	rs61945796	0	120384155	T	G	0.000340395	Apolipoprotein A
10	rs117825039	0	5177145	C	T	0.00034284	Apolipoprotein A
7	rs74495545	0	26594478	T	C	0.000343029	Apolipoprotein A
17	rs111910150	0	26134658	A	G	0.000343774	Apolipoprotein A
6	rs114310831	0	30965425	G	A	0.000343893	Apolipoprotein A
12	rs150150422	0	132624701	T	C	0.000344845	Apolipoprotein A
10	rs76598725	0	94494735	C	T	0.000345089	Apolipoprotein A
10	rs4752498	0	122825459	C	T	0.000345155	Apolipoprotein A
6	rs474440	0	122779099	C	T	0.000345335	Apolipoprotein A
10	rs942014	0	126290070	G	A	0.000342965	Apolipoprotein A
9	rs17054928	0	92094296	A	G	0.000285642	Apolipoprotein A
6	rs72841293	0	4057428	T	C	0.000340374	Apolipoprotein A
10	rs7893954	0	104318966	G	A	0.000340143	Apolipoprotein A
12	rs12828049	0	122689244	T	C	0.000334466	Apolipoprotein A
11	rs2304733	0	12903443	T	C	0.000334974	Apolipoprotein A
7	rs13311768	0	26615293	T	C	0.000335106	Apolipoprotein A
1	rs1573248	0	182131633	G	C	0.000335253	Apolipoprotein A
1	rs79587748	0	62838479	C	T	0.000335696	Apolipoprotein A
7	rs11764061	0	140754785	T	C	0.000336379	Apolipoprotein A
11	rs79487139	0	69167001	T	C	0.000336633	Apolipoprotein A
6	rs1727638	0	72139572	A	G	0.000340332	Apolipoprotein A
16	rs11554764	0	72130125	C	T	0.000336785	Apolipoprotein A
14	rs35898722	0	100886739	A	G	0.000336922	Apolipoprotein A
11	rs79187134	0	47346465	T	C	0.000338235	Apolipoprotein A
11	rs7106353	0	32351427	T	C	0.000338463	Apolipoprotein A
19	rs5030878	0	52250216	A	G	0.000339087	Apolipoprotein A
5	rs13176869	0	179203479	A	G	0.000339626	Apolipoprotein A
2	rs4850917	0	100493439	G	A	0.000339659	Apolipoprotein A
17	rs8071596	0	4157057	G	A	0.000340034	Apolipoprotein A
9	rs72619338	0	137175998	A	G	0.000336919	Apolipoprotein A
12	rs10880279	0	42664105	C	T	0.000157585	Apolipoprotein A
11	rs1509324	0	110355382	C	A	0.000449117	Apolipoprotein A
3	rs77444885	0	153507709	A	G	0.000156794	Apolipoprotein A
2	rs34570046	0	69520258	A	G	4.64811e-05	Apolipoprotein A
11	rs77712188	0	75026855	A	C	4.65814e-05	Apolipoprotein A
6	rs1884377	0	44018156	G	T	4.65892e-05	Apolipoprotein A
15	rs61747226	0	98512431	T	C	4.66053e-05	Apolipoprotein A
5	rs72801474	0	132444128	A	G	4.66177e-05	Apolipoprotein A
6	rs206018	0	32177880	G	C	4.66953e-05	Apolipoprotein A
15	rs8033800	0	60689179	T	A	4.69399e-05	Apolipoprotein A
17	rs4968897	0	66493775	C	T	4.69903e-05	Apolipoprotein A
15	rs597804	0	58100949	G	A	4.70405e-05	Apolipoprotein A
3	rs13097208	0	24260059	T	C	4.71851e-05	Apolipoprotein A
1	rs4846979	0	230685079	A	G	4.72117e-05	Apolipoprotein A
7	rs61223906	0	39447726	A	G	4.72601e-05	Apolipoprotein A
15	rs3759793	0	41806726	G	T	4.73593e-05	Apolipoprotein A
16	rs117159627	0	15388638	T	C	4.75292e-05	Apolipoprotein A
4	rs77547034	0	11295616	A	G	4.76074e-05	Apolipoprotein A
3	rs6785339	0	196054439	T	G	4.63441e-05	Apolipoprotein A
1	rs55693866	0	39578808	T	C	4.63024e-05	Apolipoprotein A
8	rs7832115	0	19294633	G	A	4.62763e-05	Apolipoprotein A
6	rs4947324	0	31528130	T	C	4.62737e-05	Apolipoprotein A
16	rs35090210	0	17487038	A	G	4.48834e-05	Apolipoprotein A
15	rs11853441	0	91400208	G	T	4.50197e-05	Apolipoprotein A
14	rs41301481	0	92470716	G	T	4.50621e-05	Apolipoprotein A
5	rs11743000	0	55793006	T	C	4.50966e-05	Apolipoprotein A
7	rs73157955	0	137924096	G	A	4.52335e-05	Apolipoprotein A
12	rs10876044	0	50906405	C	T	4.52813e-05	Apolipoprotein A
2	rs7586970	0	188343497	C	T	4.53094e-05	Apolipoprotein A
6	rs2517861	0	29821982	T	C	4.76633e-05	Apolipoprotein A
17	rs9916144	0	70306378	C	T	4.53172e-05	Apolipoprotein A
16	rs76720833	0	67303539	C	T	4.57343e-05	Apolipoprotein A
19	Affx-15522973	0	10596988	A	C	4.57606e-05	Apolipoprotein A
9	rs76781427	0	114328935	C	T	4.58134e-05	Apolipoprotein A
6	rs2844532	0	31351175	C	G	4.58817e-05	Apolipoprotein A
22	rs145976876	0	50278446	T	C	4.59229e-05	Apolipoprotein A
8	rs78751793	0	116809707	T	C	4.61273e-05	Apolipoprotein A
6	rs6922431	0	31465030	C	T	4.62515e-05	Apolipoprotein A
17	rs17581728	0	73830996	T	C	4.55339e-05	Apolipoprotein A
7	rs80147165	0	110669227	C	T	4.48678e-05	Apolipoprotein A
11	rs10902173	0	570072	T	C	4.76682e-05	Apolipoprotein A
16	rs3790112	0	56381197	T	G	4.77752e-05	Apolipoprotein A
1	rs17377148	0	61688018	G	T	5.06494e-05	Apolipoprotein A
2	rs6757576	0	159360533	A	G	5.08629e-05	Apolipoprotein A
12	rs2063591	0	71411855	C	T	5.09058e-05	Apolipoprotein A
10	rs74158639	0	129039861	G	A	5.09726e-05	Apolipoprotein A
7	rs34184329	0	1008307	T	C	5.09849e-05	Apolipoprotein A
8	rs11992444	0	25464690	G	T	5.09863e-05	Apolipoprotein A
2	rs114063308	0	121335144	G	A	5.10565e-05	Apolipoprotein A
1	rs11548200	0	156290656	C	T	5.11524e-05	Apolipoprotein A
14	rs76186975	0	89795111	T	C	5.12312e-05	Apolipoprotein A
16	rs11643220	0	81422926	A	G	5.12664e-05	Apolipoprotein A
4	rs17216080	0	99959932	C	T	5.13268e-05	Apolipoprotein A
5	rs11738856	0	66983347	G	A	5.14034e-05	Apolipoprotein A
19	rs736289	0	33757062	C	T	5.14982e-05	Apolipoprotein A
13	rs7331168	0	49524346	C	T	5.15359e-05	Apolipoprotein A
18	rs55981836	0	20751455	G	C	5.17545e-05	Apolipoprotein A
1	rs11542704	0	27190324	T	C	5.06318e-05	Apolipoprotein A
11	rs623693	0	75429459	C	A	5.03924e-05	Apolipoprotein A
6	rs4959235	0	3359337	T	C	5.03051e-05	Apolipoprotein A
2	rs731395	0	12296582	G	A	5.02605e-05	Apolipoprotein A
11	rs11607161	0	122499895	G	A	4.78366e-05	Apolipoprotein A
17	rs2129785	0	28590530	C	T	4.80446e-05	Apolipoprotein A
19	rs7359902	0	11661890	A	G	4.81396e-05	Apolipoprotein A
19	rs2738446	0	11227326	G	C	4.81407e-05	Apolipoprotein A
21	rs12152096	0	46496949	C	T	4.82253e-05	Apolipoprotein A
6	rs510321	0	32194392	A	C	4.84183e-05	Apolipoprotein A
2	rs13389282	0	133608004	T	C	4.84646e-05	Apolipoprotein A
19	rs17657025	0	44675801	C	T	4.77108e-05	Apolipoprotein A
8	rs72477506	0	27394257	T	C	4.84922e-05	Apolipoprotein A
16	rs71380707	0	75200595	C	CAT	4.88839e-05	Apolipoprotein A
12	rs17786809	0	5502073	G	A	4.92633e-05	Apolipoprotein A
15	rs3743266	0	60781513	C	T	4.92904e-05	Apolipoprotein A
11	rs11023059	0	14064392	G	A	4.93426e-05	Apolipoprotein A
2	rs72787409	0	20479633	T	C	4.96381e-05	Apolipoprotein A
12	rs10877902	0	63044181	T	G	4.97234e-05	Apolipoprotein A
8	rs4841171	0	9399689	G	A	4.9767e-05	Apolipoprotein A
6	rs502415	0	153333440	G	T	4.88315e-05	Apolipoprotein A
18	rs12605995	0	31239183	A	G	5.17584e-05	Apolipoprotein A
1	rs2642449	0	220985677	C	T	4.47455e-05	Apolipoprotein A
8	rs11998678	0	11830150	T	C	4.4638e-05	Apolipoprotein A
6	rs2855812	0	31472720	T	G	4.02926e-05	Apolipoprotein A
6	rs3094574	0	29422092	A	G	4.04418e-05	Apolipoprotein A
19	rs11668585	0	33780575	T	C	4.0488e-05	Apolipoprotein A
15	rs74715543	0	41857137	G	C	4.05144e-05	Apolipoprotein A
8	rs35089364	0	19609786	CT	C	4.05851e-05	Apolipoprotein A
8	rs117463465	0	9435349	G	A	4.07789e-05	Apolipoprotein A
6	rs35460423	0	139343346	G	A	4.08127e-05	Apolipoprotein A
6	rs9368699	0	31802541	C	T	4.09288e-05	Apolipoprotein A
9	rs3124776	0	136284450	C	T	4.09663e-05	Apolipoprotein A
9	rs1572134	0	86200547	C	T	4.10828e-05	Apolipoprotein A
12	rs17860299	0	51737607	A	G	4.12069e-05	Apolipoprotein A
8	rs17253604	0	121921117	C	T	4.12798e-05	Apolipoprotein A
1	rs2710890	0	958905	G	A	4.13326e-05	Apolipoprotein A
19	rs72658867	0	11231203	A	G	4.13594e-05	Apolipoprotein A
11	rs72980276	0	102359753	T	C	4.14549e-05	Apolipoprotein A
5	rs6887101	0	122109207	A	G	4.02367e-05	Apolipoprotein A
8	rs396121	0	8739456	T	C	4.01629e-05	Apolipoprotein A
20	rs4810672	0	46362147	T	C	4.00966e-05	Apolipoprotein A
15	rs16970633	0	40642877	T	G	4.00453e-05	Apolipoprotein A
18	rs3017252	0	47967720	T	C	3.9101e-05	Apolipoprotein A
22	rs4819654	0	18483388	G	A	3.91576e-05	Apolipoprotein A
11	rs78883072	0	125659371	A	G	3.93733e-05	Apolipoprotein A
16	rs11647331	0	56246016	T	C	3.952e-05	Apolipoprotein A
4	rs11726077	0	102702604	A	C	3.96771e-05	Apolipoprotein A
13	rs113613206	0	77489694	T	C	3.97428e-05	Apolipoprotein A
11	rs365605	0	2920666	C	T	3.98163e-05	Apolipoprotein A
15	rs72740878	0	58728474	A	G	4.16166e-05	Apolipoprotein A
12	rs11172113	0	57527283	C	T	3.98177e-05	Apolipoprotein A
8	rs4598265	0	4776149	C	T	3.99116e-05	Apolipoprotein A
14	rs7159300	0	72883874	A	G	3.99228e-05	Apolipoprotein A
16	rs8060511	0	30101596	A	C	3.99255e-05	Apolipoprotein A
4	rs72721599	0	134613075	T	G	3.9946e-05	Apolipoprotein A
17	rs35722605	0	66383608	T	C	3.99487e-05	Apolipoprotein A
16	rs117814272	0	56854865	T	C	3.9978e-05	Apolipoprotein A
6	rs9268614	0	32402778	G	T	4.00268e-05	Apolipoprotein A
12	rs73120027	0	57616923	A	G	3.98643e-05	Apolipoprotein A
3	rs12487498	0	169320593	A	G	4.46879e-05	Apolipoprotein A
19	rs436857	0	18197635	A	G	4.1641e-05	Apolipoprotein A
2	rs6734966	0	135545747	T	C	4.16744e-05	Apolipoprotein A
6	rs6906662	0	32266506	A	G	4.35352e-05	Apolipoprotein A
10	rs71495048	0	34013633	T	C	4.35546e-05	Apolipoprotein A
2	rs35667974	0	163124637	C	T	4.35658e-05	Apolipoprotein A
6	rs6570333	0	139688467	A	G	4.35808e-05	Apolipoprotein A
11	rs2075290	0	116653296	C	T	4.37785e-05	Apolipoprotein A
6	rs2517938	0	29709840	C	T	4.38805e-05	Apolipoprotein A
5	rs17166297	0	132203997	G	A	4.39031e-05	Apolipoprotein A
9	rs488692	0	135352785	T	C	4.39386e-05	Apolipoprotein A
8	rs6987252	0	34179752	C	T	4.39709e-05	Apolipoprotein A
6	rs7766641	0	26184102	A	G	4.39829e-05	Apolipoprotein A
22	rs5750562	0	38620057	A	G	4.40518e-05	Apolipoprotein A
4	rs1027013	0	102904490	G	A	4.42946e-05	Apolipoprotein A
19	rs2972516	0	48465312	T	C	4.43767e-05	Apolipoprotein A
19	rs35778736	0	8618110	A	G	4.44101e-05	Apolipoprotein A
19	rs34637812	0	56222066	G	A	4.45131e-05	Apolipoprotein A
8	rs13275541	0	10541179	G	A	4.34745e-05	Apolipoprotein A
11	rs34625105	0	47464284	T	C	4.34385e-05	Apolipoprotein A
20	rs2297432	0	62290663	C	T	4.33207e-05	Apolipoprotein A
2	rs12623025	0	229021005	C	T	4.32769e-05	Apolipoprotein A
6	rs2240068	0	30076630	T	G	4.17364e-05	Apolipoprotein A
22	rs5753463	0	31507049	A	G	4.18339e-05	Apolipoprotein A
5	rs42392	0	55803929	G	A	4.18353e-05	Apolipoprotein A
11	rs12793836	0	89953493	T	C	4.19007e-05	Apolipoprotein A
1	rs3897379	0	219759733	A	G	4.19047e-05	Apolipoprotein A
10	rs3750733	0	33623251	A	G	4.19361e-05	Apolipoprotein A
1	rs72705211	0	110179447	A	G	4.2107e-05	Apolipoprotein A
2	rs62180806	0	188948378	G	A	4.16611e-05	Apolipoprotein A
6	rs114346629	0	47017240	A	G	4.21442e-05	Apolipoprotein A
6	rs11757517	0	34514207	T	C	4.24443e-05	Apolipoprotein A
11	rs35247680	0	63884747	T	C	4.27037e-05	Apolipoprotein A
10	rs1749824	0	80923862	A	C	4.28583e-05	Apolipoprotein A
17	rs241783	0	26567055	A	G	4.29567e-05	Apolipoprotein A
2	rs62129550	0	26938494	A	G	4.30764e-05	Apolipoprotein A
11	rs111851346	0	48664415	T	C	4.32014e-05	Apolipoprotein A
6	rs2893910	0	27283254	T	A	4.32414e-05	Apolipoprotein A
12	rs2075334	0	47113895	T	G	4.2198e-05	Apolipoprotein A
14	rs4899260	0	69278204	T	C	5.17906e-05	Apolipoprotein A
20	rs6130959	0	44501458	A	G	5.19916e-05	Apolipoprotein A
2	rs79280180	0	86510536	G	A	5.2143e-05	Apolipoprotein A
15	rs17269439	0	59063144	A	C	6.24749e-05	Apolipoprotein A
12	rs7968594	0	124797804	T	C	6.25047e-05	Apolipoprotein A
3	rs114764601	0	50667697	G	A	6.26913e-05	Apolipoprotein A
16	rs62038747	0	56696518	T	C	6.29382e-05	Apolipoprotein A
8	rs1562182	0	34281323	G	T	6.3031e-05	Apolipoprotein A
2	rs7556908	0	26781765	A	G	6.34561e-05	Apolipoprotein A
11	rs17567260	0	116250056	T	C	6.34878e-05	Apolipoprotein A
17	rs916888	0	44863133	C	T	6.3594e-05	Apolipoprotein A
7	rs11563728	0	126718961	C	T	6.36127e-05	Apolipoprotein A
11	rs117885355	0	2828466	A	G	6.36526e-05	Apolipoprotein A
8	rs6986002	0	11002093	T	C	6.4074e-05	Apolipoprotein A
19	rs66579396	0	46152580	T	C	6.40804e-05	Apolipoprotein A
11	rs11023332	0	14784110	C	G	6.42419e-05	Apolipoprotein A
3	rs9853146	0	12299313	A	G	6.42465e-05	Apolipoprotein A
6	rs915895	0	32190217	C	T	6.42536e-05	Apolipoprotein A
5	rs3776191	0	122138145	T	C	6.24118e-05	Apolipoprotein A
4	rs7656627	0	102724506	A	G	6.21439e-05	Apolipoprotein A
6	rs7739675	0	139781494	G	A	6.18545e-05	Apolipoprotein A
16	rs4787243	0	8566301	G	T	6.18051e-05	Apolipoprotein A
12	rs2067763	0	51760327	C	T	5.8842e-05	Apolipoprotein A
5	rs646506	0	134458908	G	A	5.89223e-05	Apolipoprotein A
7	rs17796710	0	26235344	A	C	5.92511e-05	Apolipoprotein A
10	rs7920112	0	17259863	C	T	5.94577e-05	Apolipoprotein A
7	rs78828172	0	6356121	C	T	5.95243e-05	Apolipoprotein A
19	Affx-16022193	0	45541414	T	G	5.99685e-05	Apolipoprotein A
15	rs877480	0	58767425	T	C	6.01694e-05	Apolipoprotein A
5	rs12654875	0	7036923	A	T	6.43177e-05	Apolipoprotein A
6	rs2517579	0	30811164	A	C	6.01946e-05	Apolipoprotein A
1	rs61838938	0	146577525	A	G	6.03189e-05	Apolipoprotein A
5	rs61749613	0	82815170	G	A	6.03812e-05	Apolipoprotein A
17	rs34223321	0	38352388	A	C	6.05153e-05	Apolipoprotein A
4	rs28445294	0	124266738	A	G	6.08229e-05	Apolipoprotein A
1	rs4500383	0	212391596	T	C	6.1251e-05	Apolipoprotein A
2	rs17529423	0	26583506	C	A	6.13454e-05	Apolipoprotein A
1	rs12141189	0	221053545	C	T	6.14489e-05	Apolipoprotein A
9	rs7025609	0	100724791	C	T	6.02914e-05	Apolipoprotein A
15	rs1054156	0	60931471	T	C	5.88012e-05	Apolipoprotein A
5	rs712662	0	112222694	G	C	6.44458e-05	Apolipoprotein A
3	rs66988653	0	136923815	A	G	6.47858e-05	Apolipoprotein A
11	rs61877803	0	557252	T	C	6.66465e-05	Apolipoprotein A
17	rs2246558	0	80681175	A	G	6.69211e-05	Apolipoprotein A
5	rs115484071	0	91727160	G	A	6.70971e-05	Apolipoprotein A
3	rs905650	0	15610070	T	C	6.72572e-05	Apolipoprotein A
22	rs5756965	0	38593807	T	C	6.73233e-05	Apolipoprotein A
9	rs2249250	0	35711806	G	T	6.76385e-05	Apolipoprotein A
6	rs9260048	0	29908076	G	T	6.7722e-05	Apolipoprotein A
3	rs1869151	0	132614374	A	G	6.79001e-05	Apolipoprotein A
4	rs28615834	0	21051091	C	A	6.79072e-05	Apolipoprotein A
11	rs668363	0	117144816	C	A	6.82608e-05	Apolipoprotein A
20	rs4814698	0	1863216	A	G	6.85056e-05	Apolipoprotein A
9	rs11244084	0	136191010	T	C	6.86028e-05	Apolipoprotein A
11	rs11237353	0	77714746	A	C	6.88133e-05	Apolipoprotein A
17	rs4646351	0	17474143	C	T	6.88661e-05	Apolipoprotein A
6	rs7774407	0	33775391	C	T	6.91203e-05	Apolipoprotein A
1	rs626785	0	149881900	G	A	6.65189e-05	Apolipoprotein A
1	rs11581530	0	61535462	C	T	6.63068e-05	Apolipoprotein A
22	rs2267156	0	30811112	A	G	6.61706e-05	Apolipoprotein A
11	rs67132220	0	47521557	T	C	6.60271e-05	Apolipoprotein A
19	rs28678581	0	46382745	C	T	6.4925e-05	Apolipoprotein A
17	rs72831855	0	46844564	T	C	6.50103e-05	Apolipoprotein A
7	rs11766125	0	100648117	C	G	6.50862e-05	Apolipoprotein A
11	rs117762989	0	62603644	T	C	6.50977e-05	Apolipoprotein A
7	rs6462902	0	39329193	A	G	6.536e-05	Apolipoprotein A
16	rs17317396	0	55881513	A	C	6.54464e-05	Apolipoprotein A
1	rs12144838	0	239619618	C	T	6.55371e-05	Apolipoprotein A
16	rs898962	0	81497952	A	G	6.44496e-05	Apolipoprotein A
6	rs1011985	0	29385772	G	C	6.56218e-05	Apolipoprotein A
14	rs34495364	0	103237199	G	T	6.56365e-05	Apolipoprotein A
6	rs12525992	0	41688990	C	T	6.56695e-05	Apolipoprotein A
6	rs77061140	0	108979306	T	C	6.56864e-05	Apolipoprotein A
11	rs72932198	0	69175126	A	G	6.57399e-05	Apolipoprotein A
12	rs76353559	0	125141299	A	G	6.58725e-05	Apolipoprotein A
1	rs55660224	0	109839400	T	C	6.5883e-05	Apolipoprotein A
4	rs116710371	0	11823267	A	T	6.59074e-05	Apolipoprotein A
14	rs35097172	0	100792126	T	C	6.56248e-05	Apolipoprotein A
7	rs10953541	0	107244545	T	C	5.87995e-05	Apolipoprotein A
14	rs10133824	0	77844592	A	T	5.87601e-05	Apolipoprotein A
15	rs4775273	0	60738566	T	G	5.86648e-05	Apolipoprotein A
8	rs11136344	0	145059425	C	T	5.3541e-05	Apolipoprotein A
19	Affx-15522653	0	10577843	A	C	5.36693e-05	Apolipoprotein A
12	rs201357313	0	125294817	A	C	5.37493e-05	Apolipoprotein A
19	rs78322177	0	11428044	G	T	5.37801e-05	Apolipoprotein A
10	rs77823550	0	45783429	T	C	5.38587e-05	Apolipoprotein A
22	rs5749120	0	30936227	G	A	5.39334e-05	Apolipoprotein A
12	rs7971227	0	124575516	G	A	5.40696e-05	Apolipoprotein A
6	rs2269425	0	32123639	A	G	5.42212e-05	Apolipoprotein A
3	rs116090319	0	135809730	A	G	5.43219e-05	Apolipoprotein A
5	rs17397864	0	39527943	C	A	5.43611e-05	Apolipoprotein A
2	rs6545968	0	62871184	C	A	5.4621e-05	Apolipoprotein A
17	rs216195	0	2203167	G	T	5.46776e-05	Apolipoprotein A
17	rs4795403	0	38085722	T	C	5.47237e-05	Apolipoprotein A
6	rs9372114	0	106368296	C	T	5.48481e-05	Apolipoprotein A
12	rs118149403	0	123554695	C	T	5.49001e-05	Apolipoprotein A
6	rs2237107	0	16133820	G	C	5.3453e-05	Apolipoprotein A
19	rs1549932	0	52455249	G	A	5.34294e-05	Apolipoprotein A
5	rs246318	0	122309792	G	A	5.33748e-05	Apolipoprotein A
11	rs61734601	0	67184725	A	G	5.3324e-05	Apolipoprotein A
16	rs114697650	0	15490473	A	G	5.21468e-05	Apolipoprotein A
20	rs6063048	0	45598564	A	G	5.22058e-05	Apolipoprotein A
11	rs11024555	0	2936200	A	G	5.23952e-05	Apolipoprotein A
15	rs7175309	0	89497949	C	T	5.24051e-05	Apolipoprotein A
11	rs10838525	0	5701001	T	C	5.24413e-05	Apolipoprotein A
1	rs59285864	0	182197078	T	G	5.25542e-05	Apolipoprotein A
4	rs10023767	0	99734238	G	A	5.25712e-05	Apolipoprotein A
2	rs34268406	0	205159447	T	G	5.50013e-05	Apolipoprotein A
17	rs9901673	0	7484101	A	C	5.27342e-05	Apolipoprotein A
2	rs77518367	0	161115813	T	C	5.28934e-05	Apolipoprotein A
20	rs441346	0	44539492	G	C	5.29371e-05	Apolipoprotein A
17	rs12450725	0	77103261	T	C	5.29667e-05	Apolipoprotein A
7	rs6972847	0	127681421	T	C	5.29957e-05	Apolipoprotein A
7	rs17853284	0	75610876	T	C	5.31216e-05	Apolipoprotein A
12	rs7970824	0	22482438	A	G	5.31286e-05	Apolipoprotein A
6	rs12193989	0	48258102	G	T	5.32404e-05	Apolipoprotein A
11	rs74318746	0	47047410	C	A	5.28304e-05	Apolipoprotein A
3	rs936323	0	134682633	A	G	5.51247e-05	Apolipoprotein A
3	rs1920035	0	108917284	G	A	5.51719e-05	Apolipoprotein A
6	rs1012411	0	30332555	G	T	5.53007e-05	Apolipoprotein A
6	rs2844677	0	30955359	A	G	5.77105e-05	Apolipoprotein A
8	rs7387249	0	71436375	G	A	5.7761e-05	Apolipoprotein A
17	rs56030650	0	38131187	A	C	5.78499e-05	Apolipoprotein A
6	rs9380677	0	37480366	A	G	5.78884e-05	Apolipoprotein A
9	rs4578014	0	124646722	A	G	5.78977e-05	Apolipoprotein A
3	rs60547087	0	56708788	T	C	5.79593e-05	Apolipoprotein A
5	rs888678	0	134409321	G	A	5.81161e-05	Apolipoprotein A
16	rs116043490	0	88970881	G	A	5.76611e-05	Apolipoprotein A
6	rs9257403	0	28916972	T	C	5.81468e-05	Apolipoprotein A
14	rs78942235	0	100903477	G	C	5.82516e-05	Apolipoprotein A
11	rs75243697	0	56684347	C	T	5.8282e-05	Apolipoprotein A
7	rs2373962	0	150680977	G	C	5.83039e-05	Apolipoprotein A
11	rs76516661	0	47543321	C	A	5.83149e-05	Apolipoprotein A
3	rs76873718	0	24021776	G	A	5.8511e-05	Apolipoprotein A
7	rs73109456	0	44781357	C	G	5.85599e-05	Apolipoprotein A
3	rs9822221	0	119094214	C	T	5.85913e-05	Apolipoprotein A
2	rs113596405	0	226870869	A	C	5.81862e-05	Apolipoprotein A
3	rs115578531	0	51435781	G	A	3.90495e-05	Apolipoprotein A
16	rs223855	0	57477934	C	T	5.76353e-05	Apolipoprotein A
5	rs62405548	0	179988695	T	C	5.75541e-05	Apolipoprotein A
1	rs3806175	0	87793730	A	G	5.54809e-05	Apolipoprotein A
18	rs74679512	0	47596892	A	G	5.55284e-05	Apolipoprotein A
1	rs12733302	0	230259718	A	G	5.56343e-05	Apolipoprotein A
19	rs4803352	0	41159193	C	T	5.60395e-05	Apolipoprotein A
16	rs11076156	0	56578118	G	A	5.61248e-05	Apolipoprotein A
7	rs2069443	0	150755173	G	T	5.63567e-05	Apolipoprotein A
17	rs11655304	0	66578199	T	C	5.64052e-05	Apolipoprotein A
12	rs1517669	0	43081766	T	C	5.76159e-05	Apolipoprotein A
2	rs114354727	0	26534250	C	T	5.64499e-05	Apolipoprotein A
13	rs1406656	0	103865491	T	G	5.65493e-05	Apolipoprotein A
5	rs6452453	0	71713199	G	A	5.66941e-05	Apolipoprotein A
12	rs35364982	0	125451487	T	C	5.70713e-05	Apolipoprotein A
4	rs7665667	0	148909588	C	A	5.70757e-05	Apolipoprotein A
1	rs594454	0	71430468	G	T	5.70773e-05	Apolipoprotein A
2	rs10194006	0	169090562	C	T	5.74073e-05	Apolipoprotein A
6	rs259945	0	30019206	A	T	5.75432e-05	Apolipoprotein A
21	rs62216866	0	20402128	G	A	5.64888e-05	Apolipoprotein A
18	rs117745536	0	46902799	C	T	6.91612e-05	Apolipoprotein A
4	rs6831256	0	3473139	G	A	3.90174e-05	Apolipoprotein A
2	rs6546128	0	65374127	G	A	3.89656e-05	Apolipoprotein A
15	rs7163788	0	41704789	G	A	2.54684e-05	Apolipoprotein A
15	rs34745458	0	43137201	C	T	2.54883e-05	Apolipoprotein A
5	rs28651381	0	112431107	T	C	2.55081e-05	Apolipoprotein A
7	rs79915357	0	82425722	C	T	2.55593e-05	Apolipoprotein A
18	rs77215146	0	20603829	A	G	2.55784e-05	Apolipoprotein A
11	rs12418490	0	50329327	C	G	2.59555e-05	Apolipoprotein A
10	rs748129	0	126319600	A	G	2.59678e-05	Apolipoprotein A
10	rs79005010	0	116822061	G	T	2.60641e-05	Apolipoprotein A
3	rs4974169	0	56178417	A	G	2.6233e-05	Apolipoprotein A
15	rs2297381	0	41827655	C	T	2.62494e-05	Apolipoprotein A
4	rs6855242	0	38949104	T	C	2.62531e-05	Apolipoprotein A
3	rs355775	0	154036129	T	C	2.63022e-05	Apolipoprotein A
1	rs6662701	0	80126241	G	A	2.63767e-05	Apolipoprotein A
1	rs8035	0	156278799	A	G	2.641e-05	Apolipoprotein A
11	rs2514027	0	67406302	A	G	2.64271e-05	Apolipoprotein A
2	rs12620308	0	36769028	A	G	2.54028e-05	Apolipoprotein A
12	rs1078109	0	57986366	A	G	2.53491e-05	Apolipoprotein A
12	rs2686340	0	121682051	T	C	2.53323e-05	Apolipoprotein A
19	rs4517905	0	4027852	C	A	2.52659e-05	Apolipoprotein A
9	rs1875439	0	2832914	G	C	2.43914e-05	Apolipoprotein A
12	Affx-7044498	0	124008073	A	G	2.44286e-05	Apolipoprotein A
12	rs11178639	0	71520267	C	G	2.44885e-05	Apolipoprotein A
18	rs77485101	0	46834961	T	C	2.45142e-05	Apolipoprotein A
2	rs6717027	0	20321943	A	G	2.45601e-05	Apolipoprotein A
6	rs9266772	0	31352113	C	T	2.46682e-05	Apolipoprotein A
19	rs62116988	0	44296689	A	G	2.47116e-05	Apolipoprotein A
1	rs7530862	0	211736470	C	T	2.64587e-05	Apolipoprotein A
11	rs61884049	0	14469598	T	C	2.475e-05	Apolipoprotein A
9	rs28503257	0	136319589	A	G	2.48417e-05	Apolipoprotein A
10	rs79881407	0	116649712	A	C	2.50151e-05	Apolipoprotein A
12	rs1819873	0	110056708	C	A	2.50344e-05	Apolipoprotein A
8	rs62493905	0	9442035	A	C	2.50453e-05	Apolipoprotein A
8	rs28569868	0	144596722	A	G	2.52129e-05	Apolipoprotein A
6	rs645037	0	153481328	C	T	2.52256e-05	Apolipoprotein A
11	rs116870615	0	47179777	C	G	2.52614e-05	Apolipoprotein A
17	rs1135889	0	73926121	A	C	2.47703e-05	Apolipoprotein A
8	rs117033471	0	20468173	T	C	2.4321e-05	Apolipoprotein A
19	rs885683	0	18244690	A	G	2.64714e-05	Apolipoprotein A
11	rs7124487	0	2988323	T	C	2.64766e-05	Apolipoprotein A
6	rs1109654	0	34074463	A	G	2.81848e-05	Apolipoprotein A
8	rs4921692	0	20006070	C	T	2.823e-05	Apolipoprotein A
6	rs1233708	0	28173219	A	G	2.82661e-05	Apolipoprotein A
1	rs905938	0	154991389	C	T	2.8268e-05	Apolipoprotein A
3	rs1357290	0	196016340	A	G	2.82735e-05	Apolipoprotein A
2	rs72796891	0	32447408	G	A	2.85149e-05	Apolipoprotein A
17	rs4555192	0	26775741	A	C	2.85308e-05	Apolipoprotein A
1	rs77449055	0	63342388	A	G	2.85767e-05	Apolipoprotein A
18	rs4939609	0	47524795	C	T	2.86427e-05	Apolipoprotein A
2	rs113936125	0	226592673	T	C	2.86687e-05	Apolipoprotein A
6	rs9471733	0	41989828	C	G	2.86723e-05	Apolipoprotein A
6	rs17080012	0	150953942	A	G	2.87292e-05	Apolipoprotein A
12	rs7137522	0	42523366	T	C	2.8738e-05	Apolipoprotein A
7	rs12537044	0	39357892	G	T	2.87919e-05	Apolipoprotein A
11	rs1219440	0	121829976	T	C	2.88005e-05	Apolipoprotein A
2	rs10188351	0	12394412	A	C	2.80061e-05	Apolipoprotein A
6	rs3131012	0	31115441	T	C	2.79797e-05	Apolipoprotein A
9	rs10962549	0	16719445	T	C	2.78965e-05	Apolipoprotein A
18	rs6507457	0	20626436	T	C	2.786e-05	Apolipoprotein A
12	rs73223568	0	124823882	T	C	2.66625e-05	Apolipoprotein A
3	rs17811061	0	119821242	C	T	2.68263e-05	Apolipoprotein A
14	rs78447234	0	97057589	A	G	2.69654e-05	Apolipoprotein A
6	rs3130555	0	31085547	C	G	2.6977e-05	Apolipoprotein A
11	rs1060542	0	126210862	A	G	2.70528e-05	Apolipoprotein A
16	rs2549726	0	80864621	G	A	2.70951e-05	Apolipoprotein A
19	rs4804833	0	7970635	A	G	2.74016e-05	Apolipoprotein A
12	rs12818213	0	54072007	G	A	2.64714e-05	Apolipoprotein A
16	rs117588403	0	67677877	C	T	2.74249e-05	Apolipoprotein A
19	rs10420798	0	33764718	G	A	2.76583e-05	Apolipoprotein A
11	rs3741378	0	65408937	T	C	2.77224e-05	Apolipoprotein A
20	rs116866960	0	37900406	A	G	2.78209e-05	Apolipoprotein A
15	rs890509	0	42162957	T	G	2.7831e-05	Apolipoprotein A
22	rs9607793	0	41736090	A	G	2.78414e-05	Apolipoprotein A
15	rs74731184	0	59446659	T	C	2.78514e-05	Apolipoprotein A
11	rs61910452	0	122484722	T	C	2.78549e-05	Apolipoprotein A
18	rs28537779	0	20033052	C	A	2.74554e-05	Apolipoprotein A
2	rs72814468	0	28359016	C	T	2.88668e-05	Apolipoprotein A
12	rs10841494	0	20516358	A	G	2.42552e-05	Apolipoprotein A
15	rs10518966	0	58455198	T	C	2.41442e-05	Apolipoprotein A
1	Affx-35292457	0	178489978	G	T	2.19225e-05	Apolipoprotein A
3	rs13095453	0	141074962	A	G	2.20111e-05	Apolipoprotein A
3	rs7629632	0	71847123	G	A	2.20687e-05	Apolipoprotein A
2	rs11681737	0	100679024	C	T	2.22308e-05	Apolipoprotein A
11	rs4754426	0	110051807	G	A	2.2263e-05	Apolipoprotein A
21	rs28557346	0	46853418	A	G	2.23155e-05	Apolipoprotein A
20	rs11697497	0	62388378	A	G	2.23495e-05	Apolipoprotein A
10	rs79962861	0	65346889	T	C	2.23854e-05	Apolipoprotein A
3	rs76761409	0	51095202	A	G	2.24141e-05	Apolipoprotein A
19	rs2609895	0	44828468	T	G	2.2479e-05	Apolipoprotein A
12	rs111830825	0	58127401	A	G	2.25402e-05	Apolipoprotein A
17	rs1574525	0	1623675	G	A	2.25403e-05	Apolipoprotein A
17	rs72836588	0	41993873	T	C	2.2576e-05	Apolipoprotein A
1	rs3000466	0	71508962	G	A	2.26158e-05	Apolipoprotein A
2	rs2254296	0	147808963	T	C	2.2618e-05	Apolipoprotein A
3	rs7610959	0	56386290	G	A	2.19164e-05	Apolipoprotein A
3	rs6799981	0	150157729	G	A	2.18707e-05	Apolipoprotein A
11	rs7945723	0	66056457	A	G	2.18224e-05	Apolipoprotein A
12	rs1182933	0	121454622	T	C	2.17653e-05	Apolipoprotein A
6	rs112376176	0	160874032	T	C	0.000157139	Apolipoprotein A
5	rs435234	0	16641948	T	C	2.11805e-05	Apolipoprotein A
17	rs4398150	0	73888273	T	C	2.11953e-05	Apolipoprotein A
16	rs74554447	0	56118383	T	G	2.12079e-05	Apolipoprotein A
1	rs10794523	0	26493171	G	A	2.12151e-05	Apolipoprotein A
11	rs10896379	0	68680577	T	C	2.14222e-05	Apolipoprotein A
7	rs11772351	0	152156146	A	G	2.1439e-05	Apolipoprotein A
9	rs10991445	0	107749439	A	G	2.26633e-05	Apolipoprotein A
20	rs13043637	0	46125266	C	T	2.14407e-05	Apolipoprotein A
10	Affx-52324740	0	95360108	G	GC	2.16249e-05	Apolipoprotein A
4	rs34385808	0	76750148	C	T	2.16362e-05	Apolipoprotein A
14	rs2516599	0	52491754	T	C	2.16378e-05	Apolipoprotein A
3	rs76441057	0	131630949	A	G	2.16447e-05	Apolipoprotein A
19	rs74351035	0	8463207	T	C	2.16797e-05	Apolipoprotein A
12	rs12230917	0	54733111	G	A	2.17317e-05	Apolipoprotein A
6	rs16888128	0	56569104	G	A	2.17345e-05	Apolipoprotein A
19	rs3843753	0	54756221	C	T	2.14818e-05	Apolipoprotein A
1	Affx-15871198	0	949608	A	G	2.42444e-05	Apolipoprotein A
8	rs2978277	0	30469817	C	T	2.27041e-05	Apolipoprotein A
7	rs66768935	0	80310488	G	A	2.27141e-05	Apolipoprotein A
2	rs72872744	0	48704719	G	C	2.34661e-05	Apolipoprotein A
5	rs12054750	0	71729221	A	G	2.34883e-05	Apolipoprotein A
17	rs9892395	0	26457283	G	A	2.35169e-05	Apolipoprotein A
2	rs4264531	0	30048387	T	C	2.36212e-05	Apolipoprotein A
19	rs201925102	0	3372704	GT	G	2.36315e-05	Apolipoprotein A
14	rs67583154	0	105266092	A	G	2.36984e-05	Apolipoprotein A
6	rs2647089	0	32681568	C	T	2.37082e-05	Apolipoprotein A
15	rs74017973	0	58837063	T	G	2.38409e-05	Apolipoprotein A
7	rs4727318	0	95180888	T	C	2.38674e-05	Apolipoprotein A
10	rs77700422	0	94816807	G	GA	2.3919e-05	Apolipoprotein A
11	rs482864	0	59771334	A	G	2.39376e-05	Apolipoprotein A
7	rs1049742	0	150554553	T	C	2.40816e-05	Apolipoprotein A
8	rs2292979	0	27156502	C	T	2.41027e-05	Apolipoprotein A
8	rs1431585	0	64391912	A	G	2.41142e-05	Apolipoprotein A
7	rs145491977	0	6476161	C	G	2.41414e-05	Apolipoprotein A
5	rs7732671	0	149212243	C	G	2.34638e-05	Apolipoprotein A
1	rs7419069	0	63092120	G	C	2.33857e-05	Apolipoprotein A
2	rs12151636	0	166922213	C	T	2.33355e-05	Apolipoprotein A
6	rs7756177	0	32289358	A	G	2.32513e-05	Apolipoprotein A
6	rs2233969	0	31080432	G	A	2.27179e-05	Apolipoprotein A
3	rs2035798	0	56598544	A	G	2.27352e-05	Apolipoprotein A
8	rs7816615	0	106586094	T	C	2.27669e-05	Apolipoprotein A
22	rs12167190	0	38628584	A	G	2.28134e-05	Apolipoprotein A
17	rs16942200	0	20432757	C	G	2.28142e-05	Apolipoprotein A
11	rs485030	0	119029849	T	C	2.28216e-05	Apolipoprotein A
16	rs12596236	0	56730610	A	G	2.28591e-05	Apolipoprotein A
11	rs12718488	0	76366690	G	T	2.27091e-05	Apolipoprotein A
1	rs28788308	0	66127075	T	C	2.29481e-05	Apolipoprotein A
21	rs60220267	0	46300134	A	G	2.29658e-05	Apolipoprotein A
1	rs111573261	0	66001886	G	A	2.29712e-05	Apolipoprotein A
5	rs62357767	0	52648879	A	G	2.30928e-05	Apolipoprotein A
6	rs3131932	0	30940328	A	G	2.31103e-05	Apolipoprotein A
3	rs17038576	0	39261375	C	T	2.31454e-05	Apolipoprotein A
15	rs62005436	0	38503310	T	C	2.32309e-05	Apolipoprotein A
7	rs62433253	0	12154419	A	G	2.32368e-05	Apolipoprotein A
12	rs7305618	0	121402932	T	C	2.29527e-05	Apolipoprotein A
3	rs4916421	0	196002067	C	A	2.89094e-05	Apolipoprotein A
2	rs75985632	0	238477391	T	C	2.89447e-05	Apolipoprotein A
18	rs3897645	0	57728947	T	C	2.90678e-05	Apolipoprotein A
2	rs115922692	0	148596644	C	T	3.54059e-05	Apolipoprotein A
3	rs77559399	0	52160175	A	G	3.55118e-05	Apolipoprotein A
13	rs73579379	0	114620782	A	G	3.55262e-05	Apolipoprotein A
6	rs7761309	0	163745049	G	A	3.5634e-05	Apolipoprotein A
4	rs2703488	0	55554331	C	T	3.56374e-05	Apolipoprotein A
17	rs34216978	0	66668290	G	A	3.56489e-05	Apolipoprotein A
10	rs10882267	0	95324503	A	C	3.5667e-05	Apolipoprotein A
6	rs56131013	0	28320677	A	G	3.56912e-05	Apolipoprotein A
4	rs10014603	0	25274572	C	T	3.59847e-05	Apolipoprotein A
2	rs62115928	0	12342290	G	C	3.59887e-05	Apolipoprotein A
13	rs117706518	0	113958563	C	G	3.60203e-05	Apolipoprotein A
17	rs12941005	0	29755009	C	T	3.60295e-05	Apolipoprotein A
12	rs4930718	0	123913433	G	A	3.60503e-05	Apolipoprotein A
16	rs72814453	0	56345823	T	G	3.60539e-05	Apolipoprotein A
12	rs146250483	0	109660348	A	G	3.61847e-05	Apolipoprotein A
4	rs56401407	0	41535317	T	C	3.53108e-05	Apolipoprotein A
5	rs147512464	0	96869270	C	A	3.51408e-05	Apolipoprotein A
12	rs75342403	0	46487909	C	T	3.51229e-05	Apolipoprotein A
20	rs1303872	0	22111034	C	T	3.49916e-05	Apolipoprotein A
1	rs1327144	0	184051573	C	A	3.37142e-05	Apolipoprotein A
12	rs4963559	0	23873056	C	T	3.37162e-05	Apolipoprotein A
18	rs117189267	0	22791496	T	C	3.37909e-05	Apolipoprotein A
1	rs6692738	0	150166773	A	G	3.37999e-05	Apolipoprotein A
12	rs951901	0	58398365	C	A	3.39234e-05	Apolipoprotein A
4	rs79138053	0	111148022	A	G	3.39739e-05	Apolipoprotein A
4	rs2615542	0	104066461	G	A	3.40196e-05	Apolipoprotein A
6	rs2066295	0	26168903	G	A	3.62975e-05	Apolipoprotein A
9	rs117527750	0	107501880	C	T	3.41846e-05	Apolipoprotein A
15	rs75077355	0	59570772	G	A	3.42738e-05	Apolipoprotein A
6	rs3734411	0	151077619	C	T	3.4277e-05	Apolipoprotein A
19	rs6509168	0	45104016	A	G	3.42917e-05	Apolipoprotein A
2	rs7587755	0	20900383	C	T	3.46576e-05	Apolipoprotein A
17	rs58633906	0	81036061	C	G	3.47667e-05	Apolipoprotein A
2	rs12472676	0	86510815	C	T	3.48279e-05	Apolipoprotein A
6	rs3131025	0	29398815	A	G	3.49345e-05	Apolipoprotein A
6	rs2523409	0	29775662	G	A	3.42731e-05	Apolipoprotein A
3	rs724448	0	46935734	A	C	3.36854e-05	Apolipoprotein A
6	rs17186635	0	114200705	G	A	3.63061e-05	Apolipoprotein A
5	rs7714616	0	180245415	G	A	3.64658e-05	Apolipoprotein A
19	rs3178166	0	45594170	G	A	3.78432e-05	Apolipoprotein A
3	rs17236487	0	160171926	G	T	3.79008e-05	Apolipoprotein A
14	rs17692512	0	98531606	G	T	3.79556e-05	Apolipoprotein A
2	rs7592805	0	227263540	G	C	3.80686e-05	Apolipoprotein A
7	rs73065419	0	11197653	T	C	3.81932e-05	Apolipoprotein A
7	rs13232508	0	1055632	C	G	3.84037e-05	Apolipoprotein A
17	rs9893168	0	10031571	C	T	3.84053e-05	Apolipoprotein A
10	rs2505330	0	27775851	T	C	3.84131e-05	Apolipoprotein A
15	rs11631279	0	81095518	C	T	3.84632e-05	Apolipoprotein A
18	rs1788823	0	21114917	A	G	3.84708e-05	Apolipoprotein A
4	rs747559	0	103414175	G	A	3.84716e-05	Apolipoprotein A
1	rs17131284	0	91541623	G	A	3.84783e-05	Apolipoprotein A
19	rs17272847	0	49979398	A	G	3.86889e-05	Apolipoprotein A
1	rs7540934	0	110483773	A	G	3.88256e-05	Apolipoprotein A
3	rs34361090	0	35002625	CA	C	3.88311e-05	Apolipoprotein A
10	rs11595065	0	49977882	A	G	3.77979e-05	Apolipoprotein A
2	rs76870318	0	27933601	A	G	3.77363e-05	Apolipoprotein A
4	rs17825737	0	103369642	G	A	3.77244e-05	Apolipoprotein A
16	rs10500468	0	62872520	G	A	3.77144e-05	Apolipoprotein A
4	rs79200196	0	109482192	C	T	3.65382e-05	Apolipoprotein A
3	rs2526752	0	50058610	G	T	3.65929e-05	Apolipoprotein A
2	rs115984680	0	27533485	T	C	3.66262e-05	Apolipoprotein A
10	rs117394098	0	46019460	C	T	3.68619e-05	Apolipoprotein A
6	rs2532919	0	30933975	C	A	3.69372e-05	Apolipoprotein A
17	rs12936248	0	70287131	A	G	3.70658e-05	Apolipoprotein A
6	rs259919	0	30025503	A	G	3.71094e-05	Apolipoprotein A
12	rs11170555	0	53824143	G	A	3.63122e-05	Apolipoprotein A
1	rs12030989	0	219636284	T	C	3.71547e-05	Apolipoprotein A
11	rs35864060	0	64112050	T	C	3.72856e-05	Apolipoprotein A
6	rs1052248	0	31556581	A	T	3.73029e-05	Apolipoprotein A
6	rs6929029	0	37374939	C	T	3.73216e-05	Apolipoprotein A
8	rs231160	0	116394128	C	T	3.73971e-05	Apolipoprotein A
10	rs12248647	0	6644674	G	A	3.74443e-05	Apolipoprotein A
15	rs6495127	0	75194490	C	T	3.74506e-05	Apolipoprotein A
15	rs2176870	0	43436410	G	A	3.74959e-05	Apolipoprotein A
8	rs72681901	0	117165868	A	G	3.72506e-05	Apolipoprotein A
6	rs6918977	0	34092075	G	A	3.3601e-05	Apolipoprotein A
4	rs959641	0	146411191	A	C	3.35736e-05	Apolipoprotein A
9	rs3183928	0	100684719	C	A	3.35337e-05	Apolipoprotein A
11	rs570387	0	65637076	T	C	3.02455e-05	Apolipoprotein A
1	rs115325084	0	9226936	A	C	3.02696e-05	Apolipoprotein A
17	rs12602832	0	42396896	T	C	3.03421e-05	Apolipoprotein A
8	rs17150910	0	9870070	G	A	3.04184e-05	Apolipoprotein A
1	rs34030799	0	110170728	A	G	3.04221e-05	Apolipoprotein A
1	rs74384584	0	230327008	T	C	3.04239e-05	Apolipoprotein A
18	rs8093609	0	55954136	C	A	3.04549e-05	Apolipoprotein A
10	rs3747874	0	50038800	A	G	3.05073e-05	Apolipoprotein A
2	rs55719575	0	69880229	G	A	3.05878e-05	Apolipoprotein A
7	rs17134462	0	44845032	G	A	3.05949e-05	Apolipoprotein A
19	rs73035978	0	44522357	C	T	3.06459e-05	Apolipoprotein A
16	rs8049439	0	28837515	C	T	3.06588e-05	Apolipoprotein A
6	rs9263993	0	31192766	T	C	3.07061e-05	Apolipoprotein A
6	rs9403027	0	139341150	G	A	3.07197e-05	Apolipoprotein A
16	rs1968752	0	28631585	T	G	3.08303e-05	Apolipoprotein A
1	rs11807	0	110260742	C	T	3.01752e-05	Apolipoprotein A
11	rs111995056	0	75887292	G	A	3.01503e-05	Apolipoprotein A
3	rs2715687	0	108639423	C	T	3.01176e-05	Apolipoprotein A
2	rs12993599	0	219563602	A	G	3.00981e-05	Apolipoprotein A
15	rs103946	0	60911857	G	A	2.91539e-05	Apolipoprotein A
12	rs76160983	0	125243323	G	A	2.92164e-05	Apolipoprotein A
12	rs1265566	0	111716376	C	T	2.92366e-05	Apolipoprotein A
4	rs17032842	0	156262380	G	A	2.92491e-05	Apolipoprotein A
6	rs3115560	0	32236142	A	G	2.92632e-05	Apolipoprotein A
8	rs62490332	0	10187879	G	C	2.92849e-05	Apolipoprotein A
13	rs112657170	0	103718406	A	G	2.9363e-05	Apolipoprotein A
1	rs75246752	0	145630111	C	G	3.08656e-05	Apolipoprotein A
1	rs4652781	0	183136196	G	A	2.94257e-05	Apolipoprotein A
17	rs571598	0	67327806	T	G	2.95828e-05	Apolipoprotein A
6	rs2451715	0	26655821	C	T	2.95884e-05	Apolipoprotein A
6	rs6904669	0	31192796	G	A	2.96938e-05	Apolipoprotein A
19	rs632616	0	4976335	T	C	2.97316e-05	Apolipoprotein A
9	rs13289566	0	86504005	T	C	2.97619e-05	Apolipoprotein A
10	rs533358	0	99713117	C	T	2.98625e-05	Apolipoprotein A
8	Affx-31393093	0	116638637	G	A	2.9967e-05	Apolipoprotein A
11	rs667511	0	30425655	A	G	2.95795e-05	Apolipoprotein A
15	rs522063	0	41476209	T	C	3.09234e-05	Apolipoprotein A
4	rs3133078	0	102952819	C	A	3.10169e-05	Apolipoprotein A
6	rs9321025	0	98797708	C	A	3.10872e-05	Apolipoprotein A
10	Affx-52324238	0	18138488	A	AC	3.2509e-05	Apolipoprotein A
2	rs56001387	0	32722350	G	A	3.25762e-05	Apolipoprotein A
17	rs199453	0	44800946	T	C	3.26403e-05	Apolipoprotein A
9	rs16923816	0	106985584	T	A	3.27373e-05	Apolipoprotein A
5	rs4131065	0	52694292	A	G	3.28004e-05	Apolipoprotein A
7	rs78461900	0	1007033	A	C	3.29371e-05	Apolipoprotein A
6	rs55856036	0	39148170	C	A	3.29459e-05	Apolipoprotein A
3	rs76951511	0	153449087	C	A	3.25009e-05	Apolipoprotein A
5	rs17568860	0	874001	A	G	3.29542e-05	Apolipoprotein A
16	rs7187961	0	53826034	T	C	3.31032e-05	Apolipoprotein A
1	rs3795269	0	2338126	A	C	3.31208e-05	Apolipoprotein A
8	rs78876374	0	9478274	T	C	3.32152e-05	Apolipoprotein A
11	rs116862517	0	49410872	A	G	3.32664e-05	Apolipoprotein A
16	rs12927959	0	67727069	G	A	3.33927e-05	Apolipoprotein A
6	rs9277921	0	33125770	G	A	3.34439e-05	Apolipoprotein A
2	rs9653349	0	218558507	A	G	3.35024e-05	Apolipoprotein A
10	rs28395868	0	45938677	A	G	3.30422e-05	Apolipoprotein A
2	rs12466415	0	20064698	C	A	3.89738e-05	Apolipoprotein A
8	rs66783074	0	70969961	G	A	3.24415e-05	Apolipoprotein A
3	rs4488877	0	131615545	G	A	3.2377e-05	Apolipoprotein A
15	rs67310386	0	42205772	A	G	3.11227e-05	Apolipoprotein A
3	rs1877587	0	131482204	G	T	3.12247e-05	Apolipoprotein A
12	rs76151543	0	21179263	G	A	3.14157e-05	Apolipoprotein A
13	rs61974508	0	93502554	T	C	3.15214e-05	Apolipoprotein A
8	rs6982451	0	71014079	A	G	3.15495e-05	Apolipoprotein A
11	rs10791841	0	65808587	C	T	3.17023e-05	Apolipoprotein A
11	rs8258	0	117283676	T	C	3.1709e-05	Apolipoprotein A
6	rs707915	0	31710968	A	T	3.24139e-05	Apolipoprotein A
6	rs2239620	0	52452585	A	G	3.17428e-05	Apolipoprotein A
6	rs3093662	0	31544189	G	A	3.19721e-05	Apolipoprotein A
16	rs72798032	0	67416845	A	G	3.20646e-05	Apolipoprotein A
12	rs117894566	0	110061779	A	C	3.21281e-05	Apolipoprotein A
15	rs117618017	0	63569902	T	C	3.22082e-05	Apolipoprotein A
1	rs12401573	0	156146218	C	T	3.23184e-05	Apolipoprotein A
6	rs9264039	0	31196591	A	G	3.23625e-05	Apolipoprotein A
15	rs7167085	0	91406188	G	A	3.23677e-05	Apolipoprotein A
15	rs4774308	0	58866156	C	T	3.18334e-05	Apolipoprotein A
6	rs757260	0	30115204	T	C	6.92053e-05	Apolipoprotein A
12	rs79201062	0	124719241	T	C	2.09711e-05	Apolipoprotein A
1	rs12117267	0	40032442	G	A	6.94006e-05	Apolipoprotein A
16	rs4889049	0	79981630	C	T	0.000125147	Apolipoprotein A
8	rs55906085	0	11801503	G	A	0.000125155	Apolipoprotein A
7	rs12537077	0	101825367	T	C	0.000125269	Apolipoprotein A
7	rs144787122	0	2296552	G	A	0.000125285	Apolipoprotein A
12	rs3897117	0	54077407	G	T	0.000125433	Apolipoprotein A
12	rs2072593	0	93970026	C	T	0.000125525	Apolipoprotein A
16	rs16973716	0	72156842	G	T	0.000125534	Apolipoprotein A
10	rs41298373	0	7622009	A	G	0.000125556	Apolipoprotein A
18	rs11665524	0	2978535	G	A	0.000125776	Apolipoprotein A
18	Affx-52357993	0	48331611	C	CAG	0.000125794	Apolipoprotein A
6	rs6937040	0	139294201	T	G	0.000125852	Apolipoprotein A
1	rs75157255	0	110426357	A	G	0.00012588	Apolipoprotein A
8	rs34370554	0	18288772	G	T	0.000125994	Apolipoprotein A
2	rs13020831	0	26581838	C	T	0.000126232	Apolipoprotein A
1	rs80313480	0	72287808	G	T	0.000126319	Apolipoprotein A
20	rs6078728	0	12693615	T	C	0.000124873	Apolipoprotein A
17	rs79388987	0	76409312	G	A	0.000124422	Apolipoprotein A
11	rs34285763	0	51411460	A	G	0.00012441	Apolipoprotein A
15	rs78275630	0	58202985	G	A	0.000124399	Apolipoprotein A
16	rs2230429	0	31374535	G	C	0.000120027	Apolipoprotein A
5	rs36091	0	60923475	A	G	0.000120148	Apolipoprotein A
6	Affx-28471757	0	32313659	A	G	0.000120193	Apolipoprotein A
12	rs117105205	0	125191086	A	G	0.000120277	Apolipoprotein A
12	rs4625578	0	106880726	G	A	0.000120478	Apolipoprotein A
6	rs7772159	0	153521205	T	C	0.000120615	Apolipoprotein A
21	rs13047791	0	46248289	G	A	0.000120784	Apolipoprotein A
10	rs11252918	0	5116148	C	T	0.000126379	Apolipoprotein A
7	rs17234336	0	1220005	T	C	0.000121581	Apolipoprotein A
10	rs76493794	0	95274477	C	T	0.000121664	Apolipoprotein A
8	rs12544908	0	79087045	G	A	0.000121868	Apolipoprotein A
2	rs72767315	0	1962855	T	C	0.000122371	Apolipoprotein A
1	rs78640052	0	89544523	G	A	0.000122632	Apolipoprotein A
6	rs1233367	0	29622220	G	C	0.000122789	Apolipoprotein A
17	rs2608881	0	73936653	C	G	0.000122948	Apolipoprotein A
17	rs62078433	0	47165905	G	A	0.00012402	Apolipoprotein A
2	rs733658	0	161119413	G	A	0.000121648	Apolipoprotein A
1	rs61819927	0	200056504	G	C	0.000119745	Apolipoprotein A
16	rs67951111	0	14493828	G	C	0.000126387	Apolipoprotein A
7	rs73200062	0	106126303	G	A	0.000126502	Apolipoprotein A
8	rs62491573	0	10060012	C	A	0.000130024	Apolipoprotein A
8	rs117620142	0	116177751	A	G	0.00013003	Apolipoprotein A
8	rs3748136	0	9030160	A	G	0.000130254	Apolipoprotein A
1	rs7543703	0	183671283	G	A	0.0001304	Apolipoprotein A
12	rs12831858	0	51259197	G	A	0.000130433	Apolipoprotein A
6	rs3134745	0	31242762	T	C	0.00013056	Apolipoprotein A
6	rs9480737	0	107442277	G	A	0.000130562	Apolipoprotein A
11	rs3213221	0	2157044	C	G	0.00013064	Apolipoprotein A
6	rs29232	0	29611431	T	C	0.000130661	Apolipoprotein A
6	rs112058750	0	36738521	T	C	0.000130852	Apolipoprotein A
5	rs4868530	0	168140146	C	T	0.000130937	Apolipoprotein A
11	rs143199541	0	67235051	A	G	0.000130957	Apolipoprotein A
13	rs9520835	0	108956317	A	G	0.000130985	Apolipoprotein A
1	rs1887546	0	110295643	T	G	0.000131075	Apolipoprotein A
11	rs117669898	0	101758825	A	C	0.000131303	Apolipoprotein A
6	rs2524179	0	30426152	C	T	0.000130022	Apolipoprotein A
19	rs10424377	0	3564012	G	A	0.000129704	Apolipoprotein A
4	rs56412718	0	36340755	A	C	0.000129633	Apolipoprotein A
4	rs17369400	0	154224048	G	A	0.000129444	Apolipoprotein A
17	rs60312514	0	8251715	T	G	0.000126702	Apolipoprotein A
3	rs2715688	0	108639119	G	A	0.00012682	Apolipoprotein A
6	rs949882	0	109586062	T	C	0.000127022	Apolipoprotein A
22	rs12484029	0	43688666	G	A	0.000127121	Apolipoprotein A
10	rs1926564	0	114139896	G	A	0.000127124	Apolipoprotein A
12	rs61928391	0	116101728	G	T	0.000127227	Apolipoprotein A
13	rs55794486	0	77924128	C	T	0.000127359	Apolipoprotein A
2	rs13417165	0	188184804	A	G	0.000126423	Apolipoprotein A
5	rs17211893	0	131302662	T	C	0.000127699	Apolipoprotein A
6	rs1480380	0	32913246	T	C	0.000128308	Apolipoprotein A
2	rs35078364	0	144269386	G	A	0.000128801	Apolipoprotein A
8	rs62488194	0	4797136	A	G	0.000129065	Apolipoprotein A
3	rs75985329	0	46986832	T	C	0.000129169	Apolipoprotein A
3	rs114760875	0	49192179	T	G	0.000129196	Apolipoprotein A
17	rs118160100	0	76479375	A	G	0.000129286	Apolipoprotein A
12	rs74870113	0	45626473	G	A	0.000129419	Apolipoprotein A
16	rs73578168	0	49947838	T	C	0.000128173	Apolipoprotein A
12	rs7135507	0	51320531	G	A	0.000131847	Apolipoprotein A
10	rs73284446	0	64818871	G	A	0.000119679	Apolipoprotein A
9	rs118057579	0	107737243	A	G	0.000119509	Apolipoprotein A
6	rs13196606	0	28370078	A	G	0.000112492	Apolipoprotein A
1	rs7534498	0	109674087	A	G	0.000112652	Apolipoprotein A
9	rs6477210	0	7530859	T	G	0.000113083	Apolipoprotein A
6	rs3846869	0	34453386	A	C	0.000113177	Apolipoprotein A
4	rs4692363	0	28883173	A	G	0.000113177	Apolipoprotein A
1	rs3888585	0	44856052	A	C	0.000113273	Apolipoprotein A
3	rs71297387	0	52305719	G	A	0.000113398	Apolipoprotein A
17	rs12942311	0	72710796	C	T	0.000113542	Apolipoprotein A
3	rs2728939	0	9389577	G	T	0.000113838	Apolipoprotein A
12	rs75493897	0	122471900	T	C	0.000113871	Apolipoprotein A
11	rs515590	0	75017666	C	A	0.000113884	Apolipoprotein A
2	rs13017757	0	3645429	T	C	0.000114039	Apolipoprotein A
6	rs72918400	0	86026239	C	T	0.000114253	Apolipoprotein A
16	rs77830323	0	66355486	A	G	0.000114413	Apolipoprotein A
8	rs80290044	0	19382118	G	A	0.000114581	Apolipoprotein A
6	rs4947236	0	29723674	C	T	0.000112456	Apolipoprotein A
3	rs34322597	0	135550945	A	G	0.00011232	Apolipoprotein A
17	rs17742683	0	41879074	C	T	0.000112152	Apolipoprotein A
12	rs6581612	0	65534624	C	A	0.000111213	Apolipoprotein A
9	rs10114717	0	86281745	A	G	0.000108655	Apolipoprotein A
9	rs7048700	0	107130684	T	C	0.000108722	Apolipoprotein A
10	rs677603	0	102072018	T	C	0.000108843	Apolipoprotein A
12	rs118158521	0	125275819	T	C	0.000109043	Apolipoprotein A
4	rs2498323	0	3451109	A	G	0.000109333	Apolipoprotein A
2	rs62140434	0	65362233	G	A	0.000109502	Apolipoprotein A
6	rs75858124	0	139201764	C	T	0.00010953	Apolipoprotein A
16	rs2058908	0	53806145	T	C	0.000114595	Apolipoprotein A
2	rs77342729	0	220107149	G	A	0.000109646	Apolipoprotein A
11	rs11603023	0	118486067	T	C	0.000109907	Apolipoprotein A
15	rs4468585	0	73247154	A	G	0.000109924	Apolipoprotein A
16	rs75371468	0	71378706	A	G	0.000109951	Apolipoprotein A
22	rs2412971	0	30494371	A	G	0.000110194	Apolipoprotein A
18	rs4940871	0	57086933	T	C	0.000110691	Apolipoprotein A
3	rs2596626	0	24209840	G	C	0.000110829	Apolipoprotein A
19	rs36657	0	54664209	G	C	0.000111116	Apolipoprotein A
5	rs291826	0	96757038	A	G	0.00010982	Apolipoprotein A
17	rs9910113	0	80943610	G	A	0.000119535	Apolipoprotein A
2	rs884439	0	28570538	A	G	0.000114665	Apolipoprotein A
1	rs3811406	0	151254041	T	C	0.000114815	Apolipoprotein A
8	rs7015124	0	125639968	G	C	0.000117345	Apolipoprotein A
16	rs61733564	0	4812705	G	A	0.000117522	Apolipoprotein A
6	rs2523451	0	31369151	A	G	0.000117575	Apolipoprotein A
1	rs113135024	0	89266081	T	C	0.000117623	Apolipoprotein A
5	rs1664789	0	53282649	C	T	0.000117663	Apolipoprotein A
1	rs3790414	0	196920299	A	T	0.000117702	Apolipoprotein A
11	Affx-4860577	0	2936322	A	G	0.000118014	Apolipoprotein A
12	rs78074637	0	125089580	T	G	0.000118172	Apolipoprotein A
6	rs1632854	0	30975649	A	T	0.000118323	Apolipoprotein A
13	rs77770295	0	114823946	G	A	0.000118569	Apolipoprotein A
22	rs76336942	0	21989008	G	C	0.000118702	Apolipoprotein A
17	rs3835175	0	40812797	CT	C	0.000118843	Apolipoprotein A
3	rs808950	0	113015553	A	C	0.000118857	Apolipoprotein A
1	rs61828152	0	174946057	A	G	0.000119128	Apolipoprotein A
3	rs78407378	0	49546864	T	C	0.000119257	Apolipoprotein A
7	rs10272295	0	18934478	G	T	0.000117318	Apolipoprotein A
17	rs11556624	0	37815304	C	G	0.000117036	Apolipoprotein A
19	rs117264457	0	45404432	A	G	0.000116962	Apolipoprotein A
6	rs3135392	0	32409242	A	C	0.000116956	Apolipoprotein A
21	rs9975556	0	37601762	G	C	0.000114904	Apolipoprotein A
7	rs36015262	0	993173	T	G	0.00011509	Apolipoprotein A
22	rs140327189	0	30780351	T	C	0.000115487	Apolipoprotein A
19	rs45564734	0	44507181	A	G	0.000115688	Apolipoprotein A
1	rs59575819	0	17442539	C	T	0.000115749	Apolipoprotein A
12	rs12814239	0	57569478	T	C	0.000115917	Apolipoprotein A
10	rs2663021	0	50078117	A	G	0.000116	Apolipoprotein A
6	rs1436310	0	25969958	C	G	0.000114763	Apolipoprotein A
8	rs7004498	0	34524109	A	G	0.000116002	Apolipoprotein A
22	rs12537	0	30423460	T	C	0.000116133	Apolipoprotein A
9	rs2800574	0	15141810	G	T	0.000116327	Apolipoprotein A
11	rs111553791	0	117556607	G	C	0.000116351	Apolipoprotein A
4	rs77646540	0	69602321	A	G	0.000116683	Apolipoprotein A
17	rs35867105	0	79809146	A	G	0.000116802	Apolipoprotein A
16	rs7189750	0	29911416	A	G	0.000116813	Apolipoprotein A
11	rs10769623	0	49865926	C	T	0.000116945	Apolipoprotein A
5	rs10068682	0	134599652	A	G	0.000116065	Apolipoprotein A
13	rs79663105	0	115004203	A	G	0.000108611	Apolipoprotein A
16	rs7201941	0	8572246	T	C	0.000132043	Apolipoprotein A
11	rs3903109	0	126346426	T	C	0.000132207	Apolipoprotein A
4	rs13104269	0	143338705	G	A	0.000148219	Apolipoprotein A
6	rs2284178	0	31432125	T	C	0.000148721	Apolipoprotein A
18	rs34265721	0	303569	T	C	0.000148838	Apolipoprotein A
15	rs12591128	0	100762011	G	T	0.000149101	Apolipoprotein A
8	rs2223114	0	70017405	G	T	0.000149125	Apolipoprotein A
1	rs56199187	0	161520931	T	C	0.000149212	Apolipoprotein A
14	rs117103314	0	74777841	G	A	0.000149549	Apolipoprotein A
1	rs34693607	0	154661369	G	C	0.000150043	Apolipoprotein A
6	rs2532929	0	30897774	G	A	0.000150207	Apolipoprotein A
10	rs77915087	0	131589244	A	G	0.000150225	Apolipoprotein A
10	rs72838568	0	102384234	T	C	0.000150464	Apolipoprotein A
6	rs169219	0	25957392	C	A	0.000150763	Apolipoprotein A
21	rs2253780	0	16441645	G	A	0.000150769	Apolipoprotein A
4	rs4498132	0	15733030	G	A	0.000150774	Apolipoprotein A
12	rs75089355	0	121673182	G	A	0.000150861	Apolipoprotein A
11	rs77192406	0	57122654	G	A	0.000148017	Apolipoprotein A
20	rs3746506	0	44586036	G	A	0.000147966	Apolipoprotein A
19	rs55840997	0	44480979	A	G	0.000147792	Apolipoprotein A
1	rs78260708	0	40032832	T	C	0.000147627	Apolipoprotein A
19	rs10423928	0	46182304	A	T	0.000144076	Apolipoprotein A
11	rs7937386	0	50106653	C	T	0.000144557	Apolipoprotein A
3	rs74281223	0	124423729	A	C	0.000144567	Apolipoprotein A
6	rs1265158	0	31140741	G	C	0.000144635	Apolipoprotein A
13	rs77876672	0	60319019	T	C	0.000145163	Apolipoprotein A
6	rs9479757	0	154411344	A	G	0.000145292	Apolipoprotein A
17	rs3744493	0	66881125	T	C	0.000145555	Apolipoprotein A
1	rs74101655	0	94104337	T	C	0.000150918	Apolipoprotein A
16	rs17791503	0	8501329	G	A	0.000145823	Apolipoprotein A
5	rs6882143	0	111983180	C	T	0.000146156	Apolipoprotein A
12	rs10773094	0	125087673	T	C	0.000146202	Apolipoprotein A
18	rs1867100	0	46493966	G	C	0.000146339	Apolipoprotein A
15	rs12442817	0	53007977	T	C	0.000146464	Apolipoprotein A
3	rs2648542	0	9396525	A	G	0.00014678	Apolipoprotein A
1	rs4846855	0	230436085	T	C	0.000146784	Apolipoprotein A
19	rs895345	0	292583	A	G	0.000147071	Apolipoprotein A
2	rs17039243	0	1991561	T	G	0.000146051	Apolipoprotein A
5	rs80210816	0	174650197	T	C	0.00014387	Apolipoprotein A
6	rs74623604	0	139819973	T	C	0.000150938	Apolipoprotein A
12	rs4760790	0	71634794	A	G	0.000151105	Apolipoprotein A
6	rs10484552	0	30484036	C	G	0.000154915	Apolipoprotein A
2	rs78828757	0	169646299	G	A	0.00015509	Apolipoprotein A
6	rs627705	0	140241272	A	G	0.000155321	Apolipoprotein A
4	rs114804393	0	39526615	C	T	0.000155407	Apolipoprotein A
9	rs10867219	0	81193775	A	G	0.000155625	Apolipoprotein A
6	rs9276734	0	32766854	A	G	0.000155791	Apolipoprotein A
20	rs2425052	0	33880729	C	A	0.000155875	Apolipoprotein A
12	rs7970557	0	110002133	T	C	0.000156126	Apolipoprotein A
5	rs1347135	0	167484417	G	A	0.00015618	Apolipoprotein A
19	rs8110645	0	7504404	T	C	0.000156334	Apolipoprotein A
9	rs8192977	0	13675244	A	C	0.000156384	Apolipoprotein A
8	rs17150793	0	9783789	C	T	0.000156406	Apolipoprotein A
16	rs3751877	0	15154898	C	T	0.000156614	Apolipoprotein A
13	rs76980458	0	27423580	G	A	0.000156618	Apolipoprotein A
15	rs17524694	0	51743186	T	C	6.93636e-05	Apolipoprotein A
6	rs687969	0	153138983	C	T	0.000154828	Apolipoprotein A
15	rs28629347	0	81088806	T	G	0.000154459	Apolipoprotein A
11	rs1879888	0	14679247	G	A	0.000154079	Apolipoprotein A
20	rs74372911	0	32607985	A	G	0.000153987	Apolipoprotein A
8	Affx-52320091	0	10480385	GA	G	0.000151114	Apolipoprotein A
5	rs294053	0	102905340	A	C	0.000151236	Apolipoprotein A
6	rs927718	0	155596901	T	C	0.000151238	Apolipoprotein A
12	rs11056636	0	8108389	T	C	0.000151339	Apolipoprotein A
4	rs28817103	0	934469	A	G	0.000151545	Apolipoprotein A
12	rs1047912	0	51138862	T	C	0.000151947	Apolipoprotein A
11	rs72896066	0	32384455	G	A	0.000151995	Apolipoprotein A
8	rs10505039	0	103916392	G	T	0.000150997	Apolipoprotein A
14	rs4906037	0	101542480	T	C	0.00015208	Apolipoprotein A
15	rs11853454	0	54169638	A	G	0.000152503	Apolipoprotein A
19	rs78532283	0	11492060	C	A	0.000152605	Apolipoprotein A
16	rs71378217	0	16096788	A	G	0.000152754	Apolipoprotein A
4	rs35614487	0	104296612	G	A	0.000152804	Apolipoprotein A
6	rs117648396	0	166423461	A	C	0.000153231	Apolipoprotein A
12	rs75806707	0	21595451	C	T	0.000153704	Apolipoprotein A
16	rs62055065	0	73061868	T	C	0.000153747	Apolipoprotein A
17	rs2467334	0	28135508	C	A	0.000152188	Apolipoprotein A
10	rs2474711	0	33441017	G	C	0.000132195	Apolipoprotein A
17	rs17884401	0	29558230	A	G	0.000143418	Apolipoprotein A
17	rs59041641	0	76431285	G	C	0.000143188	Apolipoprotein A
10	rs293281	0	53217522	A	G	0.000135921	Apolipoprotein A
6	rs73006791	0	155561224	A	G	0.000135974	Apolipoprotein A
6	rs11760087	0	31317284	A	G	0.000136344	Apolipoprotein A
6	rs879882	0	31139452	T	C	0.000136481	Apolipoprotein A
18	rs62102261	0	46534118	T	C	0.000136758	Apolipoprotein A
1	rs72670312	0	57308997	A	G	0.000136806	Apolipoprotein A
12	rs111594828	0	12584109	T	C	0.000137143	Apolipoprotein A
9	rs73646019	0	15250477	T	C	0.000137151	Apolipoprotein A
3	rs5743845	0	52255744	T	C	0.000137151	Apolipoprotein A
6	rs149949488	0	34499387	C	T	0.000137197	Apolipoprotein A
2	rs72911133	0	174772660	A	G	0.000137567	Apolipoprotein A
9	rs7020101	0	114216674	G	A	0.00013778	Apolipoprotein A
14	rs72692582	0	86625831	T	C	0.000137791	Apolipoprotein A
12	rs117697674	0	122973836	G	A	0.000137923	Apolipoprotein A
6	rs2516509	0	31449994	C	T	0.000137924	Apolipoprotein A
11	rs7481842	0	61639705	C	T	0.000135834	Apolipoprotein A
2	rs2287596	0	211532703	T	C	0.000135555	Apolipoprotein A
13	rs12874404	0	108993494	G	A	0.000135164	Apolipoprotein A
2	rs74517740	0	106283453	T	C	0.000134723	Apolipoprotein A
9	rs7029087	0	94061633	G	A	0.000132483	Apolipoprotein A
6	rs7747393	0	108902139	T	C	0.000132647	Apolipoprotein A
8	rs35204486	0	74802859	T	C	0.000132975	Apolipoprotein A
16	rs12927313	0	62068339	G	T	0.000133018	Apolipoprotein A
4	rs1000220	0	16621729	C	T	0.000133124	Apolipoprotein A
6	rs9266259	0	31325916	T	C	0.000133138	Apolipoprotein A
6	rs57498064	0	42776648	T	G	0.000133259	Apolipoprotein A
6	rs10946940	0	27560587	A	G	0.000138031	Apolipoprotein A
6	rs1003976	0	33834626	A	G	0.000133301	Apolipoprotein A
2	rs6705046	0	113017065	T	C	0.000133539	Apolipoprotein A
17	rs11544715	0	67304447	T	C	0.000133766	Apolipoprotein A
3	rs1077216	0	46892161	T	C	0.000133949	Apolipoprotein A
17	rs12150338	0	1634104	T	C	0.0001341	Apolipoprotein A
12	rs11051470	0	31733044	G	A	0.000134209	Apolipoprotein A
1	rs59657202	0	228104559	T	C	0.000134393	Apolipoprotein A
1	rs61778890	0	23809597	A	G	0.000134413	Apolipoprotein A
12	rs117505431	0	69284934	T	C	0.000133337	Apolipoprotein A
6	rs2442736	0	31346621	C	G	0.000143343	Apolipoprotein A
6	rs2534674	0	31465103	T	C	0.000138054	Apolipoprotein A
16	rs9926746	0	56668551	T	C	0.000138484	Apolipoprotein A
6	rs10947446	0	33791998	G	A	0.000140518	Apolipoprotein A
8	rs62511266	0	117028622	G	A	0.000140956	Apolipoprotein A
3	rs76634144	0	184759827	A	G	0.00014105	Apolipoprotein A
1	rs61751620	0	151015564	A	G	0.000141285	Apolipoprotein A
14	rs58339937	0	92506583	C	T	0.000141315	Apolipoprotein A
17	rs894606	0	27909352	T	C	0.000141386	Apolipoprotein A
19	rs79456950	0	45329097	T	G	0.000141477	Apolipoprotein A
17	Affx-52373141	0	37557598	A	CC	0.00014153	Apolipoprotein A
15	rs79135686	0	83639252	T	G	0.00014204	Apolipoprotein A
8	rs17119601	0	14376095	G	T	0.000142149	Apolipoprotein A
12	rs10849246	0	5508551	G	A	0.000142233	Apolipoprotein A
6	rs1799911	0	33138677	A	G	0.000142625	Apolipoprotein A
15	rs79044788	0	59213253	T	C	0.00014279	Apolipoprotein A
12	rs11057424	0	124528518	G	T	0.000142813	Apolipoprotein A
11	rs10790286	0	119054488	T	C	0.000142961	Apolipoprotein A
2	rs7563595	0	227044268	A	G	0.00014035	Apolipoprotein A
8	rs17489871	0	19987914	C	T	0.000140287	Apolipoprotein A
1	rs7549250	0	154404336	C	T	0.000140134	Apolipoprotein A
6	rs9374080	0	109616420	C	T	0.000140009	Apolipoprotein A
2	rs11695641	0	27354419	T	C	0.000138489	Apolipoprotein A
18	rs76796189	0	46535541	T	C	0.000138598	Apolipoprotein A
6	rs9394227	0	34444100	T	C	0.000138689	Apolipoprotein A
2	rs113403741	0	226895738	G	T	0.000138812	Apolipoprotein A
20	Affx-16780572	0	44643111	A	G	0.000138958	Apolipoprotein A
2	rs34645675	0	21136502	A	G	0.000139072	Apolipoprotein A
1	rs79976945	0	91535754	T	C	0.000139253	Apolipoprotein A
6	rs2766581	0	35750299	G	A	0.000138117	Apolipoprotein A
17	rs7502233	0	38218804	G	A	0.00013934	Apolipoprotein A
9	rs1800546	0	104189856	G	C	0.000139424	Apolipoprotein A
1	rs4655235	0	21009800	G	A	0.000139477	Apolipoprotein A
9	rs1156417	0	109212301	G	A	0.000139494	Apolipoprotein A
17	rs1682297	0	20384920	A	G	0.000139517	Apolipoprotein A
1	rs6759	0	227069737	C	T	0.000139734	Apolipoprotein A
5	rs26008	0	131008194	T	C	0.000139855	Apolipoprotein A
3	rs79468740	0	114506930	C	T	0.000139982	Apolipoprotein A
6	rs2844580	0	31333303	C	T	0.000139389	Apolipoprotein A
6	rs13219577	0	3368956	T	G	0.000108506	Apolipoprotein A
21	rs35548026	0	47552209	A	G	0.000131804	Apolipoprotein A
12	rs7312857	0	51707626	T	C	0.000108283	Apolipoprotein A
1	rs655555	0	234863292	A	C	8.03122e-05	Apolipoprotein A
12	rs75372728	0	103430334	A	C	8.04384e-05	Apolipoprotein A
2	rs116147707	0	42831695	C	T	8.04998e-05	Apolipoprotein A
11	rs35009707	0	75602151	G	C	8.07451e-05	Apolipoprotein A
6	rs7749924	0	30797991	T	C	8.08011e-05	Apolipoprotein A
8	rs13263568	0	72447418	G	T	8.08104e-05	Apolipoprotein A
17	rs200111899	0	27286234	T	C	8.13281e-05	Apolipoprotein A
19	rs7599	0	36038390	A	G	8.13429e-05	Apolipoprotein A
3	rs13066322	0	12269266	T	C	8.14302e-05	Apolipoprotein A
20	rs11699403	0	41694646	T	C	8.1513e-05	Apolipoprotein A
17	rs72861370	0	67481954	A	C	8.15288e-05	Apolipoprotein A
15	rs75202320	0	84168771	A	G	8.16467e-05	Apolipoprotein A
6	rs7751693	0	35695274	A	G	8.20784e-05	Apolipoprotein A
17	rs62066034	0	9758829	G	A	8.22575e-05	Apolipoprotein A
22	rs4444637	0	38606780	A	G	8.2287e-05	Apolipoprotein A
19	rs7251708	0	47689697	A	G	8.03002e-05	Apolipoprotein A
5	rs383746	0	129184066	C	T	8.02535e-05	Apolipoprotein A
6	rs9397019	0	170277538	A	G	7.996e-05	Apolipoprotein A
19	rs7249224	0	2483847	A	C	7.99581e-05	Apolipoprotein A
6	rs2531804	0	28411303	G	A	7.78997e-05	Apolipoprotein A
14	rs4902630	0	69142390	G	A	7.88191e-05	Apolipoprotein A
10	rs35186116	0	126582160	G	A	7.88661e-05	Apolipoprotein A
18	rs6508344	0	22646735	G	A	7.88919e-05	Apolipoprotein A
14	rs58638884	0	69238754	C	T	7.90136e-05	Apolipoprotein A
2	rs6433659	0	178149364	A	G	7.91914e-05	Apolipoprotein A
4	rs77383531	0	48164993	T	G	7.9229e-05	Apolipoprotein A
6	rs41545814	0	31382893	G	A	8.23787e-05	Apolipoprotein A
13	rs9596268	0	50833879	A	G	7.92302e-05	Apolipoprotein A
11	rs4752896	0	48129949	C	A	7.94223e-05	Apolipoprotein A
6	rs3778638	0	31092124	A	G	7.95039e-05	Apolipoprotein A
10	rs72836624	0	113886025	A	G	7.96369e-05	Apolipoprotein A
7	rs62479590	0	128406813	G	A	7.97079e-05	Apolipoprotein A
19	rs322143	0	11425097	C	T	7.97127e-05	Apolipoprotein A
17	rs2071570	0	38257090	A	C	7.97154e-05	Apolipoprotein A
2	rs75920367	0	163334888	G	A	7.97564e-05	Apolipoprotein A
6	rs67497292	0	31766844	G	A	7.93185e-05	Apolipoprotein A
2	rs10931451	0	191270888	A	G	7.78895e-05	Apolipoprotein A
8	rs55978020	0	10722725	A	C	8.24435e-05	Apolipoprotein A
9	rs10217194	0	2833267	T	C	8.26022e-05	Apolipoprotein A
15	rs4924556	0	41878208	A	C	8.54813e-05	Apolipoprotein A
2	rs1371614	0	27152874	T	C	8.61172e-05	Apolipoprotein A
11	rs4937023	0	125601979	C	T	8.62555e-05	Apolipoprotein A
21	rs34552233	0	46299849	T	C	8.63922e-05	Apolipoprotein A
16	rs10852449	0	68748958	T	C	8.65872e-05	Apolipoprotein A
11	rs686719	0	110011464	G	A	8.66215e-05	Apolipoprotein A
6	rs9397581	0	153383590	A	G	8.66308e-05	Apolipoprotein A
15	rs1197701	0	42187492	C	T	8.67785e-05	Apolipoprotein A
4	rs6811427	0	143236750	T	C	8.68476e-05	Apolipoprotein A
10	rs72828160	0	115008416	G	A	8.68641e-05	Apolipoprotein A
4	rs62310826	0	39429471	T	G	8.7164e-05	Apolipoprotein A
3	rs7652177	0	171969077	C	G	8.75756e-05	Apolipoprotein A
5	rs11134486	0	167483665	C	T	8.76011e-05	Apolipoprotein A
2	rs736085	0	53835083	A	G	8.77286e-05	Apolipoprotein A
1	rs2069084	0	234984988	G	A	8.77475e-05	Apolipoprotein A
20	rs1415775	0	33765771	T	C	8.5419e-05	Apolipoprotein A
16	rs79341839	0	80826741	A	G	8.53823e-05	Apolipoprotein A
4	rs12648799	0	109957769	G	A	8.53588e-05	Apolipoprotein A
2	rs1375609	0	142871676	G	T	8.53548e-05	Apolipoprotein A
6	rs80254170	0	160514283	G	A	8.27136e-05	Apolipoprotein A
8	rs1481214	0	9094668	T	G	8.27456e-05	Apolipoprotein A
14	rs4904550	0	89804856	G	A	8.31608e-05	Apolipoprotein A
12	rs117655240	0	124513479	T	C	8.37867e-05	Apolipoprotein A
17	rs55843340	0	8292551	A	G	8.41894e-05	Apolipoprotein A
13	rs9596775	0	53859017	T	C	8.44425e-05	Apolipoprotein A
3	rs75601974	0	24007566	A	G	8.45344e-05	Apolipoprotein A
1	rs706469	0	57309227	T	C	8.25994e-05	Apolipoprotein A
11	rs35661464	0	64828842	T	C	8.46468e-05	Apolipoprotein A
6	rs9502597	0	7307699	C	T	8.47848e-05	Apolipoprotein A
9	rs41312224	0	114128759	T	C	8.48263e-05	Apolipoprotein A
13	rs4341668	0	49520970	A	G	8.48668e-05	Apolipoprotein A
1	rs3790889	0	82412600	A	G	8.51137e-05	Apolipoprotein A
1	rs111776064	0	230752584	A	G	8.51205e-05	Apolipoprotein A
6	rs6905523	0	52585532	G	A	8.51495e-05	Apolipoprotein A
11	rs12362060	0	10257316	C	T	8.53419e-05	Apolipoprotein A
8	rs116846420	0	144872340	A	G	8.46545e-05	Apolipoprotein A
15	rs11857728	0	50799838	T	G	8.77495e-05	Apolipoprotein A
12	rs11058868	0	123079766	A	C	7.76074e-05	Apolipoprotein A
13	rs475883	0	51173732	C	G	7.74821e-05	Apolipoprotein A
9	rs72700605	0	15162631	C	G	7.12498e-05	Apolipoprotein A
6	rs145775566	0	43239968	G	A	7.12527e-05	Apolipoprotein A
17	rs111563325	0	76451830	T	C	7.14712e-05	Apolipoprotein A
6	rs9379978	0	27298629	A	G	7.19029e-05	Apolipoprotein A
11	rs1145188	0	116532314	A	G	7.19802e-05	Apolipoprotein A
7	rs4725388	0	150782617	A	G	7.20144e-05	Apolipoprotein A
3	rs6786486	0	149948279	A	G	7.2144e-05	Apolipoprotein A
4	rs17439058	0	39658518	G	A	7.22268e-05	Apolipoprotein A
11	rs1580004	0	10370420	A	C	7.22599e-05	Apolipoprotein A
5	rs76956025	0	45572545	T	C	7.22997e-05	Apolipoprotein A
16	rs77629109	0	80099143	C	A	7.24049e-05	Apolipoprotein A
15	rs78209242	0	59484914	T	C	7.24223e-05	Apolipoprotein A
15	rs117941322	0	66341089	T	C	7.25044e-05	Apolipoprotein A
3	rs4549270	0	132700190	G	A	7.26916e-05	Apolipoprotein A
6	rs74333830	0	7265196	A	G	7.27677e-05	Apolipoprotein A
13	rs117639521	0	113876766	A	G	7.12098e-05	Apolipoprotein A
8	rs1014495	0	34281297	T	C	7.11956e-05	Apolipoprotein A
1	rs75323812	0	150436922	G	A	7.11714e-05	Apolipoprotein A
6	rs3130685	0	31206206	T	C	7.11188e-05	Apolipoprotein A
3	rs11915835	0	153598526	G	A	0.000108492	Apolipoprotein A
2	rs11688492	0	64865804	C	T	6.9461e-05	Apolipoprotein A
11	rs10736677	0	56326343	G	A	6.96314e-05	Apolipoprotein A
4	rs16895971	0	17884986	C	T	6.99147e-05	Apolipoprotein A
2	rs3755197	0	36757349	T	G	6.99441e-05	Apolipoprotein A
16	rs35960937	0	67623334	G	T	6.9958e-05	Apolipoprotein A
15	rs17240727	0	58582033	T	C	6.99598e-05	Apolipoprotein A
4	rs4648010	0	103462486	TG	T	7.28684e-05	Apolipoprotein A
8	rs6472516	0	71206046	C	T	7.01455e-05	Apolipoprotein A
10	rs1766264	0	120356396	T	C	7.04847e-05	Apolipoprotein A
16	rs72831113	0	81720022	C	T	7.05008e-05	Apolipoprotein A
2	rs642267	0	4540319	G	A	7.05292e-05	Apolipoprotein A
19	rs2159917	0	2695707	G	A	7.05891e-05	Apolipoprotein A
8	rs13439619	0	121948544	T	C	7.06272e-05	Apolipoprotein A
6	rs2248372	0	31446466	A	G	7.07909e-05	Apolipoprotein A
11	rs10789761	0	110166684	T	C	7.08027e-05	Apolipoprotein A
6	rs3915971	0	31269348	G	A	7.04016e-05	Apolipoprotein A
7	rs79409011	0	39433817	C	G	7.75399e-05	Apolipoprotein A
7	rs470	0	87570710	G	A	7.29575e-05	Apolipoprotein A
12	rs10846914	0	126027121	T	C	7.31699e-05	Apolipoprotein A
16	rs4889364	0	81719115	A	G	7.58896e-05	Apolipoprotein A
1	rs783625	0	42365548	C	T	7.61115e-05	Apolipoprotein A
17	rs72827147	0	37740912	G	T	7.61134e-05	Apolipoprotein A
8	rs73246980	0	59381163	C	T	7.61878e-05	Apolipoprotein A
9	rs4448355	0	114283045	C	T	7.62088e-05	Apolipoprotein A
18	rs72925679	0	47843483	T	G	7.62469e-05	Apolipoprotein A
6	rs6917778	0	3358935	T	G	7.6256e-05	Apolipoprotein A
3	rs13434224	0	141055841	A	G	7.65848e-05	Apolipoprotein A
9	rs7038268	0	7131165	C	T	7.67379e-05	Apolipoprotein A
6	rs9400897	0	116599665	C	T	7.69428e-05	Apolipoprotein A
7	rs62452695	0	46459098	G	A	7.7071e-05	Apolipoprotein A
6	rs1042127	0	31084170	C	A	7.71243e-05	Apolipoprotein A
6	rs72976106	0	127379919	T	C	7.72724e-05	Apolipoprotein A
3	rs9834970	0	36856030	C	T	7.74684e-05	Apolipoprotein A
7	rs6980143	0	100634476	C	G	7.74705e-05	Apolipoprotein A
18	rs17562855	0	20104548	A	G	7.58092e-05	Apolipoprotein A
3	rs1506283	0	30064457	A	C	7.54604e-05	Apolipoprotein A
19	rs349030	0	44331810	A	G	7.54592e-05	Apolipoprotein A
8	rs11250099	0	10818657	A	G	7.54065e-05	Apolipoprotein A
20	rs13043392	0	32606735	C	A	7.34043e-05	Apolipoprotein A
7	rs12154572	0	36196956	A	C	7.34156e-05	Apolipoprotein A
1	rs74899782	0	12508218	A	G	7.38026e-05	Apolipoprotein A
4	rs55645717	0	145588971	G	A	7.39691e-05	Apolipoprotein A
6	rs3094584	0	31383848	A	G	7.40071e-05	Apolipoprotein A
20	rs8122732	0	553269	A	G	7.42861e-05	Apolipoprotein A
4	rs13147226	0	76621906	A	G	7.4373e-05	Apolipoprotein A
2	rs848515	0	36767257	A	G	7.30344e-05	Apolipoprotein A
8	rs9650398	0	12930646	A	G	7.44206e-05	Apolipoprotein A
11	rs76521745	0	116766533	T	G	7.46836e-05	Apolipoprotein A
15	rs8039242	0	63320508	C	T	7.48203e-05	Apolipoprotein A
2	rs4852058	0	239884849	G	T	7.48952e-05	Apolipoprotein A
1	rs7531167	0	178905069	C	T	7.50052e-05	Apolipoprotein A
8	rs34108083	0	20020821	G	T	7.51335e-05	Apolipoprotein A
19	rs36643	0	54640480	C	T	7.52828e-05	Apolipoprotein A
10	rs61854115	0	46010133	C	T	7.53593e-05	Apolipoprotein A
2	rs13035893	0	174885026	G	A	7.45708e-05	Apolipoprotein A
3	rs12487736	0	47459679	C	T	8.78797e-05	Apolipoprotein A
11	rs483148	0	68614062	T	G	7.82522e-05	Apolipoprotein A
12	rs7297589	0	9273449	A	G	6.94366e-05	Apolipoprotein A
2	rs1518297	0	226899712	C	A	0.000101637	Apolipoprotein A
7	rs2699815	0	26409959	G	T	0.000101794	Apolipoprotein A
8	rs2929301	0	9048104	G	A	0.000101842	Apolipoprotein A
1	rs1540976	0	42420922	G	A	0.000102037	Apolipoprotein A
3	rs12485409	0	136904074	G	T	0.000102162	Apolipoprotein A
3	rs9877608	0	109213091	C	T	0.000102471	Apolipoprotein A
6	rs2736426	0	31745284	C	T	0.000102492	Apolipoprotein A
11	rs201079485	0	116661656	A	G	0.000102515	Apolipoprotein A
6	rs2016520	0	35378778	C	T	0.00010256	Apolipoprotein A
6	rs2857212	0	32740411	G	A	0.000102678	Apolipoprotein A
21	rs9974208	0	38644934	C	T	0.000102683	Apolipoprotein A
22	rs737945	0	30202774	C	G	0.000102711	Apolipoprotein A
2	Affx-36267613	0	1842968	C	T	0.000102933	Apolipoprotein A
22	rs73173047	0	42876982	T	G	0.00010308	Apolipoprotein A
5	rs7729012	0	71741381	A	G	0.000103146	Apolipoprotein A
8	rs201664395	0	145107999	A	G	0.000101607	Apolipoprotein A
3	rs56234987	0	25650287	C	T	0.00010117	Apolipoprotein A
11	rs17145874	0	62195344	C	T	0.000101121	Apolipoprotein A
3	rs16839790	0	132620368	G	A	0.000100932	Apolipoprotein A
9	rs77125494	0	107134501	C	T	9.80179e-05	Apolipoprotein A
6	rs12660069	0	26462356	T	C	9.82708e-05	Apolipoprotein A
9	rs10982134	0	117050998	A	G	9.83745e-05	Apolipoprotein A
6	rs3800307	0	27185792	A	T	9.84121e-05	Apolipoprotein A
5	rs26913	0	60929982	C	T	9.85745e-05	Apolipoprotein A
10	rs72819010	0	95188487	G	C	9.87845e-05	Apolipoprotein A
20	rs66991314	0	29995169	G	A	9.88201e-05	Apolipoprotein A
6	rs115794288	0	41657673	A	G	0.000103425	Apolipoprotein A
3	rs78946096	0	132188163	G	A	9.91221e-05	Apolipoprotein A
2	rs6546509	0	69602633	T	C	9.92651e-05	Apolipoprotein A
11	rs11226111	0	103878499	C	T	9.92659e-05	Apolipoprotein A
16	rs13335621	0	88365469	C	T	9.93166e-05	Apolipoprotein A
12	rs4765145	0	124843104	C	T	9.95475e-05	Apolipoprotein A
11	rs2303385	0	65640562	G	A	9.98966e-05	Apolipoprotein A
12	rs77090182	0	114823098	T	C	0.000100301	Apolipoprotein A
10	rs12573609	0	45955177	G	A	0.00010056	Apolipoprotein A
7	rs34085905	0	17759856	C	T	9.92539e-05	Apolipoprotein A
11	rs10430828	0	95177905	C	A	0.00010356	Apolipoprotein A
10	rs117767431	0	101873565	C	T	0.000103631	Apolipoprotein A
4	rs10516487	0	102751076	A	G	0.00010366	Apolipoprotein A
11	rs1211566	0	68046831	C	T	0.000106222	Apolipoprotein A
12	rs12809355	0	30841285	C	G	0.000106519	Apolipoprotein A
2	rs28566053	0	1853851	T	G	0.000106888	Apolipoprotein A
4	rs7660990	0	189030904	T	C	0.000107048	Apolipoprotein A
4	rs28925904	0	144359490	T	C	0.000107066	Apolipoprotein A
6	rs2523663	0	31439740	G	T	0.000107202	Apolipoprotein A
14	rs79842364	0	105210088	A	G	0.000107251	Apolipoprotein A
3	rs1317365	0	160278478	C	T	0.00010618	Apolipoprotein A
11	rs118183792	0	117063027	T	G	0.000107282	Apolipoprotein A
19	Affx-16091322	0	50161091	G	A	0.000107413	Apolipoprotein A
11	rs61893931	0	65689686	G	A	0.000107699	Apolipoprotein A
17	rs3736206	0	80530429	T	C	0.000107945	Apolipoprotein A
2	rs35588689	0	219454529	C	T	0.000108161	Apolipoprotein A
2	rs60473748	0	100619785	C	T	0.000108193	Apolipoprotein A
8	rs7834257	0	34325604	G	T	8.79573e-05	Apolipoprotein A
20	rs3764733	0	33834708	A	G	0.000108242	Apolipoprotein A
6	rs927984	0	25412987	T	C	0.000107303	Apolipoprotein A
20	rs199791	0	22284321	C	T	9.79394e-05	Apolipoprotein A
1	rs115393305	0	9085724	G	C	0.000105849	Apolipoprotein A
1	rs76696380	0	230380898	A	G	0.000105727	Apolipoprotein A
16	rs41398344	0	57394393	C	T	0.000103689	Apolipoprotein A
4	rs2071668	0	3269905	A	G	0.000103734	Apolipoprotein A
12	rs11065464	0	121602135	A	C	0.000103746	Apolipoprotein A
6	rs3130977	0	31081989	C	T	0.000103867	Apolipoprotein A
8	rs66494570	0	21578925	T	C	0.000103966	Apolipoprotein A
3	rs3811647	0	133484029	A	G	0.000103977	Apolipoprotein A
2	rs805416	0	54125258	C	T	0.000104019	Apolipoprotein A
17	rs79038163	0	42012821	A	G	0.000105787	Apolipoprotein A
9	rs34621012	0	15271335	C	T	0.000104088	Apolipoprotein A
8	rs10103029	0	18267338	G	A	0.000104364	Apolipoprotein A
11	rs12363523	0	66035336	A	G	0.000104432	Apolipoprotein A
16	rs75866289	0	53168058	G	A	0.000104496	Apolipoprotein A
18	rs8087201	0	44342475	T	C	0.000105082	Apolipoprotein A
3	rs11717897	0	150478018	A	G	0.000105187	Apolipoprotein A
12	rs12426748	0	33596654	T	G	0.000105227	Apolipoprotein A
9	rs2787348	0	117121840	A	C	0.00010539	Apolipoprotein A
11	rs79880641	0	61856750	A	G	0.000104245	Apolipoprotein A
6	rs9376070	0	135185868	A	C	9.78264e-05	Apolipoprotein A
1	rs12024886	0	178547662	G	T	0.000108224	Apolipoprotein A
3	rs4626054	0	30024496	G	A	9.75341e-05	Apolipoprotein A
18	rs749997	0	57116140	G	A	9.14026e-05	Apolipoprotein A
8	rs5893709	0	105959223	C	CT	9.16263e-05	Apolipoprotein A
12	rs117614122	0	124184369	T	C	9.16705e-05	Apolipoprotein A
6	rs2858331	0	32681277	G	A	9.17439e-05	Apolipoprotein A
17	rs55673000	0	38364764	T	C	9.18206e-05	Apolipoprotein A
5	rs17742120	0	58999042	G	A	9.18753e-05	Apolipoprotein A
7	rs10954372	0	131985878	T	C	9.19613e-05	Apolipoprotein A
6	rs1015575	0	32738115	A	G	9.20869e-05	Apolipoprotein A
2	rs79475499	0	163048971	A	C	9.22029e-05	Apolipoprotein A
14	rs3783324	0	100350017	C	T	9.24175e-05	Apolipoprotein A
6	rs115326349	0	31386518	G	A	9.252e-05	Apolipoprotein A
16	rs181356497	0	57484939	A	G	9.28162e-05	Apolipoprotein A
7	rs10257710	0	15026516	A	C	9.2841e-05	Apolipoprotein A
16	rs72626170	0	69541418	G	A	9.29083e-05	Apolipoprotein A
2	rs77472542	0	20356030	T	C	9.29086e-05	Apolipoprotein A
7	rs79915970	0	17842957	C	A	9.07698e-05	Apolipoprotein A
16	rs79469260	0	72103769	A	G	9.05931e-05	Apolipoprotein A
14	rs75836410	0	105442910	A	G	9.0585e-05	Apolipoprotein A
7	rs2661876	0	49874533	C	A	9.04856e-05	Apolipoprotein A
16	rs116525303	0	88966540	A	G	9.76448e-05	Apolipoprotein A
1	rs74714233	0	39556983	C	T	8.79727e-05	Apolipoprotein A
7	rs7798915	0	4785023	T	C	8.80763e-05	Apolipoprotein A
5	rs4865796	0	53272664	G	A	8.8448e-05	Apolipoprotein A
6	rs6910390	0	32041621	A	G	8.85544e-05	Apolipoprotein A
8	rs7834323	0	10671984	C	T	8.88556e-05	Apolipoprotein A
2	rs10490321	0	211557133	C	T	8.89058e-05	Apolipoprotein A
11	rs12421762	0	67373669	A	C	9.29176e-05	Apolipoprotein A
8	rs2929062	0	106386944	C	T	8.89599e-05	Apolipoprotein A
4	rs11728573	0	110537849	C	A	8.90566e-05	Apolipoprotein A
13	rs61971082	0	86494667	G	T	8.95104e-05	Apolipoprotein A
6	rs6940880	0	143260600	A	G	8.95456e-05	Apolipoprotein A
1	rs114056923	0	154868744	C	T	8.98577e-05	Apolipoprotein A
1	rs12144921	0	23829648	C	T	9.00118e-05	Apolipoprotein A
6	rs913455	0	25420344	C	G	9.0298e-05	Apolipoprotein A
6	rs2734574	0	31493888	A	T	9.03023e-05	Apolipoprotein A
12	rs10844648	0	33743099	A	G	8.89997e-05	Apolipoprotein A
12	rs59259012	0	133102822	A	G	9.34191e-05	Apolipoprotein A
12	rs861204	0	51237816	A	G	8.79644e-05	Apolipoprotein A
1	rs12133182	0	37329530	T	C	9.35019e-05	Apolipoprotein A
6	rs9277052	0	33005932	C	T	9.64235e-05	Apolipoprotein A
5	rs351855	0	176520243	A	G	9.64425e-05	Apolipoprotein A
4	rs7686331	0	104179541	G	A	9.65108e-05	Apolipoprotein A
11	rs79634051	0	14561945	C	G	9.65859e-05	Apolipoprotein A
9	rs11793171	0	133784112	C	T	9.66048e-05	Apolipoprotein A
1	rs56390540	0	230242818	T	C	9.34519e-05	Apolipoprotein A
6	rs9262539	0	30990490	T	G	9.67834e-05	Apolipoprotein A
8	rs17660733	0	116807624	C	T	9.6845e-05	Apolipoprotein A
2	rs1801700	0	21245813	A	G	9.69226e-05	Apolipoprotein A
11	rs75818156	0	47503036	T	C	9.69961e-05	Apolipoprotein A
10	rs72836625	0	113895338	C	T	9.70968e-05	Apolipoprotein A
18	rs72929453	0	50906869	T	C	9.72596e-05	Apolipoprotein A
1	rs12025634	0	26865505	T	C	9.73086e-05	Apolipoprotein A
6	rs3130299	0	32203537	G	A	9.74343e-05	Apolipoprotein A
12	rs10849829	0	121470256	A	G	9.75332e-05	Apolipoprotein A
1	rs9651273	0	1031540	A	G	9.6303e-05	Apolipoprotein A
2	rs116517278	0	146882435	T	C	9.61408e-05	Apolipoprotein A
12	rs17464154	0	26298484	T	C	9.67322e-05	Apolipoprotein A
18	rs2852748	0	42231094	A	G	9.5933e-05	Apolipoprotein A
10	rs11555898	0	12292413	T	C	9.60541e-05	Apolipoprotein A
4	rs6841519	0	184281577	C	T	9.38407e-05	Apolipoprotein A
9	rs75689126	0	107366346	G	T	9.40064e-05	Apolipoprotein A
15	rs2414586	0	58788008	G	A	9.42452e-05	Apolipoprotein A
10	rs41317256	0	105218160	T	C	9.46587e-05	Apolipoprotein A
6	rs2608646	0	52594034	A	G	9.48616e-05	Apolipoprotein A
9	rs8181098	0	109334184	T	C	9.4893e-05	Apolipoprotein A
4	rs16883645	0	30497363	C	G	9.49281e-05	Apolipoprotein A
9	rs12115821	0	106796945	C	T	9.38371e-05	Apolipoprotein A
12	rs17883517	0	122817580	G	A	9.51287e-05	Apolipoprotein A
3	rs55810219	0	169382465	C	A	9.53364e-05	Apolipoprotein A
10	rs11812460	0	94832128	A	G	9.54212e-05	Apolipoprotein A
2	rs3771576	0	242388550	T	C	9.54792e-05	Apolipoprotein A
16	rs1969061	0	56674998	T	A	9.57573e-05	Apolipoprotein A
11	rs56121615	0	116916080	A	G	9.57603e-05	Apolipoprotein A
6	rs3132575	0	30834234	G	A	9.57845e-05	Apolipoprotein A
9	rs7874809	0	138068993	C	A	9.49805e-05	Apolipoprotein A
16	rs2018724	0	56652431	A	G	0.000319257	Apolipoprotein B
22	rs4253772	0	46627603	T	C	0.000318873	Apolipoprotein B
2	rs75327036	0	24434452	T	C	0.00031835	Apolipoprotein B
3	rs9819988	0	135624570	C	T	0.000317542	Apolipoprotein B
16	rs5475	0	72094348	A	G	0.000317271	Apolipoprotein B
3	rs13061823	0	142120786	C	T	0.000316697	Apolipoprotein B
20	rs28638160	0	62697000	A	C	0.000316564	Apolipoprotein B
2	rs2381435	0	144172700	A	T	0.000314693	Apolipoprotein B
6	rs75992606	0	35163974	A	C	0.000316284	Apolipoprotein B
13	rs9536939	0	55602411	C	T	0.000315663	Apolipoprotein B
15	rs72770737	0	101869604	A	G	0.000314401	Apolipoprotein B
14	rs7157785	0	64235556	T	G	0.000313703	Apolipoprotein B
20	rs77679127	0	34648361	A	G	0.000313393	Apolipoprotein B
8	rs7812879	0	11340181	T	C	0.000312731	Apolipoprotein B
2	rs11685304	0	202856406	T	C	0.000316314	Apolipoprotein B
14	rs75010449	0	69983701	C	A	0.000319407	Apolipoprotein B
20	rs6111715	0	17860022	C	G	0.000329417	Apolipoprotein B
8	rs17729317	0	116695893	A	G	0.000319941	Apolipoprotein B
6	rs13202608	0	127483308	C	T	0.000300422	Apolipoprotein B
2	rs2587660	0	120194076	C	T	0.000329033	Apolipoprotein B
8	rs11779870	0	9211723	A	G	0.000327693	Apolipoprotein B
2	rs72787409	0	20479633	T	C	0.000326322	Apolipoprotein B
16	rs72786299	0	50413410	G	C	0.000326284	Apolipoprotein B
5	rs11741405	0	160999365	A	G	0.000326054	Apolipoprotein B
8	rs35102108	0	10383138	A	G	0.000326025	Apolipoprotein B
9	rs9330459	0	136371224	T	G	0.000319545	Apolipoprotein B
1	rs17471738	0	66956151	T	G	0.000325701	Apolipoprotein B
19	rs78558452	0	46439188	T	C	0.000324094	Apolipoprotein B
3	rs6441306	0	159952278	G	A	0.000324078	Apolipoprotein B
14	rs75258813	0	99777906	C	T	0.00032376	Apolipoprotein B
3	rs1461822	0	28747508	T	C	0.000322731	Apolipoprotein B
12	rs2017952	0	127814681	T	C	0.000322412	Apolipoprotein B
1	rs7533771	0	110305188	T	G	0.000320761	Apolipoprotein B
5	rs77452085	0	163511399	T	G	0.000320674	Apolipoprotein B
19	rs73046121	0	46591413	G	A	0.000324789	Apolipoprotein B
11	rs112499395	0	86494834	C	A	0.00031261	Apolipoprotein B
10	rs11202153	0	88508480	G	A	0.000305925	Apolipoprotein B
11	rs471678	0	1972628	G	A	0.000311804	Apolipoprotein B
8	rs73195039	0	11807080	G	A	0.000303913	Apolipoprotein B
19	Affx-15975172	0	4743325	A	G	0.00030338	Apolipoprotein B
3	rs3112394	0	12353303	T	C	0.000302687	Apolipoprotein B
6	rs1639114	0	31219224	A	C	0.000302656	Apolipoprotein B
12	rs16925469	0	22997986	G	A	0.000302242	Apolipoprotein B
12	rs11831370	0	124844921	T	C	0.000302188	Apolipoprotein B
6	rs73727137	0	30902798	T	C	0.000301736	Apolipoprotein B
7	rs12533517	0	96413735	A	G	0.000301374	Apolipoprotein B
5	rs76684214	0	104155603	A	C	0.00030129	Apolipoprotein B
6	rs7383287	0	32783086	G	A	0.000301079	Apolipoprotein B
2	rs3731828	0	85806266	T	C	0.000300902	Apolipoprotein B
18	rs111676499	0	71170519	G	T	0.000300723	Apolipoprotein B
6	rs3128948	0	32965085	A	G	0.000300715	Apolipoprotein B
3	rs55687115	0	142148372	A	G	0.000300557	Apolipoprotein B
1	rs61785563	0	77351118	A	C	0.000330075	Apolipoprotein B
3	rs7631792	0	160148756	C	T	0.000303947	Apolipoprotein B
8	rs16876747	0	108775302	A	G	0.000304193	Apolipoprotein B
11	rs10840195	0	2040623	G	A	0.000305198	Apolipoprotein B
2	rs78141093	0	27502134	C	G	0.000305825	Apolipoprotein B
5	Affx-36954291	0	75071875	G	A	0.000311409	Apolipoprotein B
9	rs75785959	0	36275062	C	T	0.000310881	Apolipoprotein B
8	rs2013586	0	38677932	G	A	0.000310135	Apolipoprotein B
20	rs6051908	0	403653	T	G	0.000309805	Apolipoprotein B
22	rs742395	0	38447444	G	A	0.000309351	Apolipoprotein B
2	rs77846054	0	22425299	T	C	0.000308954	Apolipoprotein B
5	rs5744441	0	140016847	A	G	0.000308912	Apolipoprotein B
10	rs117884953	0	94833639	A	G	0.00031183	Apolipoprotein B
17	rs12948100	0	40062719	C	T	0.000308176	Apolipoprotein B
20	rs228991	0	54493281	A	G	0.000306935	Apolipoprotein B
4	rs138100919	0	155219465	G	A	0.000306825	Apolipoprotein B
20	rs586249	0	3715694	G	A	0.00030673	Apolipoprotein B
2	rs4971521	0	21081686	G	A	0.000306434	Apolipoprotein B
4	rs1377586	0	961373	A	G	0.000306157	Apolipoprotein B
20	rs17724516	0	3694241	G	T	0.000306065	Apolipoprotein B
6	rs9347350	0	160239835	T	C	0.000306014	Apolipoprotein B
19	rs4807971	0	15781481	A	G	0.000307619	Apolipoprotein B
8	rs7815797	0	144284479	C	T	0.000330361	Apolipoprotein B
6	rs1233387	0	29555864	T	C	0.000348313	Apolipoprotein B
9	rs76664820	0	90816905	C	T	0.000331069	Apolipoprotein B
2	rs16856430	0	169923927	A	G	0.000352967	Apolipoprotein B
2	rs144200355	0	44099435	T	A	0.00035261	Apolipoprotein B
5	rs116772969	0	74293804	T	C	0.00035223	Apolipoprotein B
1	rs72660956	0	25800018	G	T	0.00035193	Apolipoprotein B
5	rs77545517	0	57016891	C	T	0.000351668	Apolipoprotein B
19	rs73071847	0	58548748	C	T	0.00035139	Apolipoprotein B
6	rs2503097	0	100606568	G	A	0.000351292	Apolipoprotein B
20	rs6070139	0	56119037	A	G	0.000351273	Apolipoprotein B
1	rs11583590	0	109271348	A	G	0.000351076	Apolipoprotein B
8	rs73631069	0	20830503	C	T	0.000350984	Apolipoprotein B
4	rs60239302	0	23870325	A	G	0.000350965	Apolipoprotein B
6	rs2745401	0	29488478	A	G	0.000350467	Apolipoprotein B
7	rs41780	0	116482219	G	A	0.000350114	Apolipoprotein B
1	rs3766918	0	155057499	A	G	0.000350063	Apolipoprotein B
3	rs78140886	0	32465787	T	C	0.00034999	Apolipoprotein B
19	rs12609039	0	11348960	A	G	0.000352982	Apolipoprotein B
3	rs731831	0	52536514	A	G	0.000352983	Apolipoprotein B
10	rs2168733	0	97958880	G	C	0.000353202	Apolipoprotein B
1	rs652252	0	238749403	T	C	0.000353519	Apolipoprotein B
6	rs1033569	0	29257772	C	T	0.000300275	Apolipoprotein B
12	rs7314664	0	53957586	C	T	0.000359949	Apolipoprotein B
2	rs75276992	0	27381271	A	G	0.000358986	Apolipoprotein B
1	rs2692847	0	73332550	G	T	0.000358889	Apolipoprotein B
17	rs8073498	0	7569698	C	A	0.000358802	Apolipoprotein B
16	rs112527028	0	73214864	C	T	0.000357486	Apolipoprotein B
2	rs3771248	0	20410211	G	A	0.000357243	Apolipoprotein B
2	rs12996759	0	65115038	T	C	0.000349819	Apolipoprotein B
12	rs11170453	0	53563865	A	G	0.000357018	Apolipoprotein B
4	rs77726054	0	127539169	C	A	0.000356529	Apolipoprotein B
6	rs12198448	0	30992346	C	T	0.000356386	Apolipoprotein B
12	rs2228226	0	57865821	G	C	0.000356322	Apolipoprotein B
17	rs4523977	0	39883350	A	G	0.000356019	Apolipoprotein B
18	rs72884504	0	6754352	T	C	0.000355902	Apolipoprotein B
19	rs201321657	0	45900279	C	A	0.000355046	Apolipoprotein B
1	rs79485039	0	180886140	T	C	0.000353877	Apolipoprotein B
8	rs74990397	0	10470068	C	T	0.000356821	Apolipoprotein B
9	rs55637274	0	117585827	A	G	0.000330476	Apolipoprotein B
13	rs726039	0	105149453	A	G	0.000349574	Apolipoprotein B
17	rs2010952	0	45892859	C	A	0.000349225	Apolipoprotein B
6	rs3094682	0	31264461	A	C	0.000337814	Apolipoprotein B
11	rs117794084	0	116433496	T	G	0.000337711	Apolipoprotein B
20	rs6064024	0	52546889	G	A	0.000337065	Apolipoprotein B
2	rs4267535	0	79850653	T	G	0.000336822	Apolipoprotein B
5	rs74891230	0	1247024	G	A	0.000336794	Apolipoprotein B
2	rs74320205	0	234262152	G	A	0.000335607	Apolipoprotein B
7	rs76427635	0	100389928	T	G	0.000335184	Apolipoprotein B
4	rs4697012	0	22395570	G	A	0.000335022	Apolipoprotein B
7	rs17477177	0	106411858	C	T	0.000333118	Apolipoprotein B
19	rs75578097	0	31968057	T	C	0.000332908	Apolipoprotein B
15	rs117103432	0	102071459	T	C	0.00033273	Apolipoprotein B
8	rs2154659	0	110584174	C	T	0.000332214	Apolipoprotein B
8	rs4557718	0	19890654	C	T	0.000332024	Apolipoprotein B
6	rs41269255	0	27277051	T	C	0.000331903	Apolipoprotein B
10	rs444929	0	8110024	C	T	0.000331311	Apolipoprotein B
15	rs17205197	0	62131733	C	T	0.000338008	Apolipoprotein B
6	rs2073267	0	100615652	G	A	0.000338095	Apolipoprotein B
6	rs2246954	0	31265262	A	G	0.00033816	Apolipoprotein B
2	rs114706003	0	28601801	A	G	0.000339219	Apolipoprotein B
12	rs112441791	0	4975156	A	G	0.000347742	Apolipoprotein B
20	rs77147135	0	40134902	T	C	0.000347679	Apolipoprotein B
14	rs61983485	0	94645917	T	C	0.000345381	Apolipoprotein B
1	rs298439	0	26255215	A	G	0.000345145	Apolipoprotein B
15	rs16960604	0	35476314	C	T	0.000345101	Apolipoprotein B
10	rs77973393	0	18411776	T	C	0.000344363	Apolipoprotein B
8	rs560638	0	9882767	A	G	0.00034358	Apolipoprotein B
11	rs695029	0	126174164	T	C	0.000349272	Apolipoprotein B
8	rs11249877	0	8534774	C	T	0.000343462	Apolipoprotein B
3	rs736408	0	52835354	T	C	0.000341682	Apolipoprotein B
7	rs61747419	0	1587440	A	G	0.000341654	Apolipoprotein B
11	rs1793437	0	56718186	G	T	0.000341353	Apolipoprotein B
2	rs115888025	0	27803089	C	T	0.000340999	Apolipoprotein B
9	rs4379550	0	139376426	G	A	0.000340801	Apolipoprotein B
7	rs11984145	0	38835035	T	C	0.000340548	Apolipoprotein B
16	rs4547324	0	82421015	T	C	0.000339535	Apolipoprotein B
20	rs35722701	0	10699762	G	A	0.00034244	Apolipoprotein B
2	rs6545977	0	63301164	A	G	0.000299951	Apolipoprotein B
4	rs2343799	0	3376734	C	T	0.000243918	Apolipoprotein B
17	rs201371597	0	76526572	C	T	0.000299644	Apolipoprotein B
4	rs190160	0	2799025	A	G	0.000258209	Apolipoprotein B
18	rs631343	0	224184	C	G	0.000258206	Apolipoprotein B
1	rs4652506	0	180496630	A	G	0.000258042	Apolipoprotein B
13	rs17077186	0	84304861	G	A	0.000257866	Apolipoprotein B
6	rs154977	0	32900018	C	G	0.00025783	Apolipoprotein B
4	rs10020462	0	57825593	C	T	0.000257624	Apolipoprotein B
6	rs2621419	0	32741006	T	C	0.000257441	Apolipoprotein B
1	rs17486657	0	23007175	T	C	0.000257165	Apolipoprotein B
8	rs1441778	0	19727047	C	T	0.000256948	Apolipoprotein B
16	rs16971138	0	72699565	T	C	0.000256867	Apolipoprotein B
2	rs77048485	0	109436692	T	C	0.000256347	Apolipoprotein B
17	rs77038763	0	26351978	A	G	0.00025616	Apolipoprotein B
6	rs13218505	0	152682715	A	G	0.000255575	Apolipoprotein B
11	rs76404194	0	16826397	T	C	0.000255564	Apolipoprotein B
11	rs195166	0	61721584	T	C	0.000255166	Apolipoprotein B
17	rs35164264	0	41150021	G	A	0.00025843	Apolipoprotein B
6	rs259919	0	30025503	A	G	0.000258734	Apolipoprotein B
2	rs75324624	0	203032382	C	T	0.000258836	Apolipoprotein B
8	rs907180	0	8702827	G	A	0.000259429	Apolipoprotein B
6	rs1407620	0	109699359	C	T	0.000263702	Apolipoprotein B
2	rs72813975	0	58803596	A	G	0.00026349	Apolipoprotein B
5	rs35075885	0	37395306	T	G	0.000263477	Apolipoprotein B
17	rs72847548	0	27052155	G	A	0.000263265	Apolipoprotein B
19	rs2375145	0	58401342	G	A	0.000262874	Apolipoprotein B
10	rs61861412	0	94350626	G	A	0.000262867	Apolipoprotein B
4	rs114970215	0	73761660	A	G	0.00026256	Apolipoprotein B
7	rs10950123	0	67824943	C	T	0.000255164	Apolipoprotein B
6	rs17068090	0	139244123	G	A	0.000262297	Apolipoprotein B
6	rs111906317	0	7258314	C	T	0.00026198	Apolipoprotein B
8	rs16896059	0	98655937	A	G	0.000261149	Apolipoprotein B
2	rs13389388	0	202951113	T	C	0.000260352	Apolipoprotein B
17	rs3093706	0	26673395	C	T	0.000260045	Apolipoprotein B
11	rs61871243	0	2998622	A	G	0.00025958	Apolipoprotein B
12	rs73479582	0	133170821	T	G	0.000259497	Apolipoprotein B
20	rs6080877	0	17853631	C	T	0.000259488	Apolipoprotein B
1	rs12410058	0	11969844	G	A	0.000262179	Apolipoprotein B
8	rs11781960	0	126477116	C	G	0.000264633	Apolipoprotein B
17	rs3736206	0	80530429	T	C	0.000255047	Apolipoprotein B
19	rs56109496	0	11029216	A	G	0.000254564	Apolipoprotein B
21	rs75821519	0	32331956	T	C	0.000248919	Apolipoprotein B
2	rs76870318	0	27933601	A	G	0.00024878	Apolipoprotein B
1	rs17356783	0	61855596	A	G	0.00024855	Apolipoprotein B
1	rs7555691	0	87826767	G	T	0.000248494	Apolipoprotein B
8	rs11787063	0	9446300	T	G	0.000248067	Apolipoprotein B
14	rs56258480	0	36575919	C	T	0.000247414	Apolipoprotein B
21	rs73367987	0	40817100	C	T	0.000246926	Apolipoprotein B
1	rs72660931	0	25752282	A	G	0.000246519	Apolipoprotein B
6	rs41272114	0	161006077	T	C	0.000245345	Apolipoprotein B
2	rs114846158	0	22672732	A	G	0.000244848	Apolipoprotein B
14	rs1057119	0	23746269	G	C	0.000244156	Apolipoprotein B
12	rs10491999	0	42362561	A	G	0.000244087	Apolipoprotein B
12	rs10849835	0	121489377	T	C	0.00024405	Apolipoprotein B
6	rs114919178	0	31613571	G	A	0.000243994	Apolipoprotein B
5	rs112153108	0	128100400	T	C	0.000360438	Apolipoprotein B
16	rs4785763	0	90066936	A	C	0.000249577	Apolipoprotein B
11	rs79972088	0	122590559	T	C	0.000249675	Apolipoprotein B
4	rs362285	0	3258321	A	G	0.000249742	Apolipoprotein B
22	rs9617452	0	49192464	C	T	0.000249774	Apolipoprotein B
3	Affx-21039812	0	12232074	A	G	0.000254255	Apolipoprotein B
19	rs79753083	0	4469772	T	C	0.000254214	Apolipoprotein B
7	rs45454594	0	99042173	A	C	0.000254131	Apolipoprotein B
7	rs37287	0	41351210	G	A	0.000253784	Apolipoprotein B
11	rs61903075	0	113552469	A	G	0.000253403	Apolipoprotein B
10	rs369421	0	8099177	C	T	0.000253345	Apolipoprotein B
19	rs1985622	0	43680388	A	C	0.000252899	Apolipoprotein B
7	rs2158362	0	26154344	T	C	0.00025465	Apolipoprotein B
7	rs149825909	0	100280070	T	C	0.000252682	Apolipoprotein B
17	rs72833996	0	16439017	C	T	0.000252188	Apolipoprotein B
12	rs35431	0	115555749	T	C	0.000251982	Apolipoprotein B
1	rs1316443	0	47907662	A	C	0.000251565	Apolipoprotein B
17	rs117511468	0	45710040	G	T	0.000250715	Apolipoprotein B
10	rs1417940	0	70618919	A	G	0.000250638	Apolipoprotein B
1	rs75323812	0	150436922	G	A	0.000249867	Apolipoprotein B
22	rs876417	0	36501713	C	T	0.000249787	Apolipoprotein B
6	rs28728979	0	29818165	A	C	0.000252471	Apolipoprotein B
1	rs2642420	0	220977650	A	C	0.000265316	Apolipoprotein B
13	rs79198085	0	108802722	G	A	0.000265502	Apolipoprotein B
17	rs62084583	0	56404703	G	A	0.000265635	Apolipoprotein B
6	rs56189506	0	52499930	C	A	0.000289281	Apolipoprotein B
6	rs12193769	0	160261363	A	G	0.000289189	Apolipoprotein B
5	rs6864309	0	143550217	T	G	0.000288458	Apolipoprotein B
4	rs61794545	0	32571021	T	C	0.000288041	Apolipoprotein B
6	rs118127397	0	112123059	T	C	0.000287672	Apolipoprotein B
1	rs77354169	0	159553614	G	A	0.000287333	Apolipoprotein B
6	rs4716019	0	15974931	G	A	0.000287322	Apolipoprotein B
2	rs7590479	0	101759938	C	T	0.000287172	Apolipoprotein B
11	rs648336	0	68616449	T	C	0.000286741	Apolipoprotein B
8	rs118140434	0	126515749	G	A	0.00028632	Apolipoprotein B
13	rs56031211	0	110955270	A	G	0.000286291	Apolipoprotein B
14	rs4905622	0	98266740	G	A	0.000286274	Apolipoprotein B
9	rs75619970	0	131924771	T	C	0.000285886	Apolipoprotein B
19	rs1465723	0	45017249	C	T	0.000285064	Apolipoprotein B
9	rs1778990	0	138045318	A	G	0.000284337	Apolipoprotein B
8	rs12550242	0	110021320	T	C	0.000290685	Apolipoprotein B
2	rs6710941	0	27016988	C	T	0.000291173	Apolipoprotein B
6	rs118058131	0	76487487	T	C	0.000291696	Apolipoprotein B
11	rs11246300	0	749776	T	C	0.000291991	Apolipoprotein B
11	rs7116228	0	101984149	C	T	0.000298972	Apolipoprotein B
8	rs7846644	0	8929130	C	A	0.000298473	Apolipoprotein B
2	rs1997247	0	62757555	A	G	0.000297932	Apolipoprotein B
2	rs41290033	0	85779050	A	G	0.000297871	Apolipoprotein B
18	rs117538496	0	19763287	C	T	0.000297748	Apolipoprotein B
12	rs12310380	0	104478790	G	A	0.000297643	Apolipoprotein B
10	rs11248317	0	124585833	C	T	0.000297414	Apolipoprotein B
5	rs12515485	0	161115889	T	C	0.000284081	Apolipoprotein B
17	rs75646754	0	64027072	T	C	0.000296576	Apolipoprotein B
3	rs114066123	0	52387292	T	C	0.000295421	Apolipoprotein B
20	rs6051744	0	384644	C	T	0.00029527	Apolipoprotein B
11	rs61904855	0	116476668	A	C	0.000294179	Apolipoprotein B
16	rs73591197	0	73141477	G	C	0.000293119	Apolipoprotein B
9	rs7047780	0	36941431	A	G	0.000292953	Apolipoprotein B
19	rs73034885	0	45716899	T	C	0.000292861	Apolipoprotein B
6	rs11964533	0	110059000	A	G	0.000292595	Apolipoprotein B
14	rs4906256	0	103214040	A	G	0.000295967	Apolipoprotein B
7	rs78081260	0	15709787	G	T	0.000283247	Apolipoprotein B
4	rs3816873	0	100504664	C	T	0.000282765	Apolipoprotein B
6	rs4715354	0	52708797	A	G	0.000282704	Apolipoprotein B
19	rs7254925	0	45017872	A	G	0.000272522	Apolipoprotein B
3	rs7624215	0	88264569	T	C	0.000271544	Apolipoprotein B
8	rs1045529	0	8890098	T	C	0.000271341	Apolipoprotein B
22	rs1004763	0	38474952	C	T	0.000270851	Apolipoprotein B
12	Affx-52326773	0	121432114	C	CG	0.000269944	Apolipoprotein B
22	rs68166856	0	36618077	C	A	0.000269882	Apolipoprotein B
11	rs34841529	0	116448838	A	C	0.000269429	Apolipoprotein B
22	rs116859972	0	46869224	A	G	0.000273168	Apolipoprotein B
6	rs2758912	0	39275282	G	A	0.000269352	Apolipoprotein B
19	rs8106955	0	46346330	T	C	0.000269135	Apolipoprotein B
2	rs34253433	0	29294629	T	C	0.000268068	Apolipoprotein B
17	rs62084747	0	66079619	C	T	0.000268027	Apolipoprotein B
19	rs2607451	0	11955632	C	T	0.000267978	Apolipoprotein B
22	rs140054	0	46722400	T	C	0.000267772	Apolipoprotein B
7	rs12673441	0	99670328	T	A	0.000265919	Apolipoprotein B
8	rs2061274	0	59292115	T	C	0.00026571	Apolipoprotein B
5	rs34959585	0	71420451	C	T	0.000269301	Apolipoprotein B
2	rs3828297	0	43903066	A	G	0.000299777	Apolipoprotein B
19	rs75007915	0	45931951	T	G	0.000274463	Apolipoprotein B
11	rs4910109	0	10259378	A	G	0.000275272	Apolipoprotein B
13	rs116012479	0	27536642	C	T	0.000281799	Apolipoprotein B
12	rs74428042	0	112056680	C	A	0.000280651	Apolipoprotein B
20	rs79059616	0	6506497	T	G	0.000280155	Apolipoprotein B
12	rs4768934	0	51272984	C	T	0.000280026	Apolipoprotein B
5	rs491605	0	103122884	A	G	0.000278767	Apolipoprotein B
6	rs1619379	0	29785235	T	C	0.000278689	Apolipoprotein B
1	rs12135725	0	177934467	C	T	0.000278591	Apolipoprotein B
20	rs2105063	0	62690683	C	T	0.000274633	Apolipoprotein B
16	rs75763053	0	60406825	A	G	0.000278332	Apolipoprotein B
6	rs2233974	0	31080016	G	C	0.000277593	Apolipoprotein B
16	rs3852789	0	72228506	C	A	0.000277554	Apolipoprotein B
6	rs4516927	0	163170311	G	A	0.00027716	Apolipoprotein B
4	rs79233683	0	89327464	A	G	0.000276697	Apolipoprotein B
11	rs10488787	0	100739930	G	A	0.000276184	Apolipoprotein B
19	rs150420714	0	50017538	C	G	0.000275648	Apolipoprotein B
12	rs3782171	0	88918627	T	C	0.000275619	Apolipoprotein B
6	rs3763354	0	32786917	G	A	0.000277888	Apolipoprotein B
5	rs6882143	0	111983180	C	T	0.000360723	Apolipoprotein B
3	rs79187649	0	12159193	C	T	0.000487213	Apolipoprotein B
9	rs73553519	0	136359599	T	C	0.000361549	Apolipoprotein B
19	rs4570977	0	57089375	G	A	0.000450792	Apolipoprotein B
20	rs2904266	0	49048179	T	C	0.000450554	Apolipoprotein B
19	rs3745213	0	41248009	T	C	0.000450518	Apolipoprotein B
7	rs2108170	0	41782820	T	C	0.000450163	Apolipoprotein B
11	rs11600043	0	11817978	T	C	0.000449927	Apolipoprotein B
21	rs2254456	0	38111138	G	C	0.000449749	Apolipoprotein B
2	rs79553859	0	146073277	A	G	0.000449582	Apolipoprotein B
21	rs220284	0	43495777	A	G	0.000448566	Apolipoprotein B
6	rs16894903	0	29396678	C	G	0.000446505	Apolipoprotein B
3	rs114939018	0	58410164	C	T	0.000446023	Apolipoprotein B
6	rs3128918	0	33061098	C	T	0.000444947	Apolipoprotein B
3	rs78368717	0	74409126	C	T	0.000444838	Apolipoprotein B
3	rs78769543	0	28432956	G	A	0.000444445	Apolipoprotein B
10	rs34526830	0	14112825	C	A	0.000444338	Apolipoprotein B
6	rs16867628	0	29266497	A	G	0.000444188	Apolipoprotein B
9	rs75113367	0	79052631	G	A	0.000450839	Apolipoprotein B
1	rs78696806	0	108694377	T	C	0.000450918	Apolipoprotein B
21	rs2836892	0	40489461	G	C	0.000451472	Apolipoprotein B
12	rs10847024	0	126447968	G	T	0.000451784	Apolipoprotein B
2	rs752590	0	113972945	G	A	0.000459989	Apolipoprotein B
16	rs253135	0	83978843	A	C	0.000458866	Apolipoprotein B
9	rs72712913	0	32551709	G	A	0.000457974	Apolipoprotein B
21	rs12482369	0	43639801	A	G	0.000457586	Apolipoprotein B
6	rs17195551	0	30601395	T	C	0.000457023	Apolipoprotein B
6	rs3094188	0	31142245	C	A	0.000456178	Apolipoprotein B
2	rs77618909	0	109162397	A	G	0.000455925	Apolipoprotein B
2	rs34981686	0	40715754	C	T	0.000442716	Apolipoprotein B
10	rs79860022	0	70968048	T	C	0.000455224	Apolipoprotein B
2	rs78170860	0	22139049	A	G	0.000454576	Apolipoprotein B
7	rs10243024	0	116346603	A	G	0.000453626	Apolipoprotein B
20	rs2294574	0	40052529	G	A	0.000453366	Apolipoprotein B
3	rs6769326	0	88296807	T	C	0.000452719	Apolipoprotein B
11	rs12805779	0	116523063	T	G	0.000452494	Apolipoprotein B
5	rs6878438	0	112408938	G	A	0.000451987	Apolipoprotein B
17	rs118020794	0	67846474	T	C	0.000451806	Apolipoprotein B
16	rs5883	0	57007353	T	C	0.000454737	Apolipoprotein B
7	rs77887092	0	44718619	C	A	0.000460461	Apolipoprotein B
11	rs61903036	0	106958913	T	C	0.000442574	Apolipoprotein B
6	rs1012899	0	25605091	G	A	0.000441886	Apolipoprotein B
10	rs17091488	0	116031663	T	C	0.000432634	Apolipoprotein B
2	rs76944331	0	157963587	A	G	0.000432565	Apolipoprotein B
13	rs9318340	0	75949419	A	G	0.000432381	Apolipoprotein B
6	rs116977480	0	107799555	G	T	0.000432101	Apolipoprotein B
5	rs10077372	0	75720649	A	G	0.000431538	Apolipoprotein B
12	rs118169044	0	103848302	G	T	0.000431267	Apolipoprotein B
3	rs28384492	0	122233647	T	C	0.000431176	Apolipoprotein B
3	rs896015	0	153832616	G	T	0.000430703	Apolipoprotein B
5	rs6865819	0	122644620	A	G	0.000430002	Apolipoprotein B
6	rs41271623	0	86215383	T	C	0.00042997	Apolipoprotein B
9	rs111781638	0	108704354	A	G	0.000429573	Apolipoprotein B
17	rs2292749	0	40818584	T	C	0.000429127	Apolipoprotein B
13	rs116903596	0	92842082	C	A	0.00042872	Apolipoprotein B
20	rs4814628	0	17593315	T	C	0.000428232	Apolipoprotein B
1	rs148992629	0	41486083	A	C	0.000427572	Apolipoprotein B
19	rs36009424	0	10609319	C	T	0.000434265	Apolipoprotein B
11	rs495033	0	116352622	C	T	0.00043433	Apolipoprotein B
5	rs17244939	0	74631096	C	A	0.00043467	Apolipoprotein B
20	rs6089850	0	61793778	T	C	0.00043535	Apolipoprotein B
12	rs2133638	0	121374264	T	C	0.000441755	Apolipoprotein B
11	rs117959692	0	61420806	C	T	0.000441607	Apolipoprotein B
6	rs1853936	0	76728046	T	C	0.000440557	Apolipoprotein B
6	rs9261578	0	30192467	G	C	0.000440493	Apolipoprotein B
2	rs72796810	0	32081349	T	C	0.000439847	Apolipoprotein B
8	rs117995343	0	101659581	G	A	0.000439752	Apolipoprotein B
17	rs78553499	0	7478498	A	G	0.000439645	Apolipoprotein B
6	rs765351	0	161252685	A	C	0.000441922	Apolipoprotein B
10	rs1757207	0	18472861	T	C	0.000438214	Apolipoprotein B
14	rs1257414	0	99700454	T	C	0.000437757	Apolipoprotein B
6	rs2734573	0	31494738	C	A	0.000437579	Apolipoprotein B
1	rs41299561	0	110088735	C	T	0.000437559	Apolipoprotein B
22	rs76336942	0	21989008	G	C	0.000436254	Apolipoprotein B
15	rs7164783	0	40508324	A	C	0.000435772	Apolipoprotein B
8	rs2721942	0	116637744	C	T	0.000435766	Apolipoprotein B
2	rs35078364	0	144269386	G	A	0.000435603	Apolipoprotein B
10	rs77064819	0	94180144	A	G	0.000438173	Apolipoprotein B
4	rs115283718	0	87931615	A	C	0.00042624	Apolipoprotein B
4	rs12500459	0	3284340	A	G	0.000460761	Apolipoprotein B
6	rs72885395	0	77481613	T	A	0.000462219	Apolipoprotein B
6	rs9379070	0	6973630	A	G	0.000480707	Apolipoprotein B
8	rs11783023	0	141639262	C	T	0.000480533	Apolipoprotein B
20	rs2425718	0	44253418	A	G	0.000480478	Apolipoprotein B
12	rs55707312	0	57335541	C	T	0.000479929	Apolipoprotein B
4	rs588433	0	24002558	A	G	0.000479847	Apolipoprotein B
10	rs11187157	0	94502244	C	T	0.000479676	Apolipoprotein B
3	rs2341683	0	98788651	G	A	0.000478635	Apolipoprotein B
20	rs6115178	0	25400154	T	C	0.000478135	Apolipoprotein B
20	rs146227949	0	2297721	A	G	0.000477862	Apolipoprotein B
17	Affx-13848729	0	37879588	G	A	0.000477154	Apolipoprotein B
10	rs10785901	0	91503883	C	T	0.000476991	Apolipoprotein B
6	rs879882	0	31139452	T	C	0.000476546	Apolipoprotein B
5	Affx-36970851	0	97725030	C	G	0.000476507	Apolipoprotein B
3	rs144843366	0	129289978	A	G	0.000476196	Apolipoprotein B
6	rs2844505	0	31439063	C	T	0.000476016	Apolipoprotein B
19	rs4251805	0	44174441	T	C	0.00048093	Apolipoprotein B
2	rs11683229	0	63596836	G	A	0.000482103	Apolipoprotein B
3	Affx-21073265	0	123411105	A	G	0.000482384	Apolipoprotein B
2	rs952172	0	204442633	A	G	0.00048269	Apolipoprotein B
6	rs9365169	0	160966347	C	G	8.96877e-05	Apolipoprotein B
2	rs138973393	0	102000131	T	C	0.00048691	Apolipoprotein B
6	rs9257887	0	29485289	A	G	0.000486812	Apolipoprotein B
16	rs72766737	0	6851065	T	C	0.000486736	Apolipoprotein B
1	rs4244145	0	199971261	G	A	0.000486641	Apolipoprotein B
2	rs116454042	0	171655372	A	G	0.000485879	Apolipoprotein B
7	rs7778388	0	100530811	G	A	0.000485363	Apolipoprotein B
10	rs3736582	0	124742895	G	C	0.000475608	Apolipoprotein B
19	rs11667030	0	39380030	T	C	0.000485276	Apolipoprotein B
9	rs925489	0	100546600	C	T	0.000484603	Apolipoprotein B
6	rs29234	0	29624112	C	A	0.000484339	Apolipoprotein B
3	rs62253190	0	69994529	A	G	0.000484153	Apolipoprotein B
8	rs117068632	0	50169846	T	C	0.000483959	Apolipoprotein B
18	rs76456605	0	74533711	C	T	0.000483797	Apolipoprotein B
8	rs72673011	0	109663739	A	G	0.000483446	Apolipoprotein B
17	rs62623385	0	7847837	T	A	0.000482756	Apolipoprotein B
19	rs75949548	0	44352666	A	G	0.00048498	Apolipoprotein B
7	rs17853284	0	75610876	T	C	0.000461564	Apolipoprotein B
20	rs11699996	0	34201820	A	C	0.000475526	Apolipoprotein B
9	rs41274009	0	33043127	A	G	0.000474294	Apolipoprotein B
17	rs408282	0	42182267	A	G	0.000466449	Apolipoprotein B
22	rs9616810	0	51094926	T	C	0.00046627	Apolipoprotein B
11	rs118138718	0	116386360	A	G	0.000466168	Apolipoprotein B
16	rs433409	0	79238809	G	A	0.000466116	Apolipoprotein B
16	rs255052	0	68024995	A	G	0.000465687	Apolipoprotein B
2	rs1429411	0	198144002	G	A	0.000465082	Apolipoprotein B
2	rs11682713	0	27491111	C	T	0.000465078	Apolipoprotein B
6	rs115048884	0	30019058	T	C	0.00046475	Apolipoprotein B
6	rs3948793	0	32759448	A	G	0.000464341	Apolipoprotein B
6	rs12055604	0	18898049	A	G	0.000463945	Apolipoprotein B
9	rs1592043	0	105791858	G	T	0.000463616	Apolipoprotein B
20	rs67432256	0	8241990	A	G	0.000463613	Apolipoprotein B
14	rs75285825	0	74573970	G	A	0.000463213	Apolipoprotein B
20	rs75097987	0	62611904	T	C	0.000462515	Apolipoprotein B
6	rs55946641	0	25456913	T	C	0.000462252	Apolipoprotein B
19	rs8103254	0	58410552	A	G	0.000466588	Apolipoprotein B
3	rs2470815	0	98723897	A	G	0.000467071	Apolipoprotein B
9	rs79139910	0	19298554	G	A	0.000467304	Apolipoprotein B
19	rs6510000	0	56999597	G	A	0.000467698	Apolipoprotein B
3	rs11709948	0	69866544	T	C	0.000474211	Apolipoprotein B
11	rs34271700	0	126328903	A	G	0.000473478	Apolipoprotein B
6	rs2269423	0	32145707	A	C	0.000473084	Apolipoprotein B
16	rs2230131	0	84212779	A	G	0.000472808	Apolipoprotein B
12	rs11067272	0	115176820	A	G	0.00047229	Apolipoprotein B
19	rs3760983	0	44286660	T	C	0.000472003	Apolipoprotein B
5	rs11949724	0	55832217	A	G	0.00047183	Apolipoprotein B
8	rs7004432	0	126621937	G	C	0.000475401	Apolipoprotein B
2	rs7574066	0	101727693	A	G	0.000471287	Apolipoprotein B
8	rs73203500	0	11582707	A	G	0.000471209	Apolipoprotein B
1	rs4649104	0	23970650	A	C	0.000471207	Apolipoprotein B
12	rs112177514	0	21670261	C	T	0.000471088	Apolipoprotein B
12	rs73203459	0	114966516	T	C	0.000471015	Apolipoprotein B
5	rs75431091	0	139231255	T	C	0.000469957	Apolipoprotein B
18	rs12968116	0	55322502	T	C	0.000469205	Apolipoprotein B
13	rs7986048	0	74050153	A	G	0.000468622	Apolipoprotein B
13	rs9544894	0	36225250	T	C	0.000471211	Apolipoprotein B
16	rs27818	0	49447261	A	C	0.000426083	Apolipoprotein B
7	rs76822090	0	75248336	C	G	0.000426058	Apolipoprotein B
9	rs11789107	0	112606832	G	A	0.000424959	Apolipoprotein B
2	rs149117895	0	27712829	A	C	0.000384586	Apolipoprotein B
20	rs6139104	0	390310	T	A	0.000384087	Apolipoprotein B
6	rs9405533	0	1949812	G	A	0.00038336	Apolipoprotein B
3	rs116083074	0	58306459	G	A	0.00038278	Apolipoprotein B
17	rs241783	0	26567055	A	G	0.000382769	Apolipoprotein B
3	rs2643845	0	27706375	C	T	0.000382595	Apolipoprotein B
7	rs74505934	0	141949881	C	T	0.000381514	Apolipoprotein B
6	rs76232907	0	17655305	C	T	0.000381435	Apolipoprotein B
19	rs3826784	0	10227010	A	G	0.000381279	Apolipoprotein B
13	rs9554302	0	28850567	G	A	0.000380699	Apolipoprotein B
6	rs72942536	0	53425491	G	A	0.000380643	Apolipoprotein B
20	rs1981429	0	43975693	G	T	0.000380255	Apolipoprotein B
17	rs314252	0	7092506	A	G	0.000380116	Apolipoprotein B
3	rs4855417	0	69632417	C	T	0.000379731	Apolipoprotein B
6	rs439303	0	32208921	A	G	0.000379628	Apolipoprotein B
4	rs7656613	0	55141843	C	T	0.000384781	Apolipoprotein B
17	rs4793605	0	47035869	T	C	0.000384817	Apolipoprotein B
16	rs11649027	0	58470997	G	A	0.000386115	Apolipoprotein B
6	rs74907759	0	160857193	G	A	0.000386437	Apolipoprotein B
8	rs76599771	0	126513718	A	G	0.000393381	Apolipoprotein B
8	rs28654478	0	10924933	T	C	0.000393072	Apolipoprotein B
17	rs4398150	0	73888273	T	C	0.000393059	Apolipoprotein B
7	rs17153367	0	26227948	C	A	0.000392798	Apolipoprotein B
6	rs2621331	0	32780470	C	T	0.000392382	Apolipoprotein B
17	rs117013052	0	67285954	C	T	0.000391301	Apolipoprotein B
17	rs2058063	0	68157840	C	T	0.000390505	Apolipoprotein B
1	rs760577	0	168289686	C	G	0.000379566	Apolipoprotein B
22	rs118084073	0	20893767	A	G	0.000389865	Apolipoprotein B
17	rs75372503	0	30746382	A	G	0.000389452	Apolipoprotein B
11	rs12801636	0	65391317	A	G	0.000389252	Apolipoprotein B
8	rs7841815	0	55453940	A	G	0.000389159	Apolipoprotein B
2	rs12692981	0	172992016	C	T	0.000388945	Apolipoprotein B
6	rs316019	0	160670282	A	C	0.000387813	Apolipoprotein B
22	rs78870601	0	42630772	T	C	0.000387379	Apolipoprotein B
2	rs114530180	0	133963671	A	G	0.000386569	Apolipoprotein B
16	rs1969061	0	56674998	T	A	0.000389802	Apolipoprotein B
1	rs2806565	0	23507068	G	A	0.000393565	Apolipoprotein B
7	rs10272066	0	17374902	C	T	0.000379173	Apolipoprotein B
16	rs77870048	0	69965021	T	C	0.000378584	Apolipoprotein B
4	rs1065747	0	3149780	G	C	0.000367935	Apolipoprotein B
2	rs35932591	0	121310704	T	C	0.000367822	Apolipoprotein B
14	rs10131813	0	23745533	T	C	0.000367478	Apolipoprotein B
4	rs73231765	0	40475237	T	C	0.000367141	Apolipoprotein B
9	rs34318472	0	2654617	T	C	0.000367036	Apolipoprotein B
20	rs202246859	0	51870244	G	T	0.000366948	Apolipoprotein B
19	rs79967676	0	45002822	G	A	0.000366038	Apolipoprotein B
2	rs7561273	0	24247514	A	G	0.000365871	Apolipoprotein B
2	rs332923	0	117882797	G	T	0.000365405	Apolipoprotein B
5	rs138373837	0	36219710	T	C	0.000365321	Apolipoprotein B
16	rs78667306	0	56576353	A	C	0.000363917	Apolipoprotein B
5	rs12187891	0	145713230	C	T	0.000363524	Apolipoprotein B
9	rs3124768	0	136304497	G	A	0.000363364	Apolipoprotein B
1	rs12144143	0	16387445	A	G	0.000363229	Apolipoprotein B
2	rs62184597	0	197139536	C	T	0.000362787	Apolipoprotein B
11	rs4264135	0	1920285	G	A	0.000368462	Apolipoprotein B
6	rs2248372	0	31446466	A	G	0.000369387	Apolipoprotein B
14	rs79395676	0	98932861	C	A	0.000370144	Apolipoprotein B
6	rs72977827	0	126504799	G	A	0.000370479	Apolipoprotein B
17	Affx-35293664	0	46066526	G	T	0.000378367	Apolipoprotein B
5	rs1526888	0	56332053	G	T	0.000377957	Apolipoprotein B
13	rs117450607	0	52646025	G	A	0.000377823	Apolipoprotein B
1	rs61771265	0	61930618	C	T	0.000377777	Apolipoprotein B
1	rs12039964	0	110348040	C	T	0.000377127	Apolipoprotein B
15	rs1657794	0	60953851	G	A	0.000376682	Apolipoprotein B
20	rs34668983	0	40533180	T	C	0.000376364	Apolipoprotein B
6	rs115526889	0	31737818	G	C	0.000379111	Apolipoprotein B
10	rs147596628	0	69905283	A	G	0.00037489	Apolipoprotein B
10	rs2944478	0	132999819	A	C	0.000374156	Apolipoprotein B
5	rs7730050	0	157746633	C	T	0.000374113	Apolipoprotein B
7	rs71689664	0	99662511	G	GTAGT	0.000374106	Apolipoprotein B
5	rs62372052	0	42724294	G	A	0.000373745	Apolipoprotein B
11	rs55940349	0	44874461	G	T	0.000372623	Apolipoprotein B
13	rs117178982	0	100183835	T	G	0.000372531	Apolipoprotein B
19	rs13181	0	45854919	G	T	0.000371716	Apolipoprotein B
3	rs11709335	0	177308889	T	G	0.000374548	Apolipoprotein B
2	rs145002349	0	20974689	T	C	0.000393872	Apolipoprotein B
8	rs146189011	0	90416254	C	T	0.000394181	Apolipoprotein B
2	rs1313044	0	216235388	A	G	0.000394385	Apolipoprotein B
2	rs114564834	0	86612610	A	G	0.000417099	Apolipoprotein B
2	rs986294	0	211671984	A	G	0.000416935	Apolipoprotein B
11	rs576787	0	130086945	G	T	0.000416738	Apolipoprotein B
19	rs17708130	0	15676750	G	T	0.000416612	Apolipoprotein B
12	rs11832790	0	115198520	A	G	0.000415464	Apolipoprotein B
11	rs10893923	0	128702199	A	G	0.000415276	Apolipoprotein B
9	rs2842474	0	78917340	A	G	0.000415099	Apolipoprotein B
8	rs2100022	0	8871091	G	A	0.000414536	Apolipoprotein B
10	rs4948496	0	63805617	C	T	0.000414281	Apolipoprotein B
19	rs16979890	0	46066318	A	G	0.000413746	Apolipoprotein B
9	rs72774480	0	137717501	T	C	0.000413635	Apolipoprotein B
12	rs117222175	0	124244936	T	C	0.000413573	Apolipoprotein B
11	rs147058959	0	64120895	T	C	0.000413507	Apolipoprotein B
10	rs77594873	0	35071485	C	T	0.000412827	Apolipoprotein B
6	rs17185097	0	29758896	C	T	0.00041273	Apolipoprotein B
10	rs2482103	0	18479948	A	G	0.000417489	Apolipoprotein B
3	rs114784259	0	169219869	C	T	0.00041788	Apolipoprotein B
17	rs11868339	0	65121555	A	G	0.000418491	Apolipoprotein B
2	rs4500930	0	228985505	T	C	0.000418835	Apolipoprotein B
6	rs11751928	0	28335378	T	C	0.000424513	Apolipoprotein B
12	rs10505729	0	4416085	G	A	0.000423758	Apolipoprotein B
19	rs12972098	0	58249304	G	A	0.000423707	Apolipoprotein B
6	rs9466056	0	21384613	A	G	0.000423522	Apolipoprotein B
19	rs62116994	0	44306782	C	A	0.000423026	Apolipoprotein B
12	rs77371402	0	618129	A	G	0.000422855	Apolipoprotein B
1	rs75446219	0	25877492	T	C	0.00042259	Apolipoprotein B
19	rs7251867	0	46811388	A	G	0.000410827	Apolipoprotein B
5	rs78276986	0	83868551	T	C	0.000422495	Apolipoprotein B
5	rs10479001	0	131607721	T	C	0.000421663	Apolipoprotein B
8	rs56356045	0	144803586	A	G	0.00042138	Apolipoprotein B
4	rs6824220	0	68577854	G	A	0.000421334	Apolipoprotein B
6	rs259939	0	30011581	C	T	0.000420995	Apolipoprotein B
19	rs34464972	0	10969134	A	G	0.000420197	Apolipoprotein B
22	rs8141904	0	17729044	G	T	0.000419804	Apolipoprotein B
11	rs79367510	0	15034021	C	T	0.000419041	Apolipoprotein B
6	rs143099908	0	27667247	G	A	0.000422172	Apolipoprotein B
7	rs11770704	0	134377995	A	G	0.000410817	Apolipoprotein B
5	rs463728	0	156154337	G	A	0.000410544	Apolipoprotein B
3	rs7616785	0	122072879	A	G	0.000409775	Apolipoprotein B
3	rs115259127	0	59292465	G	A	0.000400152	Apolipoprotein B
6	rs12196141	0	116489550	G	A	0.000400124	Apolipoprotein B
6	rs2523545	0	31333499	G	A	0.000399924	Apolipoprotein B
5	rs4704307	0	75674510	G	A	0.000399875	Apolipoprotein B
3	rs35337428	0	122230127	G	T	0.000399517	Apolipoprotein B
4	rs76333697	0	57927734	A	G	0.000399479	Apolipoprotein B
8	rs74737417	0	19974789	G	C	0.000397375	Apolipoprotein B
19	rs8104361	0	16034714	A	G	0.000400162	Apolipoprotein B
19	rs117894755	0	44800714	T	C	0.000397107	Apolipoprotein B
10	rs3136618	0	6001696	T	C	0.00039661	Apolipoprotein B
1	rs78659999	0	82219165	T	C	0.000395805	Apolipoprotein B
16	rs4888372	0	75313485	G	A	0.000395764	Apolipoprotein B
17	rs150394149	0	42169817	T	C	0.000395743	Apolipoprotein B
15	rs62009832	0	49582017	A	G	0.000395018	Apolipoprotein B
6	rs117935574	0	161011137	T	C	0.000394569	Apolipoprotein B
1	rs79454271	0	108337961	A	G	0.000394489	Apolipoprotein B
2	rs10170593	0	43252268	G	C	0.000396866	Apolipoprotein B
15	rs75774669	0	77983968	T	G	0.000361022	Apolipoprotein B
8	rs11773910	0	32283349	A	G	0.00040119	Apolipoprotein B
3	rs9985291	0	122010554	C	A	0.000401656	Apolipoprotein B
2	rs79413174	0	21795596	A	G	0.000409398	Apolipoprotein B
6	rs2844477	0	31578772	C	T	0.000409366	Apolipoprotein B
5	rs62355918	0	107091258	T	C	0.000409341	Apolipoprotein B
12	rs1663564	0	105546172	G	A	0.000409233	Apolipoprotein B
2	rs12995526	0	216197971	T	C	0.000408945	Apolipoprotein B
5	rs35615166	0	51963226	C	T	0.00040859	Apolipoprotein B
8	rs879986	0	126569934	G	T	0.000406337	Apolipoprotein B
1	rs3768487	0	110259362	A	G	0.000401466	Apolipoprotein B
2	rs1521882	0	202949851	G	A	0.000406146	Apolipoprotein B
16	rs8060934	0	89920025	C	T	0.000405069	Apolipoprotein B
19	rs111862689	0	45716471	T	G	0.000404614	Apolipoprotein B
18	rs75074594	0	12837125	C	T	0.000404456	Apolipoprotein B
15	rs4238554	0	31590959	C	G	0.000404018	Apolipoprotein B
9	rs1176828	0	77534116	T	C	0.00040327	Apolipoprotein B
6	rs2523409	0	29775662	G	A	0.000402822	Apolipoprotein B
4	rs1281152	0	8230456	T	G	0.000401856	Apolipoprotein B
10	rs73302551	0	80689416	G	A	0.000405267	Apolipoprotein B
3	rs1976633	0	141650739	A	G	0.000242332	Apolipoprotein B
17	rs12942181	0	26735333	T	C	0.000150074	Apolipoprotein B
7	rs78886656	0	99777245	A	C	0.000241639	Apolipoprotein B
6	rs2894202	0	31233270	T	G	0.000127123	Apolipoprotein B
6	rs113213779	0	39284378	T	C	0.000126637	Apolipoprotein B
6	rs73588585	0	160380773	T	C	0.000125991	Apolipoprotein B
15	rs12909011	0	50409125	A	G	0.000125969	Apolipoprotein B
7	rs157934	0	130585492	C	T	0.000125933	Apolipoprotein B
19	rs8113762	0	44095077	G	A	0.000125825	Apolipoprotein B
2	rs11687642	0	27016259	G	A	0.000125668	Apolipoprotein B
1	rs80257745	0	28925800	T	C	0.000125519	Apolipoprotein B
17	rs62084251	0	65878736	A	G	0.000125464	Apolipoprotein B
1	rs8722	0	234744250	A	G	0.000125352	Apolipoprotein B
16	rs382745	0	89603586	G	A	0.000125318	Apolipoprotein B
6	rs75397441	0	26022392	T	C	0.000124866	Apolipoprotein B
6	rs74334585	0	161011907	T	C	0.000124801	Apolipoprotein B
8	rs4961273	0	141608898	T	C	0.000124159	Apolipoprotein B
6	rs16869834	0	32179709	G	A	0.000123371	Apolipoprotein B
9	rs4962173	0	135105964	A	G	0.000127365	Apolipoprotein B
3	rs73230015	0	136362223	A	G	0.000128054	Apolipoprotein B
3	rs114569472	0	122247075	C	G	0.000128377	Apolipoprotein B
6	rs3127590	0	160700325	T	G	0.000128602	Apolipoprotein B
20	rs2865162	0	39116791	A	G	0.000132106	Apolipoprotein B
6	rs200946	0	27834245	A	G	0.000131695	Apolipoprotein B
5	rs270607	0	131649186	A	G	0.000131583	Apolipoprotein B
6	rs144011265	0	31170077	G	GGCCAAA	0.000131469	Apolipoprotein B
19	Affx-36248730	0	41338988	G	C	0.000131449	Apolipoprotein B
6	rs10484268	0	34292986	C	T	0.000130922	Apolipoprotein B
6	rs9467703	0	26318903	A	G	0.000130782	Apolipoprotein B
19	rs62110840	0	11994200	T	C	0.000123126	Apolipoprotein B
6	rs2017525	0	29768503	T	C	0.000130685	Apolipoprotein B
2	rs75525556	0	22667114	T	G	0.000130239	Apolipoprotein B
7	rs73200363	0	87576971	C	T	0.000129893	Apolipoprotein B
19	rs238413	0	45857867	A	G	0.000129658	Apolipoprotein B
17	rs1548444	0	67477107	T	G	0.000129562	Apolipoprotein B
6	rs1536241	0	6960310	G	A	0.000129414	Apolipoprotein B
19	rs1629174	0	39886218	A	G	0.00012892	Apolipoprotein B
13	rs687416	0	33256987	C	T	0.000128895	Apolipoprotein B
8	rs17715679	0	116565162	T	C	0.00013035	Apolipoprotein B
6	rs9275602	0	32682812	A	C	0.000132182	Apolipoprotein B
19	rs117743564	0	10770403	A	C	0.000122923	Apolipoprotein B
12	rs56151073	0	50512200	C	T	0.000122232	Apolipoprotein B
11	rs11605746	0	11860581	G	A	0.000119016	Apolipoprotein B
1	rs56237434	0	109837129	T	C	0.000118996	Apolipoprotein B
1	rs12131407	0	16656518	T	C	0.000118962	Apolipoprotein B
19	rs56089429	0	57786379	A	C	0.000118437	Apolipoprotein B
3	rs78004904	0	184542344	G	C	0.000118226	Apolipoprotein B
2	rs115357389	0	20863092	T	C	0.00011781	Apolipoprotein B
19	rs891202	0	17338033	T	C	0.000117707	Apolipoprotein B
6	rs3135392	0	32409242	A	C	0.000117627	Apolipoprotein B
3	rs73202271	0	129130018	A	G	0.000117616	Apolipoprotein B
15	rs17642489	0	36586989	A	G	0.000117503	Apolipoprotein B
2	Affx-80291614	0	27730169	CA	C	0.000117398	Apolipoprotein B
17	rs77556405	0	46463909	A	G	0.000117381	Apolipoprotein B
18	rs79242778	0	68229048	G	A	0.000117234	Apolipoprotein B
12	rs7486390	0	90493557	G	A	0.000117111	Apolipoprotein B
9	rs76740791	0	121295871	T	G	0.000117012	Apolipoprotein B
6	rs12206377	0	32909335	G	A	0.000119102	Apolipoprotein B
1	rs12904	0	155106697	A	G	0.000119284	Apolipoprotein B
11	rs1942683	0	102044647	G	A	0.000119389	Apolipoprotein B
6	rs77579349	0	34480473	A	C	0.000119437	Apolipoprotein B
6	rs6902109	0	130316559	A	G	0.000121785	Apolipoprotein B
6	rs12204956	0	15966535	A	G	0.000121698	Apolipoprotein B
8	rs678250	0	8610783	A	C	0.000121622	Apolipoprotein B
6	rs6900994	0	25905763	C	T	0.000121536	Apolipoprotein B
2	rs1424958	0	53458484	T	C	0.000121348	Apolipoprotein B
6	rs55731467	0	25370509	G	T	0.000121342	Apolipoprotein B
16	rs3096381	0	71318001	T	G	0.000121264	Apolipoprotein B
11	rs223072	0	32119030	C	T	0.000122547	Apolipoprotein B
22	rs133084	0	41095958	T	C	0.000121155	Apolipoprotein B
6	rs4712955	0	25684279	A	G	0.000120882	Apolipoprotein B
2	rs10192894	0	62838936	G	A	0.000120587	Apolipoprotein B
5	rs2270927	0	75591710	G	C	0.000120469	Apolipoprotein B
8	rs4294187	0	9961451	G	A	0.000120415	Apolipoprotein B
9	rs113308406	0	109051126	C	T	0.000120312	Apolipoprotein B
19	rs17713068	0	41270055	G	T	0.000120222	Apolipoprotein B
6	rs7752556	0	53495694	A	G	0.000119471	Apolipoprotein B
1	rs6659489	0	26086890	G	A	0.000121108	Apolipoprotein B
4	rs2995967	0	37779876	G	A	0.000116787	Apolipoprotein B
18	rs4939875	0	47082314	G	C	0.000132693	Apolipoprotein B
19	rs62131354	0	808920	T	C	0.000133189	Apolipoprotein B
9	rs12378717	0	139286060	C	G	0.000142436	Apolipoprotein B
17	rs12451589	0	17687897	G	A	0.000142377	Apolipoprotein B
11	rs114515655	0	62286666	T	C	0.000142328	Apolipoprotein B
5	rs72799712	0	123167570	A	G	0.000142195	Apolipoprotein B
6	rs41267805	0	160921969	A	G	0.000142176	Apolipoprotein B
6	rs3132121	0	30076016	C	T	0.000142108	Apolipoprotein B
17	rs16948321	0	45873200	G	T	0.000141801	Apolipoprotein B
4	rs2699436	0	3485052	C	T	0.000141556	Apolipoprotein B
6	rs9468007	0	27171711	T	C	0.00014132	Apolipoprotein B
1	rs11206226	0	54320337	G	A	0.000141297	Apolipoprotein B
8	rs4841103	0	8974338	C	T	0.000141125	Apolipoprotein B
6	rs476235	0	160622637	A	G	0.000141122	Apolipoprotein B
11	rs7938543	0	10229851	A	G	0.000141038	Apolipoprotein B
3	rs2625553	0	79959946	T	C	0.000141017	Apolipoprotein B
3	rs75719041	0	12223413	C	T	0.000141008	Apolipoprotein B
1	rs11265425	0	154245142	G	T	0.000142708	Apolipoprotein B
6	rs12204356	0	109643725	C	T	0.000142749	Apolipoprotein B
6	rs2179287	0	136745873	T	C	0.000142779	Apolipoprotein B
9	rs2849049	0	15301428	A	C	0.000142902	Apolipoprotein B
2	rs17406264	0	43588829	T	C	0.000147434	Apolipoprotein B
3	rs1872111	0	129263140	G	A	0.000147048	Apolipoprotein B
11	rs74496689	0	116621623	A	G	0.000146969	Apolipoprotein B
10	rs7913418	0	97808509	G	A	0.000146884	Apolipoprotein B
12	rs76782411	0	52302869	C	T	0.000146818	Apolipoprotein B
6	rs77844168	0	160324649	T	G	0.000146759	Apolipoprotein B
1	rs79642024	0	220880361	T	C	0.000146226	Apolipoprotein B
17	rs3744010	0	73840243	A	G	0.000140953	Apolipoprotein B
6	rs79370442	0	160611465	A	C	0.000145612	Apolipoprotein B
20	rs79475204	0	44302649	C	T	0.000145123	Apolipoprotein B
7	rs2893236	0	26038458	C	T	0.000144935	Apolipoprotein B
12	rs114543590	0	13913209	T	C	0.000144148	Apolipoprotein B
3	rs35130772	0	52325106	G	C	0.000143986	Apolipoprotein B
6	rs17060240	0	100680309	T	G	0.000143691	Apolipoprotein B
10	rs12268631	0	70587148	A	G	0.000143406	Apolipoprotein B
3	rs12491425	0	50575312	A	G	0.000143264	Apolipoprotein B
2	rs17726121	0	172974749	T	C	0.000145177	Apolipoprotein B
6	rs9262638	0	31025989	T	C	0.00013284	Apolipoprotein B
16	rs7198936	0	72030074	T	C	0.000140953	Apolipoprotein B
7	rs56101702	0	101306540	T	G	0.000140475	Apolipoprotein B
19	rs3925162	0	45639716	G	A	0.000136513	Apolipoprotein B
21	rs2837000	0	40762255	G	A	0.000136257	Apolipoprotein B
3	Affx-21307417	0	142647530	C	CT	0.00013601	Apolipoprotein B
19	rs12610714	0	49034011	G	A	0.00013594	Apolipoprotein B
16	rs9597	0	1374951	G	C	0.000135699	Apolipoprotein B
13	rs12867262	0	111014433	G	A	0.000135664	Apolipoprotein B
18	rs11662378	0	75242324	A	C	0.000135602	Apolipoprotein B
10	rs72797030	0	55861453	A	G	0.000135455	Apolipoprotein B
9	rs10793964	0	136198589	G	C	0.000135315	Apolipoprotein B
19	rs117217428	0	11055275	T	C	0.000134385	Apolipoprotein B
1	rs76057315	0	109823537	A	G	0.000133855	Apolipoprotein B
19	rs45467802	0	19230816	C	T	0.000133518	Apolipoprotein B
7	rs73174912	0	155829745	C	T	0.000133347	Apolipoprotein B
3	rs2282758	0	50477905	T	C	0.000133204	Apolipoprotein B
20	rs11699577	0	39652976	T	C	0.000133194	Apolipoprotein B
11	rs11230866	0	61784886	T	C	0.000136562	Apolipoprotein B
16	rs2716587	0	74059071	G	C	0.000136775	Apolipoprotein B
6	rs3095340	0	30726939	C	A	0.000137001	Apolipoprotein B
19	rs10408993	0	45305753	C	T	0.000137457	Apolipoprotein B
6	rs2758885	0	39250726	G	A	0.000140297	Apolipoprotein B
11	rs117291242	0	380315	T	C	0.00013968	Apolipoprotein B
12	rs3803064	0	113173494	A	G	0.000139593	Apolipoprotein B
19	Affx-16022193	0	45541414	T	G	0.000139449	Apolipoprotein B
12	rs12825176	0	53513165	C	T	0.000139184	Apolipoprotein B
1	rs188415602	0	150763578	C	T	0.000139177	Apolipoprotein B
8	rs10216467	0	55483583	A	C	0.000139029	Apolipoprotein B
20	rs2276516	0	52567728	G	A	0.000140632	Apolipoprotein B
2	rs55819441	0	65082415	T	C	0.000138931	Apolipoprotein B
19	rs12980018	0	39901423	G	A	0.00013822	Apolipoprotein B
9	rs7035578	0	78745177	A	G	0.000138089	Apolipoprotein B
20	rs2250860	0	44184375	C	T	0.000138046	Apolipoprotein B
6	rs12214342	0	39237999	T	G	0.000137995	Apolipoprotein B
7	rs117255278	0	47754271	A	G	0.000137984	Apolipoprotein B
14	rs17123212	0	51404267	C	T	0.00013796	Apolipoprotein B
2	rs75983626	0	20873508	T	G	0.000137729	Apolipoprotein B
1	rs10798588	0	177940209	C	T	0.000138725	Apolipoprotein B
7	rs4534057	0	41768820	C	A	0.000147556	Apolipoprotein B
17	rs12935917	0	7021440	G	A	0.000116676	Apolipoprotein B
6	rs9472021	0	43138724	T	C	0.000116317	Apolipoprotein B
1	rs75902389	0	55634498	T	C	9.90992e-05	Apolipoprotein B
6	rs887464	0	31145920	T	C	9.89953e-05	Apolipoprotein B
10	rs117109063	0	94671228	G	A	9.86048e-05	Apolipoprotein B
4	rs12152570	0	7218072	T	C	9.84261e-05	Apolipoprotein B
7	rs17064	0	87133470	A	T	9.84214e-05	Apolipoprotein B
20	rs539243	0	5483078	A	G	9.83629e-05	Apolipoprotein B
4	rs74434790	0	137048131	C	T	9.82375e-05	Apolipoprotein B
3	rs5404	0	170724955	T	C	9.81645e-05	Apolipoprotein B
11	rs28381981	0	5686266	A	G	9.80097e-05	Apolipoprotein B
15	rs8034281	0	75384227	T	C	9.79847e-05	Apolipoprotein B
2	rs75354211	0	20748564	G	C	9.79777e-05	Apolipoprotein B
6	rs2857595	0	31568469	A	G	9.78317e-05	Apolipoprotein B
10	rs7920112	0	17259863	C	T	9.7799e-05	Apolipoprotein B
4	rs17586630	0	19934939	T	C	9.7728e-05	Apolipoprotein B
2	rs72840962	0	120054485	A	C	9.74883e-05	Apolipoprotein B
19	rs28381261	0	45979984	A	G	9.9129e-05	Apolipoprotein B
19	rs11539591	0	6737516	T	C	9.92368e-05	Apolipoprotein B
16	rs464274	0	89656631	A	G	9.92707e-05	Apolipoprotein B
19	rs2965196	0	19468525	A	G	9.92912e-05	Apolipoprotein B
5	rs2307765	0	115830636	GA	G	0.000102231	Apolipoprotein B
6	rs2395182	0	32413317	G	T	0.000101913	Apolipoprotein B
17	rs72823022	0	40513732	C	T	0.000101913	Apolipoprotein B
19	rs112453008	0	12470073	T	C	0.000101762	Apolipoprotein B
2	rs111508381	0	20847174	A	C	0.000101643	Apolipoprotein B
5	rs17210140	0	13167001	G	A	0.000101525	Apolipoprotein B
16	rs11646323	0	86406549	G	A	0.000101513	Apolipoprotein B
3	rs6795984	0	55130867	A	G	9.73954e-05	Apolipoprotein B
11	rs3206824	0	11986061	T	C	0.000100903	Apolipoprotein B
19	rs34243815	0	11324965	T	C	0.000100849	Apolipoprotein B
19	rs34164614	0	47089700	A	G	0.00010064	Apolipoprotein B
17	rs4790985	0	65272255	A	G	0.000100456	Apolipoprotein B
5	rs31244	0	75594743	A	G	9.99898e-05	Apolipoprotein B
8	rs75745670	0	59057582	T	G	9.97134e-05	Apolipoprotein B
2	rs10184376	0	158442005	T	C	9.95777e-05	Apolipoprotein B
5	rs10491298	0	141901534	G	A	9.94177e-05	Apolipoprotein B
5	rs272441	0	179301260	A	G	0.000100872	Apolipoprotein B
14	rs4291856	0	74687417	T	C	0.000102304	Apolipoprotein B
10	rs7917772	0	104487443	G	A	9.72683e-05	Apolipoprotein B
6	rs368638	0	25548573	G	A	9.69056e-05	Apolipoprotein B
19	rs62116896	0	45035074	T	C	9.22701e-05	Apolipoprotein B
11	rs11031581	0	32109720	C	T	9.2265e-05	Apolipoprotein B
20	rs658495	0	3737495	G	A	9.22426e-05	Apolipoprotein B
19	rs10407127	0	10867852	G	T	9.15398e-05	Apolipoprotein B
14	rs35759537	0	23749037	T	C	9.14825e-05	Apolipoprotein B
20	rs3748433	0	34090519	A	G	9.13816e-05	Apolipoprotein B
5	rs7708269	0	75096569	G	A	9.11957e-05	Apolipoprotein B
12	rs149871778	0	9098995	GAAC	G	9.11074e-05	Apolipoprotein B
17	rs55784804	0	7536460	T	G	9.08597e-05	Apolipoprotein B
4	rs231705	0	2690163	G	A	9.08387e-05	Apolipoprotein B
20	rs1883712	0	39179978	T	C	9.06687e-05	Apolipoprotein B
20	rs73121275	0	39640971	T	C	9.05855e-05	Apolipoprotein B
1	rs12729163	0	234779547	A	G	9.05526e-05	Apolipoprotein B
19	rs260422	0	58729833	C	T	8.9741e-05	Apolipoprotein B
6	rs9456676	0	161899244	T	C	0.000487264	Apolipoprotein B
8	rs2375549	0	55520899	A	G	9.22764e-05	Apolipoprotein B
17	rs333938	0	67323781	T	C	9.27681e-05	Apolipoprotein B
16	rs28583298	0	19041595	G	A	9.29734e-05	Apolipoprotein B
10	rs118043865	0	62953177	T	C	9.30813e-05	Apolipoprotein B
2	rs3770710	0	64878693	A	G	9.69041e-05	Apolipoprotein B
16	rs62047933	0	83943668	A	G	9.68954e-05	Apolipoprotein B
19	rs75235904	0	19353979	T	G	9.67811e-05	Apolipoprotein B
3	rs62253188	0	69941473	A	G	9.66215e-05	Apolipoprotein B
1	rs1105253	0	111037119	C	T	9.64886e-05	Apolipoprotein B
20	rs79443720	0	17732391	C	A	9.63094e-05	Apolipoprotein B
6	rs7748291	0	37039564	C	T	9.6102e-05	Apolipoprotein B
6	rs2857609	0	31577825	A	G	9.72504e-05	Apolipoprotein B
19	rs137853964	0	11240278	A	G	9.55051e-05	Apolipoprotein B
22	rs5758172	0	41401228	A	G	9.43376e-05	Apolipoprotein B
2	rs2049190	0	203009542	A	G	9.42037e-05	Apolipoprotein B
17	rs6501328	0	67462981	G	A	9.41287e-05	Apolipoprotein B
13	rs1239682	0	51165494	C	T	9.34288e-05	Apolipoprotein B
6	rs16884048	0	53452455	C	A	9.32571e-05	Apolipoprotein B
6	rs4713154	0	28232669	G	A	9.31492e-05	Apolipoprotein B
13	rs2812225	0	50734982	C	T	9.31055e-05	Apolipoprotein B
17	rs222859	0	7197794	C	A	9.49092e-05	Apolipoprotein B
19	rs873286	0	47163774	A	G	0.0001164	Apolipoprotein B
3	rs114054117	0	12013984	C	T	0.00010296	Apolipoprotein B
17	rs117288663	0	26749941	A	G	0.000103843	Apolipoprotein B
6	rs11244	0	32780724	A	G	0.000112864	Apolipoprotein B
12	rs11611090	0	26745119	A	G	0.000112718	Apolipoprotein B
14	rs12433338	0	24821590	C	T	0.000112338	Apolipoprotein B
19	rs62130308	0	49098779	T	C	0.000112161	Apolipoprotein B
4	rs34140562	0	87945401	T	G	0.000112057	Apolipoprotein B
6	rs411326	0	32211317	T	C	0.00011205	Apolipoprotein B
8	rs6999287	0	38808945	A	G	0.000111938	Apolipoprotein B
13	rs17587460	0	27525790	A	C	0.000111829	Apolipoprotein B
11	rs3751006	0	5625847	A	G	0.000111813	Apolipoprotein B
2	rs10164699	0	109249886	C	T	0.000111701	Apolipoprotein B
4	rs112109534	0	24296519	T	C	0.000111455	Apolipoprotein B
3	rs73215959	0	132098774	T	C	0.000111332	Apolipoprotein B
7	rs6465049	0	75874489	G	A	0.000110978	Apolipoprotein B
6	rs79802683	0	30654531	G	C	0.00011085	Apolipoprotein B
6	rs2229768	0	26104280	C	T	0.000110782	Apolipoprotein B
13	rs701561	0	103622537	C	A	0.00011296	Apolipoprotein B
19	rs80257887	0	45020859	A	G	0.000113289	Apolipoprotein B
6	rs118001500	0	160683206	T	C	0.000113303	Apolipoprotein B
8	rs11784691	0	11541697	G	A	0.000113408	Apolipoprotein B
7	rs903453	0	98092368	T	C	0.00011631	Apolipoprotein B
15	rs716175	0	90920166	A	G	0.000116185	Apolipoprotein B
12	rs4766567	0	111707556	A	G	0.000116058	Apolipoprotein B
4	rs78685985	0	6463496	T	C	0.00011599	Apolipoprotein B
8	rs72683786	0	141876287	G	C	0.000115869	Apolipoprotein B
8	rs77630262	0	27001953	C	G	0.000115746	Apolipoprotein B
5	rs72703193	0	914309	T	C	0.000115642	Apolipoprotein B
1	rs4376697	0	33448347	T	G	0.000110656	Apolipoprotein B
17	rs3760318	0	29247715	A	G	0.000114718	Apolipoprotein B
8	rs34583868	0	11791383	G	T	0.000114617	Apolipoprotein B
19	rs3745726	0	49094856	T	C	0.000114559	Apolipoprotein B
10	rs7088594	0	89486433	A	G	0.00011446	Apolipoprotein B
20	rs680379	0	12969400	A	G	0.000114351	Apolipoprotein B
16	rs12919469	0	72028612	G	A	0.000114259	Apolipoprotein B
12	rs117433039	0	47160241	C	T	0.0001142	Apolipoprotein B
2	Affx-52222049	0	27596143	A	G	0.00011401	Apolipoprotein B
12	rs12227328	0	719236	C	T	0.00011462	Apolipoprotein B
17	rs8071901	0	66851185	G	T	0.000103151	Apolipoprotein B
1	rs11118788	0	221821002	A	G	0.000110488	Apolipoprotein B
5	rs76533801	0	75337093	G	T	0.000110457	Apolipoprotein B
5	rs6898032	0	74964319	G	A	0.000106167	Apolipoprotein B
6	rs9267845	0	32193698	T	A	0.000106098	Apolipoprotein B
8	rs3088244	0	11702277	G	C	0.000105856	Apolipoprotein B
4	rs959641	0	146411191	A	C	0.000105804	Apolipoprotein B
13	rs7400029	0	114502416	T	C	0.000105419	Apolipoprotein B
17	rs1057335	0	1657653	A	G	0.000105239	Apolipoprotein B
17	rs2233369	0	47293906	A	G	0.000105231	Apolipoprotein B
5	rs115354848	0	75216636	A	G	0.000105128	Apolipoprotein B
3	rs34169052	0	136468000	G	A	0.000105121	Apolipoprotein B
6	Affx-28475675	0	32429594	A	G	0.000104752	Apolipoprotein B
7	rs35407583	0	141444342	A	G	0.000104712	Apolipoprotein B
6	rs419563	0	25478611	G	A	0.000104361	Apolipoprotein B
7	rs995104	0	41761667	A	G	0.000104081	Apolipoprotein B
16	rs12445748	0	81525637	C	T	0.000104028	Apolipoprotein B
6	rs1046080	0	31595882	C	A	0.000103855	Apolipoprotein B
7	rs11771472	0	26096037	T	C	0.000106572	Apolipoprotein B
17	rs17802736	0	26686445	G	A	0.000106649	Apolipoprotein B
11	rs179429	0	2550730	A	G	0.000106922	Apolipoprotein B
4	rs79959764	0	125030411	C	T	0.000107283	Apolipoprotein B
6	rs115113889	0	39408882	G	A	0.000110034	Apolipoprotein B
6	rs75842483	0	29911571	C	G	0.00010996	Apolipoprotein B
12	rs1678960	0	122264635	C	T	0.000109958	Apolipoprotein B
20	rs6085506	0	6326507	T	C	0.00010993	Apolipoprotein B
16	rs164749	0	89708224	G	T	0.000109043	Apolipoprotein B
12	rs860698	0	50486322	C	T	0.000108803	Apolipoprotein B
6	rs3130648	0	30800326	C	T	0.000108702	Apolipoprotein B
22	rs6008795	0	46787697	G	A	0.000110485	Apolipoprotein B
1	rs2587535	0	234878441	C	T	0.000108671	Apolipoprotein B
6	rs1362104	0	30101656	A	G	0.000108451	Apolipoprotein B
19	rs140760356	0	46376089	G	C	0.000108274	Apolipoprotein B
1	rs61788121	0	110333018	T	G	0.000107919	Apolipoprotein B
16	rs78864981	0	79358191	A	C	0.000107841	Apolipoprotein B
19	rs3815422	0	44118188	C	A	0.000107713	Apolipoprotein B
11	rs597661	0	130064647	G	A	0.000107667	Apolipoprotein B
14	rs10438243	0	104345822	A	G	0.000107523	Apolipoprotein B
11	rs1145188	0	116532314	A	G	0.000108543	Apolipoprotein B
8	rs11250099	0	10818657	A	G	0.000148647	Apolipoprotein B
2	rs2943634	0	227068080	A	C	0.000148912	Apolipoprotein B
11	rs11031128	0	30564908	A	G	0.000149262	Apolipoprotein B
1	rs4282786	0	214176869	A	G	0.000211042	Apolipoprotein B
10	rs72772400	0	5865257	C	T	0.000210675	Apolipoprotein B
1	rs11587948	0	12036021	C	T	0.000210381	Apolipoprotein B
12	rs11608738	0	124483614	G	C	0.000210326	Apolipoprotein B
11	rs2137320	0	1884342	A	G	0.000210026	Apolipoprotein B
1	rs143314517	0	16535487	C	G	0.000209502	Apolipoprotein B
11	rs7941030	0	122522375	C	T	0.00020927	Apolipoprotein B
11	rs150314805	0	117244534	T	C	0.00020869	Apolipoprotein B
12	rs67267692	0	14958488	A	G	0.000208462	Apolipoprotein B
4	rs73193400	0	3442259	A	G	0.000207445	Apolipoprotein B
6	rs77645563	0	111203960	T	C	0.000206741	Apolipoprotein B
1	rs4119928	0	87761635	A	G	0.000206166	Apolipoprotein B
2	rs80068599	0	21557087	T	G	0.000205883	Apolipoprotein B
7	rs6467055	0	125523508	C	T	0.000205679	Apolipoprotein B
2	rs115960647	0	27779319	T	C	0.000204518	Apolipoprotein B
6	rs33959228	0	35259397	T	C	0.000211046	Apolipoprotein B
9	rs3124994	0	139295282	A	G	0.000211466	Apolipoprotein B
9	rs61736899	0	2191388	A	G	0.000211544	Apolipoprotein B
1	rs114182264	0	89777141	A	G	0.000212585	Apolipoprotein B
6	rs651164	0	160581374	A	G	0.000217654	Apolipoprotein B
9	rs11525177	0	140112697	A	G	0.00021757	Apolipoprotein B
6	rs9379764	0	25414023	G	T	0.000217311	Apolipoprotein B
6	rs3135363	0	32389648	G	A	0.000217008	Apolipoprotein B
17	rs7215555	0	29564603	G	A	0.000216422	Apolipoprotein B
19	rs7256811	0	19283551	A	G	0.000216389	Apolipoprotein B
9	rs10992538	0	95693021	T	C	0.000215906	Apolipoprotein B
8	rs2515049	0	119505000	G	A	0.000204483	Apolipoprotein B
11	rs61876746	0	827713	T	A	0.000215868	Apolipoprotein B
10	rs12780474	0	16716432	C	A	0.00021531	Apolipoprotein B
3	rs1042779	0	52821011	G	A	0.000215082	Apolipoprotein B
8	rs77777704	0	126353153	T	C	0.000214847	Apolipoprotein B
19	rs77226715	0	44243834	A	G	0.00021464	Apolipoprotein B
9	rs7860634	0	139089679	G	A	0.000214549	Apolipoprotein B
22	rs73162872	0	21263353	A	G	0.000213284	Apolipoprotein B
13	rs4942423	0	32899468	T	G	0.000212732	Apolipoprotein B
8	rs11998678	0	11830150	T	C	0.00021556	Apolipoprotein B
8	rs880632	0	11735939	A	C	0.000217867	Apolipoprotein B
8	rs2928619	0	6569927	C	T	0.000204427	Apolipoprotein B
20	rs6054082	0	6296266	T	C	0.000204086	Apolipoprotein B
11	rs10466531	0	116371074	T	C	0.000196457	Apolipoprotein B
14	rs1572677	0	71107441	C	A	0.000196259	Apolipoprotein B
19	rs62109235	0	37820230	A	G	0.000195774	Apolipoprotein B
10	rs12773976	0	65264300	A	C	0.000195669	Apolipoprotein B
17	rs7503584	0	46055036	A	G	0.000194987	Apolipoprotein B
4	rs2687956	0	39457430	T	C	0.000194423	Apolipoprotein B
14	rs77246219	0	61450495	C	T	0.000194032	Apolipoprotein B
3	rs78283911	0	68516584	G	A	0.000193956	Apolipoprotein B
1	rs17030016	0	109394564	C	T	0.000193941	Apolipoprotein B
7	rs77884908	0	100638705	C	G	0.00019352	Apolipoprotein B
6	rs12195783	0	27444345	G	A	0.000193488	Apolipoprotein B
11	rs12417334	0	12072099	G	A	0.000193457	Apolipoprotein B
5	rs252736	0	115206879	T	C	0.000193415	Apolipoprotein B
9	rs4837178	0	130493488	G	A	0.000193265	Apolipoprotein B
17	rs11080054	0	26645991	G	A	0.000193042	Apolipoprotein B
7	rs6962339	0	134416604	A	G	0.000197015	Apolipoprotein B
8	rs59003218	0	8554921	A	G	0.000197015	Apolipoprotein B
11	rs4938499	0	118162496	C	T	0.000197615	Apolipoprotein B
8	rs117874764	0	2005649	G	A	0.000197615	Apolipoprotein B
1	rs78113009	0	26499036	G	T	0.000203343	Apolipoprotein B
8	rs1395613	0	59104799	C	A	0.000202779	Apolipoprotein B
6	rs4709393	0	160472032	G	T	0.000202676	Apolipoprotein B
6	rs6928399	0	31195218	T	C	0.000202668	Apolipoprotein B
10	rs12783584	0	118381945	C	T	0.000202212	Apolipoprotein B
7	rs5745687	0	81359051	T	C	0.000201679	Apolipoprotein B
12	rs117864888	0	11897897	C	T	0.000201003	Apolipoprotein B
19	rs17001788	0	12230298	C	A	0.00020442	Apolipoprotein B
6	rs7750641	0	31129310	T	C	0.000200873	Apolipoprotein B
6	rs1619376	0	30983326	A	G	0.000200397	Apolipoprotein B
6	rs2535298	0	31059462	G	A	0.000199898	Apolipoprotein B
19	rs117326714	0	45287103	G	A	0.000199603	Apolipoprotein B
17	rs8071053	0	27602565	A	C	0.000199161	Apolipoprotein B
17	rs4793980	0	46813531	A	G	0.000198255	Apolipoprotein B
3	rs145387235	0	69167851	T	G	0.000198105	Apolipoprotein B
18	rs78326547	0	13222892	C	A	0.000198001	Apolipoprotein B
20	rs41282774	0	44515133	G	A	0.000200776	Apolipoprotein B
10	rs1775715	0	32309005	A	G	0.000192922	Apolipoprotein B
2	rs113191497	0	43439585	A	G	0.000217897	Apolipoprotein B
2	rs50916	0	165608653	G	C	0.000218861	Apolipoprotein B
12	rs58075116	0	131026098	C	T	0.000235831	Apolipoprotein B
6	Affx-28064847	0	159956698	T	C	0.000235678	Apolipoprotein B
6	rs3094127	0	30697447	G	A	0.000235472	Apolipoprotein B
7	rs12667943	0	100755709	C	T	0.000234068	Apolipoprotein B
1	rs200700186	0	16057046	A	G	0.000234067	Apolipoprotein B
7	rs11761624	0	100110324	T	C	0.000233964	Apolipoprotein B
1	rs10919615	0	198974904	C	T	0.000233235	Apolipoprotein B
1	rs17565099	0	109476273	C	T	0.00023243	Apolipoprotein B
19	rs2357100	0	45099240	T	C	0.000231938	Apolipoprotein B
20	rs73106353	0	17837293	T	C	0.000231855	Apolipoprotein B
13	rs9604527	0	114471900	T	C	0.00023153	Apolipoprotein B
6	rs12193223	0	24978511	G	C	0.000231336	Apolipoprotein B
20	rs7260957	0	25722462	C	T	0.000230619	Apolipoprotein B
10	rs12258967	0	18727959	G	C	0.000230494	Apolipoprotein B
3	rs114201009	0	141953182	C	T	0.000230221	Apolipoprotein B
19	rs11559024	0	45821183	C	T	0.000236144	Apolipoprotein B
19	rs1801714	0	10395208	T	C	0.00023647	Apolipoprotein B
11	rs570387	0	65637076	T	C	0.000236741	Apolipoprotein B
12	rs542802	0	31012151	A	G	0.000237216	Apolipoprotein B
20	rs77909272	0	44229811	C	T	0.000241616	Apolipoprotein B
15	rs12903827	0	100339589	A	G	0.000241229	Apolipoprotein B
14	rs3181251	0	24805824	T	C	0.000240245	Apolipoprotein B
6	rs9296009	0	32114515	T	A	0.000240239	Apolipoprotein B
14	rs4903249	0	75083881	T	C	0.000240054	Apolipoprotein B
6	rs2524069	0	31244789	T	A	0.000239756	Apolipoprotein B
17	rs56063729	0	16843084	G	A	0.00023965	Apolipoprotein B
6	rs12206204	0	26116982	T	C	0.000229968	Apolipoprotein B
5	rs2937738	0	75633515	A	C	0.000239472	Apolipoprotein B
1	rs10494217	0	119469188	T	G	0.000239362	Apolipoprotein B
7	rs4729653	0	100678442	G	C	0.000239081	Apolipoprotein B
20	rs75994249	0	41711252	T	C	0.000238723	Apolipoprotein B
4	rs66709509	0	68484396	A	G	0.000238376	Apolipoprotein B
2	rs76599965	0	21867339	C	T	0.000238218	Apolipoprotein B
6	rs116724532	0	27546448	G	A	0.000237956	Apolipoprotein B
1	rs12135235	0	159259029	G	T	0.000237934	Apolipoprotein B
3	rs4681675	0	58284438	T	G	0.000239461	Apolipoprotein B
5	rs29563	0	123107671	A	C	0.000218141	Apolipoprotein B
2	rs55782836	0	109164814	T	C	0.000229773	Apolipoprotein B
19	rs148698650	0	11218079	A	G	0.00022906	Apolipoprotein B
6	rs1264518	0	30410206	T	C	0.000223105	Apolipoprotein B
14	rs117713778	0	44692516	G	A	0.000223058	Apolipoprotein B
4	rs2091626	0	3461900	T	G	0.000222976	Apolipoprotein B
9	rs7862078	0	78186155	T	C	0.000222513	Apolipoprotein B
22	rs713942	0	42780331	G	C	0.000222454	Apolipoprotein B
8	rs10103634	0	19890612	A	G	0.000222209	Apolipoprotein B
17	rs77656233	0	45742034	C	T	0.000221743	Apolipoprotein B
11	rs77138167	0	128758855	A	G	0.000221719	Apolipoprotein B
12	rs2141875	0	122310599	T	C	0.000221465	Apolipoprotein B
17	rs12946388	0	67441949	C	T	0.000221428	Apolipoprotein B
7	rs10274928	0	28142088	A	G	0.000220699	Apolipoprotein B
10	rs76647508	0	124494822	C	T	0.00022063	Apolipoprotein B
20	rs6065374	0	40190894	G	C	0.000220327	Apolipoprotein B
12	rs76320094	0	9014706	A	G	0.000219318	Apolipoprotein B
6	rs13200161	0	28038188	C	T	0.000218992	Apolipoprotein B
3	rs7637269	0	23158993	T	C	0.000224079	Apolipoprotein B
7	rs139659653	0	44578747	A	G	0.000224429	Apolipoprotein B
5	rs33977403	0	1296727	T	C	0.000224481	Apolipoprotein B
4	rs79623823	0	100424205	T	C	0.000224777	Apolipoprotein B
20	rs200183347	0	48129617	T	C	0.000228564	Apolipoprotein B
17	rs756942	0	67556958	T	C	0.000228328	Apolipoprotein B
17	rs112811776	0	45969328	T	C	0.000227891	Apolipoprotein B
8	rs150728965	0	95188906	G	A	0.000227026	Apolipoprotein B
6	rs403414	0	32977315	G	A	0.00022685	Apolipoprotein B
1	rs61773267	0	87836312	A	G	0.000226773	Apolipoprotein B
16	rs80256258	0	15545021	G	A	0.000226486	Apolipoprotein B
17	rs17581728	0	73830996	T	C	0.000229471	Apolipoprotein B
12	rs775249	0	57977003	T	C	0.000226375	Apolipoprotein B
3	rs352159	0	52220483	C	T	0.000225761	Apolipoprotein B
4	rs113293864	0	3517779	T	C	0.000225712	Apolipoprotein B
11	rs10896379	0	68680577	T	C	0.000225185	Apolipoprotein B
18	rs75059393	0	55496623	G	A	0.000225171	Apolipoprotein B
16	rs114488427	0	69356694	T	C	0.000225123	Apolipoprotein B
5	rs72801474	0	132444128	A	G	0.000224788	Apolipoprotein B
13	rs9515203	0	111049623	C	T	0.000224785	Apolipoprotein B
11	rs6589579	0	116789635	C	A	0.000225906	Apolipoprotein B
19	rs10403030	0	46395978	A	G	0.000192882	Apolipoprotein B
12	rs111626763	0	26834804	T	TACTC	0.000192357	Apolipoprotein B
15	rs10851475	0	49625930	A	G	0.000192271	Apolipoprotein B
19	rs12981961	0	45009977	T	C	0.000161303	Apolipoprotein B
6	rs114600122	0	39642334	C	T	0.00016118	Apolipoprotein B
20	rs8116300	0	56574300	G	A	0.000161081	Apolipoprotein B
5	rs269783	0	139515394	G	A	0.000161054	Apolipoprotein B
17	rs17826694	0	29736578	C	G	0.000161042	Apolipoprotein B
8	rs117664196	0	126673909	C	T	0.00016097	Apolipoprotein B
1	rs12410307	0	46730398	A	G	0.000160959	Apolipoprotein B
7	rs76218671	0	21451558	C	T	0.000160898	Apolipoprotein B
6	rs2596540	0	31367882	A	G	0.000160672	Apolipoprotein B
3	rs6617	0	52740182	G	C	0.000160463	Apolipoprotein B
3	rs9821445	0	183937619	C	T	0.000160115	Apolipoprotein B
1	rs115352023	0	215129867	T	G	0.000160071	Apolipoprotein B
12	rs10842971	0	9303296	T	A	0.000160061	Apolipoprotein B
3	rs4324442	0	142574456	G	A	0.000159106	Apolipoprotein B
16	rs1805008	0	89986144	T	C	0.000158911	Apolipoprotein B
4	rs3213506	0	3417484	A	G	0.000161356	Apolipoprotein B
14	rs8006297	0	74673763	G	A	0.000161677	Apolipoprotein B
3	rs75035456	0	68642837	A	G	0.00016171	Apolipoprotein B
3	rs13082246	0	125910955	G	A	0.000161862	Apolipoprotein B
9	rs581107	0	136147702	C	T	0.00016615	Apolipoprotein B
20	rs73092284	0	17607788	A	G	0.000164972	Apolipoprotein B
18	rs7505419	0	6728204	A	C	0.000164928	Apolipoprotein B
17	rs75141234	0	15179826	A	G	0.00016475	Apolipoprotein B
1	rs2266782	0	171076966	A	G	0.000164634	Apolipoprotein B
13	rs7336058	0	50469869	T	G	0.000164616	Apolipoprotein B
6	rs150190212	0	145122362	T	C	0.000163942	Apolipoprotein B
1	rs10797556	0	234731989	A	G	0.000158854	Apolipoprotein B
19	rs12974604	0	46042508	A	G	0.000163406	Apolipoprotein B
8	rs9694342	0	141587404	T	C	0.000162915	Apolipoprotein B
1	rs113565903	0	26512556	T	C	0.000162864	Apolipoprotein B
19	rs17638234	0	35979385	T	C	0.00016264	Apolipoprotein B
12	rs7132502	0	100832218	A	G	0.000162493	Apolipoprotein B
6	rs41285262	0	127476361	A	G	0.00016238	Apolipoprotein B
15	rs8029952	0	101906205	C	T	0.000161965	Apolipoprotein B
1	rs45598138	0	55522083	C	A	0.000161877	Apolipoprotein B
7	rs7777593	0	36546069	T	G	0.000163119	Apolipoprotein B
20	rs8121509	0	62712053	C	T	0.000166287	Apolipoprotein B
2	rs68065995	0	46765807	G	T	0.000158512	Apolipoprotein B
8	rs6994287	0	9340932	A	G	0.000158245	Apolipoprotein B
7	rs1057868	0	75615006	T	C	0.000153261	Apolipoprotein B
6	rs510321	0	32194392	A	C	0.000153037	Apolipoprotein B
1	rs116359246	0	93035991	A	G	0.000152849	Apolipoprotein B
3	rs9850050	0	58476832	A	C	0.000152646	Apolipoprotein B
7	rs11768465	0	100198386	T	C	0.0001526	Apolipoprotein B
13	rs1117942	0	43863718	C	A	0.000152305	Apolipoprotein B
7	rs4524734	0	134382784	T	C	0.000152233	Apolipoprotein B
4	rs28925904	0	144359490	T	C	0.000151646	Apolipoprotein B
11	rs80354790	0	129034811	C	T	0.000151621	Apolipoprotein B
6	rs115469976	0	32986508	C	T	0.000151498	Apolipoprotein B
2	rs13021736	0	202115791	T	C	0.000151259	Apolipoprotein B
20	rs16989368	0	39473330	A	G	0.000150971	Apolipoprotein B
6	rs9264942	0	31274380	C	T	0.000150777	Apolipoprotein B
6	rs146896135	0	33768867	C	G	0.000150772	Apolipoprotein B
16	rs12934552	0	57021433	G	A	0.000149293	Apolipoprotein B
19	rs7250872	0	1811603	T	C	0.000153513	Apolipoprotein B
11	rs1580004	0	10370420	A	C	0.000153536	Apolipoprotein B
8	rs12375402	0	31392768	C	A	0.000153981	Apolipoprotein B
9	rs7031621	0	139101772	A	G	0.000154119	Apolipoprotein B
6	rs13194698	0	31914673	T	C	0.000158034	Apolipoprotein B
19	rs71354060	0	58363195	G	C	0.000157867	Apolipoprotein B
6	rs117279222	0	77539105	A	G	0.000157541	Apolipoprotein B
15	rs2677738	0	91441673	A	G	0.000157242	Apolipoprotein B
11	rs61894778	0	72909336	C	T	0.000157238	Apolipoprotein B
17	rs542939	0	27889986	T	C	0.000156562	Apolipoprotein B
13	rs1159743	0	74005367	C	T	0.000156436	Apolipoprotein B
10	rs1641689	0	72374748	G	A	0.000158356	Apolipoprotein B
6	rs117049287	0	136918990	T	C	0.00015626	Apolipoprotein B
3	rs6784615	0	52506426	C	T	0.000155287	Apolipoprotein B
16	rs3743860	0	89818491	C	T	0.000154938	Apolipoprotein B
6	rs8191808	0	160469510	G	C	0.000154931	Apolipoprotein B
2	rs80085204	0	20925246	C	G	0.000154693	Apolipoprotein B
3	rs35983399	0	151164891	G	C	0.00015438	Apolipoprotein B
1	rs622053	0	109653580	T	C	0.0001543	Apolipoprotein B
15	rs2729786	0	63401605	A	C	0.000154235	Apolipoprotein B
20	rs2064937	0	31315867	T	C	0.000155928	Apolipoprotein B
3	rs77781968	0	58503984	T	G	0.000166959	Apolipoprotein B
3	rs13093535	0	167526429	C	T	0.000167351	Apolipoprotein B
10	rs1772183	0	93602605	A	G	0.000167407	Apolipoprotein B
1	rs12567377	0	109808789	A	G	0.000186431	Apolipoprotein B
19	rs45440199	0	46002766	T	G	0.000186218	Apolipoprotein B
16	rs12444979	0	19933600	T	C	0.000186137	Apolipoprotein B
11	rs2429862	0	61379646	C	T	0.000185884	Apolipoprotein B
1	rs115394954	0	56474336	C	T	0.000185708	Apolipoprotein B
6	rs78945013	0	35487659	T	C	0.000185492	Apolipoprotein B
16	rs12445698	0	56928216	T	C	0.000185085	Apolipoprotein B
4	rs2903353	0	12733694	G	A	0.000184748	Apolipoprotein B
19	rs148813557	0	10665772	T	C	0.000184329	Apolipoprotein B
18	rs17645925	0	18916801	C	T	0.000184164	Apolipoprotein B
5	rs17735275	0	56558949	A	G	0.000184078	Apolipoprotein B
8	rs75663961	0	69631323	T	G	0.000184031	Apolipoprotein B
6	rs141573097	0	56482923	G	A	0.000183559	Apolipoprotein B
1	rs115168298	0	28589751	T	C	0.000183141	Apolipoprotein B
11	rs7942548	0	18537800	T	C	0.000182758	Apolipoprotein B
19	rs2854640	0	45101335	A	G	0.000186872	Apolipoprotein B
17	rs8077763	0	46430861	A	G	0.000186908	Apolipoprotein B
5	rs11241756	0	123961257	T	G	0.000187021	Apolipoprotein B
7	rs145963446	0	73273389	A	G	0.000187423	Apolipoprotein B
16	rs11643998	0	68698233	G	A	0.000192118	Apolipoprotein B
8	rs78833945	0	59157260	C	T	0.000192023	Apolipoprotein B
6	rs11759553	0	135422296	T	A	0.000191612	Apolipoprotein B
9	rs1416549	0	78721268	G	T	0.000191555	Apolipoprotein B
7	rs62621812	0	127015083	A	G	0.000191079	Apolipoprotein B
22	rs35831717	0	42790618	T	C	0.000190608	Apolipoprotein B
19	rs12459030	0	4297925	C	G	0.000190459	Apolipoprotein B
6	rs1150677	0	28140134	T	C	0.000182252	Apolipoprotein B
14	rs61993987	0	102242704	G	A	0.000190314	Apolipoprotein B
17	rs35386490	0	7310006	C	T	0.000189608	Apolipoprotein B
21	rs2836908	0	40505513	T	C	0.000189587	Apolipoprotein B
13	rs144848	0	32906729	C	A	0.000189585	Apolipoprotein B
6	rs73434608	0	30740256	A	G	0.000189019	Apolipoprotein B
5	rs2286394	0	140048544	T	C	0.000188667	Apolipoprotein B
15	rs148783236	0	50785016	G	A	0.000188086	Apolipoprotein B
2	rs6740786	0	216806264	C	T	0.000187456	Apolipoprotein B
4	rs13120088	0	156123035	G	A	0.000189652	Apolipoprotein B
2	rs12991600	0	202337236	A	G	0.00018222	Apolipoprotein B
9	rs115197364	0	132699690	A	G	0.000182173	Apolipoprotein B
11	rs117439239	0	126139936	G	C	0.0001821	Apolipoprotein B
6	rs3129988	0	30769478	T	C	0.000175069	Apolipoprotein B
7	rs79351558	0	21678979	G	A	0.000174813	Apolipoprotein B
19	rs12977917	0	19693299	A	G	0.000174317	Apolipoprotein B
2	rs871147	0	21920287	C	T	0.000174049	Apolipoprotein B
4	rs93059	0	103468518	A	G	0.000173325	Apolipoprotein B
6	rs6906021	0	32626311	C	T	0.000173163	Apolipoprotein B
13	rs9586510	0	105098768	C	T	0.000173044	Apolipoprotein B
3	rs17727923	0	167796381	C	A	0.000175126	Apolipoprotein B
1	rs150949339	0	1571841	C	A	0.000172515	Apolipoprotein B
19	rs11669683	0	46408356	A	G	0.000171492	Apolipoprotein B
8	rs506276	0	9790912	C	T	0.000171055	Apolipoprotein B
10	rs403029	0	8090001	G	C	0.000170308	Apolipoprotein B
6	rs1633105	0	29783382	G	A	0.000169268	Apolipoprotein B
19	rs2302948	0	49096065	T	C	0.000169172	Apolipoprotein B
17	Affx-80286543	0	79994114	T	TG	0.000168026	Apolipoprotein B
16	Affx-13071266	0	68055495	C	G	0.000167803	Apolipoprotein B
15	rs77203561	0	23057858	C	G	0.000172506	Apolipoprotein B
20	rs4813293	0	17850889	G	A	0.0002422	Apolipoprotein B
17	rs5016303	0	46261775	G	A	0.000175538	Apolipoprotein B
6	rs2517861	0	29821982	T	C	0.000175981	Apolipoprotein B
1	rs61773946	0	55780779	T	C	0.000182071	Apolipoprotein B
6	rs476330	0	116433265	C	T	0.000181947	Apolipoprotein B
6	rs3131865	0	29672165	C	G	0.00018186	Apolipoprotein B
10	rs1779214	0	18513677	T	C	0.000180924	Apolipoprotein B
17	rs4598971	0	45337337	G	T	0.000180797	Apolipoprotein B
7	rs59144056	0	21390337	C	A	0.000180683	Apolipoprotein B
3	rs2036899	0	95508109	A	G	0.000180643	Apolipoprotein B
12	rs11170547	0	53813003	T	C	0.000175633	Apolipoprotein B
8	rs6470367	0	126608587	A	C	0.000180611	Apolipoprotein B
8	rs7828229	0	9742841	C	T	0.00017987	Apolipoprotein B
19	rs118043674	0	19370021	T	C	0.000179775	Apolipoprotein B
8	rs591346	0	9818065	C	T	0.000179665	Apolipoprotein B
11	rs17520254	0	116665553	G	C	0.00017883	Apolipoprotein B
5	rs11466805	0	156915133	A	G	0.000177747	Apolipoprotein B
3	rs1461158	0	98333868	G	A	0.000176916	Apolipoprotein B
19	rs55903508	0	46403914	G	A	0.000176681	Apolipoprotein B
19	rs6509146	0	44646572	A	G	0.000179958	Apolipoprotein B
15	rs16940174	0	58686338	A	G	0.000487505	Apolipoprotein B
19	rs16959164	0	45021252	A	G	0.000832338	Apolipoprotein B
8	rs17661353	0	116918106	A	G	0.000488407	Apolipoprotein B
1	rs12095517	0	11797186	T	C	0.000964568	Apolipoprotein B
22	rs12167996	0	50875745	T	A	0.000964112	Apolipoprotein B
15	rs76960849	0	63389834	G	A	0.00096286	Apolipoprotein B
20	rs4809418	0	62915231	A	G	0.000962128	Apolipoprotein B
5	rs116813256	0	87031411	A	G	0.000961313	Apolipoprotein B
14	rs1890940	0	69748886	C	T	0.000961116	Apolipoprotein B
18	rs72977387	0	74482377	G	T	0.000959221	Apolipoprotein B
5	rs10520848	0	17419701	A	G	0.00095783	Apolipoprotein B
7	rs80139407	0	91246567	A	G	0.000957591	Apolipoprotein B
17	rs117026337	0	44252598	C	A	0.000957395	Apolipoprotein B
12	rs10849045	0	4467483	A	G	0.000957356	Apolipoprotein B
4	rs2134852	0	147535168	A	G	0.000956251	Apolipoprotein B
20	rs2227946	0	47685320	C	G	0.000954019	Apolipoprotein B
6	rs72987942	0	130080560	G	T	0.000953481	Apolipoprotein B
16	rs376402	0	89674320	G	T	0.000951257	Apolipoprotein B
8	rs55949834	0	144440615	C	T	0.000965387	Apolipoprotein B
2	rs116430634	0	213635638	C	T	0.000966072	Apolipoprotein B
8	rs28523644	0	127969404	T	C	0.000966661	Apolipoprotein B
10	rs10905077	0	7020859	A	G	0.000967141	Apolipoprotein B
1	rs80061069	0	188639322	C	T	0.000979097	Apolipoprotein B
7	rs2032588	0	87179443	A	G	0.00097675	Apolipoprotein B
13	rs184246318	0	51614329	C	T	0.000976013	Apolipoprotein B
20	rs853848	0	31438709	T	C	0.000974661	Apolipoprotein B
4	rs6848547	0	161740871	G	T	0.000973589	Apolipoprotein B
6	rs60351182	0	150610448	C	T	0.000973586	Apolipoprotein B
16	rs62055044	0	71386740	T	G	0.000973562	Apolipoprotein B
9	rs12378034	0	2607128	A	C	0.000950329	Apolipoprotein B
6	rs2323034	0	166306809	A	G	0.00097207	Apolipoprotein B
8	rs2515050	0	119506499	T	C	0.000971734	Apolipoprotein B
10	rs12722495	0	6097283	C	T	0.000971381	Apolipoprotein B
1	rs75030460	0	162823577	G	A	0.000970273	Apolipoprotein B
5	rs62383732	0	164785515	A	G	0.000970064	Apolipoprotein B
7	rs6951269	0	112989595	A	G	0.000968039	Apolipoprotein B
20	rs73114948	0	39377512	T	C	0.000968011	Apolipoprotein B
16	rs17136707	0	4076047	C	T	0.000967973	Apolipoprotein B
12	rs186758678	0	113664623	A	G	0.000971852	Apolipoprotein B
17	rs17609248	0	45700138	C	T	0.000979137	Apolipoprotein B
9	rs116856166	0	136388479	A	G	0.000949308	Apolipoprotein B
11	rs35121740	0	67175349	A	G	0.000949037	Apolipoprotein B
9	rs78980218	0	559942	G	A	0.000937415	Apolipoprotein B
2	rs115344667	0	78400313	C	T	0.000937373	Apolipoprotein B
7	rs10951261	0	998802	A	G	0.000937335	Apolipoprotein B
11	rs71457758	0	66864689	C	T	0.00093694	Apolipoprotein B
9	rs2236293	0	35841783	A	G	0.000935663	Apolipoprotein B
16	rs117869625	0	25963903	A	G	0.000934722	Apolipoprotein B
2	rs3796028	0	218695102	A	G	0.000934365	Apolipoprotein B
1	rs114739858	0	55378724	A	G	0.000934064	Apolipoprotein B
17	rs76477327	0	42398997	T	C	0.000933348	Apolipoprotein B
17	rs4555192	0	26775741	A	C	0.000932729	Apolipoprotein B
14	rs362429	0	73572825	A	G	0.000932248	Apolipoprotein B
2	rs10171218	0	216331182	G	A	0.000931216	Apolipoprotein B
4	rs75068831	0	36316878	G	C	0.000930647	Apolipoprotein B
19	rs4808002	0	16017873	T	C	0.000930602	Apolipoprotein B
2	rs11549898	0	55214639	G	C	0.000930101	Apolipoprotein B
9	rs2891132	0	19408191	T	C	0.0009378	Apolipoprotein B
15	rs6151469	0	59976264	T	C	0.000939059	Apolipoprotein B
20	rs6120365	0	32341956	C	T	0.000939084	Apolipoprotein B
4	rs80101718	0	73240747	A	G	0.000939127	Apolipoprotein B
14	rs61995846	0	104334932	T	C	0.000947376	Apolipoprotein B
4	rs9998674	0	96316032	T	G	0.000946609	Apolipoprotein B
2	rs13026971	0	120206747	T	G	0.000945159	Apolipoprotein B
10	rs7090118	0	18459282	A	G	0.00094368	Apolipoprotein B
16	rs75371468	0	71378706	A	G	0.000943603	Apolipoprotein B
1	rs78538266	0	92655377	T	G	0.000943271	Apolipoprotein B
8	rs7008176	0	61831999	G	A	0.000943196	Apolipoprotein B
1	rs34364548	0	109714635	T	C	0.000949296	Apolipoprotein B
4	rs57394547	0	164574090	T	C	0.000941963	Apolipoprotein B
6	rs851017	0	36026100	T	C	0.000940801	Apolipoprotein B
4	rs79860579	0	154445607	G	A	0.000940123	Apolipoprotein B
11	rs688862	0	65733393	C	T	0.00093997	Apolipoprotein B
20	rs141954162	0	25457555	A	G	0.000939951	Apolipoprotein B
4	rs116427624	0	69633280	C	G	0.000939702	Apolipoprotein B
8	rs11780206	0	59385164	C	T	0.00093957	Apolipoprotein B
5	rs4242234	0	95486770	G	T	0.000939405	Apolipoprotein B
1	rs72675749	0	80890163	G	A	0.000940911	Apolipoprotein B
4	rs3822288	0	110854544	T	C	0.000929786	Apolipoprotein B
15	rs17470228	0	77660345	C	T	0.000979228	Apolipoprotein B
8	rs883647	0	8569724	A	G	0.000979856	Apolipoprotein B
13	rs79243184	0	98070273	G	T	0.00101404	Apolipoprotein B
15	rs117482595	0	63859215	G	A	0.00101344	Apolipoprotein B
11	rs7128325	0	47046554	G	A	0.00101299	Apolipoprotein B
18	rs485400	0	77468948	G	A	0.00101203	Apolipoprotein B
19	rs11667191	0	1036718	A	G	0.00101139	Apolipoprotein B
1	rs41264917	0	155171811	A	G	0.00101122	Apolipoprotein B
2	rs6712599	0	23707766	C	T	0.00101113	Apolipoprotein B
6	rs2066295	0	26168903	G	A	0.00101097	Apolipoprotein B
8	rs35492010	0	14162752	T	C	0.00101072	Apolipoprotein B
5	rs115778496	0	5906143	G	A	0.00101036	Apolipoprotein B
1	rs115197612	0	56561150	G	A	0.00101033	Apolipoprotein B
3	rs79929954	0	136623748	G	A	0.00101023	Apolipoprotein B
5	rs39837	0	55830865	T	C	0.00101018	Apolipoprotein B
8	rs2115805	0	27258086	A	G	0.00100964	Apolipoprotein B
17	rs34557412	0	16852187	G	A	0.00100879	Apolipoprotein B
11	rs17612126	0	68705674	A	C	0.00101489	Apolipoprotein B
20	rs4813548	0	25057375	G	A	0.00101543	Apolipoprotein B
2	rs78159219	0	79767153	A	C	0.00101619	Apolipoprotein B
6	rs35678476	0	106357244	A	G	0.00101672	Apolipoprotein B
6	rs1179381	0	39228662	A	G	0.00102786	Apolipoprotein B
6	rs1544050	0	39279131	G	A	0.00102764	Apolipoprotein B
12	rs7298831	0	124172555	T	A	0.00102592	Apolipoprotein B
5	rs641455	0	134472374	A	G	0.00102553	Apolipoprotein B
19	rs45516306	0	11493887	T	C	0.00102507	Apolipoprotein B
7	rs117215081	0	134375847	A	G	0.00102397	Apolipoprotein B
5	rs12186846	0	132487330	A	C	0.0010219	Apolipoprotein B
19	rs2240228	0	15852872	A	G	0.00100744	Apolipoprotein B
13	rs9318201	0	74221201	G	A	0.001021	Apolipoprotein B
4	rs116427366	0	5276991	T	C	0.00102067	Apolipoprotein B
6	rs1233397	0	29545715	G	A	0.00102046	Apolipoprotein B
16	rs116885385	0	89693057	A	C	0.0010194	Apolipoprotein B
17	rs17835022	0	55940770	C	T	0.00101821	Apolipoprotein B
7	rs17776698	0	41812137	G	A	0.00101708	Apolipoprotein B
12	rs79786297	0	124102894	A	G	0.00101692	Apolipoprotein B
1	rs41264481	0	159436349	C	A	0.00101673	Apolipoprotein B
5	rs6865659	0	149485772	G	A	0.00102089	Apolipoprotein B
16	rs143244351	0	19073120	A	C	0.000979235	Apolipoprotein B
3	rs77242698	0	178855621	A	G	0.0010072	Apolipoprotein B
17	rs7223732	0	45881197	C	G	0.00100567	Apolipoprotein B
9	rs35234584	0	89004058	T	C	0.0009884	Apolipoprotein B
6	rs55995239	0	127843090	T	C	0.000988385	Apolipoprotein B
11	rs4980389	0	1892585	A	G	0.000987639	Apolipoprotein B
8	rs2978062	0	134571618	G	T	0.000985642	Apolipoprotein B
6	rs75891265	0	33185578	T	C	0.000985351	Apolipoprotein B
2	rs6740778	0	106627356	A	G	0.000985048	Apolipoprotein B
3	rs73070853	0	32599757	C	T	0.000984968	Apolipoprotein B
10	rs11599690	0	32218599	C	T	0.000983949	Apolipoprotein B
6	rs1535497	0	39267754	T	C	0.000982434	Apolipoprotein B
8	rs1044730	0	87573120	T	C	0.000982383	Apolipoprotein B
5	rs10079961	0	156619180	T	G	0.000982302	Apolipoprotein B
6	rs16894197	0	28648271	T	C	0.000981536	Apolipoprotein B
17	rs75852367	0	47208596	A	G	0.000981353	Apolipoprotein B
7	rs11769222	0	106229098	G	T	0.00098069	Apolipoprotein B
13	rs7319311	0	111030578	G	A	0.000980494	Apolipoprotein B
12	rs74397112	0	133094111	T	C	0.000988925	Apolipoprotein B
7	rs6969364	0	150343713	C	T	0.000989048	Apolipoprotein B
1	rs1929302	0	24895051	G	A	0.000990249	Apolipoprotein B
19	rs28937900	0	47259533	A	C	0.000990397	Apolipoprotein B
10	rs1332329	0	91003419	C	A	0.00100369	Apolipoprotein B
14	rs72673463	0	35006915	C	T	0.00100325	Apolipoprotein B
1	rs12743366	0	12572154	T	C	0.00100229	Apolipoprotein B
6	rs3202637	0	29937896	C	T	0.00100176	Apolipoprotein B
19	rs17242718	0	11245708	A	G	0.000998767	Apolipoprotein B
17	rs12938100	0	17300608	G	T	0.000998073	Apolipoprotein B
3	rs113105671	0	12614616	G	T	0.000996788	Apolipoprotein B
18	rs957001	0	42741032	T	C	0.00100607	Apolipoprotein B
1	rs28429281	0	16417026	A	G	0.000996158	Apolipoprotein B
18	rs12607674	0	50906642	C	T	0.000995333	Apolipoprotein B
1	rs12061544	0	91228235	C	A	0.000994479	Apolipoprotein B
3	rs11718848	0	37366459	A	C	0.000994216	Apolipoprotein B
1	rs11578154	0	25421777	T	C	0.000992997	Apolipoprotein B
16	rs1477196	0	53808258	A	G	0.000992863	Apolipoprotein B
7	rs74628827	0	9038617	A	G	0.000991288	Apolipoprotein B
1	rs12143541	0	55247852	G	A	0.000990896	Apolipoprotein B
2	rs7582182	0	108793954	G	A	0.000995835	Apolipoprotein B
10	rs76482746	0	52824126	A	G	0.00102865	Apolipoprotein B
14	rs117889642	0	38263777	T	C	0.000929498	Apolipoprotein B
12	rs253837	0	15630762	G	A	0.00092848	Apolipoprotein B
14	rs2348873	0	59587941	G	A	0.000865252	Apolipoprotein B
10	rs36080042	0	65426785	A	G	0.000864538	Apolipoprotein B
4	rs4859728	0	77866834	T	C	0.000864276	Apolipoprotein B
14	rs34393725	0	67975036	G	A	0.00086399	Apolipoprotein B
3	rs10511369	0	117341844	C	T	0.000863857	Apolipoprotein B
2	rs79014846	0	20906094	C	T	0.000863563	Apolipoprotein B
12	rs17334962	0	97960061	T	C	0.000863392	Apolipoprotein B
2	rs11890028	0	166943277	G	T	0.000862861	Apolipoprotein B
5	rs1004736	0	150612849	G	T	0.000861744	Apolipoprotein B
7	rs75672713	0	26389545	A	G	0.000860986	Apolipoprotein B
19	rs7937	0	41302706	C	T	0.000860384	Apolipoprotein B
2	rs17818399	0	46826026	C	A	0.000860008	Apolipoprotein B
7	rs17169406	0	97788809	C	T	0.00085827	Apolipoprotein B
3	rs73183754	0	120533948	T	C	0.000857755	Apolipoprotein B
11	rs11211987	0	106830062	G	C	0.000856577	Apolipoprotein B
6	rs1925690	0	87867063	T	C	0.000865877	Apolipoprotein B
6	rs34461366	0	106377522	G	A	0.00086603	Apolipoprotein B
5	rs186469397	0	140755929	G	C	0.000866525	Apolipoprotein B
17	rs8069501	0	7394968	G	A	0.00086686	Apolipoprotein B
1	rs3754456	0	109461131	G	A	0.000877531	Apolipoprotein B
2	rs160803	0	32056297	C	T	0.000877457	Apolipoprotein B
20	rs6129564	0	38904203	A	G	0.000877225	Apolipoprotein B
4	rs76175875	0	178201067	A	G	0.000876644	Apolipoprotein B
2	rs78047568	0	157846805	C	T	0.000876357	Apolipoprotein B
8	rs17149626	0	9106638	A	G	0.000874738	Apolipoprotein B
6	rs3130695	0	31211050	A	G	0.000873686	Apolipoprotein B
6	rs2240066	0	31114335	G	A	0.00085613	Apolipoprotein B
2	rs10497721	0	192914362	A	C	0.000873088	Apolipoprotein B
16	rs56159156	0	55038197	T	G	0.00087172	Apolipoprotein B
3	rs80217089	0	159999444	C	T	0.000871222	Apolipoprotein B
2	rs7573035	0	228221280	C	A	0.000869837	Apolipoprotein B
20	rs761566	0	39411149	G	T	0.000869767	Apolipoprotein B
5	rs149642954	0	149375886	T	C	0.000869476	Apolipoprotein B
1	rs12069239	0	16577908	C	G	0.000868732	Apolipoprotein B
16	rs56162338	0	55918202	C	T	0.000868358	Apolipoprotein B
11	rs116906210	0	97918528	T	C	0.000872198	Apolipoprotein B
11	rs4937126	0	126281897	A	G	0.000878714	Apolipoprotein B
7	rs17436229	0	26959526	A	C	0.000854417	Apolipoprotein B
3	rs71336078	0	136489602	A	G	0.000853269	Apolipoprotein B
2	rs147820690	0	160735174	T	C	0.0008422	Apolipoprotein B
2	rs16846200	0	212311744	C	A	0.00084217	Apolipoprotein B
13	rs34795465	0	66814912	T	C	0.000840844	Apolipoprotein B
8	rs11204158	0	20942928	T	C	0.000840755	Apolipoprotein B
1	rs7541904	0	59903857	C	A	0.000840612	Apolipoprotein B
8	rs117477226	0	55530660	C	T	0.00084049	Apolipoprotein B
11	rs34203644	0	118898370	A	T	0.000839178	Apolipoprotein B
1	rs80093259	0	21232111	C	T	0.000839149	Apolipoprotein B
10	rs73595532	0	18498346	G	A	0.000838946	Apolipoprotein B
5	rs62360691	0	72234189	G	A	0.000838375	Apolipoprotein B
3	rs73231944	0	136622008	A	C	0.000837965	Apolipoprotein B
1	rs67359051	0	56860513	T	C	0.000837901	Apolipoprotein B
8	rs72676828	0	109925715	A	G	0.000837376	Apolipoprotein B
2	Affx-52216945	0	179641112	A	C	0.000836475	Apolipoprotein B
1	rs17104533	0	49047146	C	T	0.000835347	Apolipoprotein B
14	rs8003660	0	75227098	T	C	0.000842234	Apolipoprotein B
19	rs314675	0	47196079	C	T	0.000842612	Apolipoprotein B
6	rs1061625	0	28891458	C	T	0.00084285	Apolipoprotein B
2	rs6742202	0	23716694	C	A	0.00084304	Apolipoprotein B
1	rs28795997	0	235086656	G	T	0.000853257	Apolipoprotein B
16	rs9926296	0	89818089	A	G	0.000851336	Apolipoprotein B
1	rs114809525	0	110138538	T	C	0.00085055	Apolipoprotein B
10	rs2297991	0	113913222	T	C	0.00085037	Apolipoprotein B
12	rs10876432	0	53731891	G	A	0.000849029	Apolipoprotein B
20	rs34668587	0	62769443	G	A	0.000848387	Apolipoprotein B
5	rs41450144	0	12965585	A	G	0.00084767	Apolipoprotein B
6	rs17739727	0	27329788	C	A	0.00085395	Apolipoprotein B
1	rs1854170	0	102274126	G	A	0.000846664	Apolipoprotein B
10	rs17615605	0	13723311	A	G	0.000845332	Apolipoprotein B
1	rs2820436	0	219640680	A	C	0.000845157	Apolipoprotein B
1	rs114412656	0	55718442	T	C	0.000844446	Apolipoprotein B
12	rs10850368	0	115147536	T	C	0.000844192	Apolipoprotein B
9	rs3936098	0	95711362	T	C	0.000843754	Apolipoprotein B
11	rs77585745	0	116872876	C	T	0.000843364	Apolipoprotein B
8	rs7839934	0	144941181	C	G	0.000843202	Apolipoprotein B
11	rs75656542	0	119725116	A	G	0.00084617	Apolipoprotein B
6	rs10946106	0	166327142	T	C	0.000928858	Apolipoprotein B
1	rs12135029	0	30574015	A	G	0.000878803	Apolipoprotein B
12	rs7135507	0	51320531	G	A	0.000879529	Apolipoprotein B
1	rs17645763	0	220806802	C	T	0.00091791	Apolipoprotein B
6	rs77916989	0	154931740	A	G	0.000916611	Apolipoprotein B
8	rs2923814	0	96091640	C	T	0.000916241	Apolipoprotein B
13	rs17778956	0	78397785	A	G	0.000915606	Apolipoprotein B
21	rs7282650	0	35376880	T	C	0.000914906	Apolipoprotein B
20	rs74723987	0	19983850	G	A	0.000914061	Apolipoprotein B
18	rs72882597	0	6752783	A	G	0.000913778	Apolipoprotein B
2	rs147831535	0	216284009	T	C	0.000911615	Apolipoprotein B
3	rs9872542	0	135720673	C	T	0.000910994	Apolipoprotein B
12	rs907347	0	51752897	G	A	0.000910209	Apolipoprotein B
6	rs9271489	0	32589051	A	C	0.000909221	Apolipoprotein B
1	rs114081814	0	223627147	T	C	0.000908643	Apolipoprotein B
8	rs12677326	0	11439225	A	G	0.00090797	Apolipoprotein B
15	rs4777160	0	64142539	C	T	0.000906982	Apolipoprotein B
10	rs3791203	0	21179681	C	T	0.000905942	Apolipoprotein B
6	rs74623604	0	139819973	T	C	0.000918342	Apolipoprotein B
17	rs17732397	0	6974939	C	T	0.000919805	Apolipoprotein B
6	rs79699836	0	116421190	C	T	0.00092098	Apolipoprotein B
1	rs139113067	0	39353636	A	G	0.000921012	Apolipoprotein B
2	rs76283299	0	31248883	C	T	0.000927189	Apolipoprotein B
9	rs78087213	0	9041652	C	G	0.000926802	Apolipoprotein B
2	rs71424347	0	121211206	C	T	0.000926747	Apolipoprotein B
12	rs12368865	0	58422642	G	A	0.000925536	Apolipoprotein B
19	rs11547806	0	44303066	C	G	0.000924999	Apolipoprotein B
12	rs11615362	0	110108257	C	T	0.000924921	Apolipoprotein B
16	rs78115692	0	17591947	G	A	0.000924709	Apolipoprotein B
7	rs73088562	0	28429028	T	C	0.000904417	Apolipoprotein B
1	rs75466085	0	25754829	A	G	0.00092462	Apolipoprotein B
9	rs77741454	0	131316066	G	C	0.000924125	Apolipoprotein B
3	rs2230593	0	49940078	T	C	0.000924047	Apolipoprotein B
1	rs2501870	0	161212569	A	G	0.000923879	Apolipoprotein B
6	rs2051541	0	25945211	A	G	0.000923487	Apolipoprotein B
6	rs11757517	0	34514207	T	C	0.000923193	Apolipoprotein B
6	rs10484709	0	56104476	C	T	0.000922368	Apolipoprotein B
12	rs10876420	0	53594817	G	A	0.000921901	Apolipoprotein B
3	rs79467335	0	178511285	A	G	0.000924506	Apolipoprotein B
13	rs9541882	0	35269651	T	C	0.000879141	Apolipoprotein B
1	rs475826	0	66807544	G	A	0.000904211	Apolipoprotein B
5	rs113280450	0	128418371	C	T	0.000903928	Apolipoprotein B
6	rs77627779	0	111539925	G	C	0.000890386	Apolipoprotein B
14	rs117240885	0	81023317	A	G	0.000890383	Apolipoprotein B
2	rs112421794	0	26818069	A	C	0.000888898	Apolipoprotein B
3	rs3772219	0	56771251	C	A	0.000888843	Apolipoprotein B
1	rs13374611	0	64193197	C	T	0.000885846	Apolipoprotein B
15	rs7176471	0	62918255	C	A	0.000885503	Apolipoprotein B
6	rs2050188	0	32339897	C	T	0.000885473	Apolipoprotein B
5	rs72783782	0	87087119	A	G	0.000885022	Apolipoprotein B
6	rs74774781	0	127290497	C	T	0.000884948	Apolipoprotein B
11	rs1109241	0	128478885	A	C	0.000884197	Apolipoprotein B
2	rs268864	0	65489742	G	A	0.000883437	Apolipoprotein B
6	rs3799260	0	53519605	C	T	0.000882227	Apolipoprotein B
3	rs9840336	0	51917610	G	A	0.000880964	Apolipoprotein B
3	rs1978973	0	105341214	A	G	0.000880108	Apolipoprotein B
8	rs71525759	0	6554277	G	A	0.000879954	Apolipoprotein B
12	rs117536834	0	17348169	G	A	0.000892436	Apolipoprotein B
5	rs71594388	0	124143238	T	C	0.000892644	Apolipoprotein B
19	rs73038875	0	44142882	C	T	0.000893465	Apolipoprotein B
4	rs56011613	0	54638343	C	T	0.000893847	Apolipoprotein B
1	rs5778151	0	160098927	A	AG	0.000903219	Apolipoprotein B
9	rs306526	0	135600186	G	A	0.000902967	Apolipoprotein B
17	rs59917700	0	47824937	T	C	0.000902243	Apolipoprotein B
10	rs116454156	0	95347041	A	G	0.000901925	Apolipoprotein B
2	rs17011542	0	75845613	A	G	0.000901185	Apolipoprotein B
11	rs17667603	0	130066261	A	C	0.000899985	Apolipoprotein B
1	rs6676868	0	38525033	G	A	0.000899698	Apolipoprotein B
1	rs11260703	0	16538272	C	T	0.000903961	Apolipoprotein B
2	rs13391398	0	219282429	A	G	0.000899049	Apolipoprotein B
10	rs211283	0	32331161	C	G	0.000898105	Apolipoprotein B
11	rs7951067	0	126257083	C	T	0.000897433	Apolipoprotein B
7	rs41295942	0	100218631	T	C	0.00089668	Apolipoprotein B
3	rs3828361	0	122102710	C	T	0.000896036	Apolipoprotein B
12	rs61748069	0	109936056	C	T	0.000895602	Apolipoprotein B
10	rs10762232	0	70342399	T	C	0.000894981	Apolipoprotein B
20	rs67058632	0	50200836	A	C	0.000894046	Apolipoprotein B
3	rs4684725	0	10654031	G	A	0.000898419	Apolipoprotein B
3	rs55742448	0	66140620	T	C	0.00102901	Apolipoprotein B
2	rs887829	0	234668570	T	C	0.00102964	Apolipoprotein B
6	rs2395165	0	32388144	C	T	0.00103011	Apolipoprotein B
15	rs62020698	0	43237414	T	C	0.00115126	Apolipoprotein B
2	rs78488377	0	203693277	A	G	0.00115044	Apolipoprotein B
9	rs71509852	0	78697395	G	T	0.00115025	Apolipoprotein B
22	rs3788338	0	23412058	A	G	0.00115008	Apolipoprotein B
19	rs34924007	0	10629460	C	T	0.00115005	Apolipoprotein B
17	rs2411758	0	47059790	C	T	0.00114921	Apolipoprotein B
1	rs17575798	0	110086451	A	G	0.00114919	Apolipoprotein B
1	rs12031537	0	63188086	A	C	0.00114862	Apolipoprotein B
3	rs6764427	0	126070126	T	C	0.001148	Apolipoprotein B
1	rs338572	0	184779394	T	G	0.00114782	Apolipoprotein B
1	rs6667260	0	226923938	C	A	0.00114773	Apolipoprotein B
14	rs1275745	0	70131634	G	C	0.00114773	Apolipoprotein B
5	rs35367652	0	176456371	T	C	0.00114759	Apolipoprotein B
6	rs6917419	0	27243480	T	C	0.00114612	Apolipoprotein B
13	rs17058292	0	61174990	T	C	0.00114595	Apolipoprotein B
11	rs117959658	0	81981184	C	T	0.00115132	Apolipoprotein B
3	rs2624847	0	50174197	G	T	0.00115218	Apolipoprotein B
15	rs11638027	0	90845500	T	G	0.0011523	Apolipoprotein B
7	rs34474469	0	130023561	A	G	0.001153	Apolipoprotein B
12	rs278147	0	120113443	T	G	0.00116576	Apolipoprotein B
11	rs3758938	0	67402362	G	T	0.00116458	Apolipoprotein B
4	rs172629	0	55407762	G	C	0.00116332	Apolipoprotein B
11	rs61884049	0	14469598	T	C	0.00116281	Apolipoprotein B
17	rs34914463	0	7366619	C	T	0.00116275	Apolipoprotein B
18	rs11082866	0	48789736	T	A	0.00116024	Apolipoprotein B
17	rs75742211	0	14783185	T	C	0.00116016	Apolipoprotein B
1	rs113292219	0	29486128	T	C	0.00114559	Apolipoprotein B
18	rs112512652	0	48557969	G	A	0.00115883	Apolipoprotein B
1	rs74134783	0	198645051	A	G	0.00115783	Apolipoprotein B
3	rs78246164	0	57024916	G	T	0.00115681	Apolipoprotein B
10	rs11188452	0	97484742	C	T	0.00115584	Apolipoprotein B
5	rs17798350	0	174380087	A	G	0.00115534	Apolipoprotein B
19	rs17214879	0	19229251	C	T	0.00115486	Apolipoprotein B
22	rs2338718	0	48879513	T	G	0.00115373	Apolipoprotein B
17	rs12935952	0	7063555	C	A	0.00115353	Apolipoprotein B
19	rs35630819	0	17359299	T	C	0.00115809	Apolipoprotein B
18	rs2110135	0	20055993	A	C	0.00116592	Apolipoprotein B
1	rs12121051	0	172604884	G	T	0.00114456	Apolipoprotein B
6	rs1061235	0	29913298	T	A	0.00114314	Apolipoprotein B
1	rs58548898	0	110295553	T	C	0.00113289	Apolipoprotein B
13	rs182614842	0	110470677	G	A	0.0011323	Apolipoprotein B
8	rs73196882	0	10855652	A	G	0.00113111	Apolipoprotein B
13	rs9549811	0	114205883	T	A	0.00113019	Apolipoprotein B
9	rs10758424	0	37100694	G	A	0.0011297	Apolipoprotein B
5	rs4551054	0	105882293	G	A	0.00112877	Apolipoprotein B
21	rs117713717	0	43304321	T	C	0.00112842	Apolipoprotein B
2	rs6728021	0	33121504	G	A	0.0011281	Apolipoprotein B
6	rs2227956	0	31778272	G	A	0.00112792	Apolipoprotein B
6	rs9267798	0	32044834	C	G	0.0011271	Apolipoprotein B
11	rs75443403	0	24632642	C	T	0.00112676	Apolipoprotein B
12	rs1829823	0	126469109	C	T	0.00112606	Apolipoprotein B
10	rs263424	0	8088654	G	C	0.00112353	Apolipoprotein B
2	rs6743376	0	113832333	C	A	0.00112323	Apolipoprotein B
14	rs56688011	0	37251537	C	T	0.00112236	Apolipoprotein B
6	rs9260734	0	29932666	A	G	0.00113361	Apolipoprotein B
3	rs115995998	0	188090035	A	G	0.00113376	Apolipoprotein B
14	rs117266059	0	101530643	T	C	0.00113406	Apolipoprotein B
19	rs138731997	0	41888850	A	AGGGGACTGGGC	0.00113565	Apolipoprotein B
2	rs11125565	0	55605264	A	G	0.00114269	Apolipoprotein B
5	rs35838177	0	1287290	T	C	0.00114265	Apolipoprotein B
1	rs72759217	0	238474899	A	G	0.00114231	Apolipoprotein B
8	rs6992093	0	18243193	A	G	0.0011422	Apolipoprotein B
1	rs2813747	0	90539813	T	G	0.00114202	Apolipoprotein B
3	rs4441632	0	141592658	T	C	0.00114103	Apolipoprotein B
19	rs7256714	0	49328875	C	G	0.00114049	Apolipoprotein B
9	rs117897410	0	118741536	C	T	0.00114408	Apolipoprotein B
20	rs1151948	0	5785482	T	C	0.00113988	Apolipoprotein B
19	rs78238000	0	11123219	A	G	0.00113862	Apolipoprotein B
6	rs41266813	0	26234726	G	C	0.00113857	Apolipoprotein B
4	rs115390742	0	90963661	C	A	0.00113727	Apolipoprotein B
2	rs36045790	0	27308159	A	G	0.00113697	Apolipoprotein B
3	rs7652911	0	193475693	C	T	0.00113681	Apolipoprotein B
11	rs2303385	0	65640562	G	A	0.00113661	Apolipoprotein B
17	Affx-52331357	0	39967087	CT	C	0.00113596	Apolipoprotein B
9	rs7873389	0	100609230	C	T	0.00113928	Apolipoprotein B
6	rs169219	0	25957392	C	A	0.00112232	Apolipoprotein B
6	rs114931803	0	37974607	T	C	0.00116598	Apolipoprotein B
6	rs9400883	0	116306113	G	A	0.00116697	Apolipoprotein B
2	rs10178384	0	20720084	C	T	0.0012047	Apolipoprotein B
11	rs78411544	0	126242976	C	A	0.00120332	Apolipoprotein B
6	rs1610597	0	29681700	T	C	0.0012025	Apolipoprotein B
17	rs62079289	0	47701415	A	G	0.00120138	Apolipoprotein B
2	rs10193383	0	219157692	C	T	0.00120094	Apolipoprotein B
4	rs2736486	0	70299686	C	T	0.00119885	Apolipoprotein B
5	rs17654767	0	156673937	T	G	0.00119874	Apolipoprotein B
2	rs62138790	0	43897580	C	T	0.00119855	Apolipoprotein B
3	rs2581625	0	142633960	C	T	0.0011985	Apolipoprotein B
6	rs11962403	0	27480131	T	C	0.00119797	Apolipoprotein B
1	rs143453714	0	215247322	A	C	0.00119652	Apolipoprotein B
8	rs13256345	0	8496483	T	G	0.00119505	Apolipoprotein B
9	rs681169	0	127670378	A	G	0.00119487	Apolipoprotein B
19	rs12985841	0	41728865	A	C	0.0011944	Apolipoprotein B
12	rs1004390	0	122263448	A	G	0.00119347	Apolipoprotein B
8	rs111871952	0	125664701	T	C	0.00120506	Apolipoprotein B
6	rs116454907	0	19372268	A	G	0.00120641	Apolipoprotein B
4	rs1039352	0	22321891	G	C	0.00120655	Apolipoprotein B
9	rs2175379	0	19278526	T	C	0.00120904	Apolipoprotein B
5	rs11134551	0	156505233	G	A	8.96006e-05	Apolipoprotein B
15	rs34527114	0	66070389	G	A	0.00122252	Apolipoprotein B
4	rs41275715	0	100533913	T	C	0.00122164	Apolipoprotein B
14	rs1257448	0	99691329	T	G	0.00122145	Apolipoprotein B
4	rs35354513	0	63497644	T	G	0.0012211	Apolipoprotein B
16	rs72793298	0	72882416	G	T	0.00121797	Apolipoprotein B
10	rs41289275	0	871745	T	C	0.00121601	Apolipoprotein B
5	rs7730288	0	51931384	C	T	0.00119197	Apolipoprotein B
6	rs6568819	0	114270928	T	C	0.0012154	Apolipoprotein B
20	rs6099789	0	56403221	A	G	0.00121435	Apolipoprotein B
6	rs115462985	0	30941565	A	G	0.00121424	Apolipoprotein B
20	rs55864139	0	40049579	A	T	0.0012128	Apolipoprotein B
16	rs2058908	0	53806145	T	C	0.00121212	Apolipoprotein B
5	rs73810812	0	179033723	C	A	0.00121208	Apolipoprotein B
10	rs71477837	0	3826151	G	T	0.00121077	Apolipoprotein B
19	rs7254929	0	46991301	C	T	0.00121051	Apolipoprotein B
13	rs113126492	0	104126453	C	T	0.00121453	Apolipoprotein B
3	rs16839527	0	132432857	C	T	0.00116671	Apolipoprotein B
12	rs11550887	0	3147203	T	C	0.00119193	Apolipoprotein B
1	rs9425634	0	184663581	C	T	0.00118978	Apolipoprotein B
17	rs4793082	0	42264962	A	G	0.00117378	Apolipoprotein B
17	rs9889704	0	80303610	G	A	0.00117377	Apolipoprotein B
21	rs2834318	0	35356814	G	T	0.00117308	Apolipoprotein B
16	rs80253199	0	79343216	C	T	0.0011719	Apolipoprotein B
5	rs35597495	0	42360169	A	G	0.00117163	Apolipoprotein B
3	rs75486316	0	112907507	T	C	0.00117146	Apolipoprotein B
1	rs72898852	0	55709029	A	G	0.00117071	Apolipoprotein B
2	rs79208193	0	234713681	T	G	0.00117023	Apolipoprotein B
8	rs58903771	0	126438027	T	C	0.00117011	Apolipoprotein B
3	rs55786114	0	48982335	T	C	0.00117008	Apolipoprotein B
1	rs267738	0	150940625	G	T	0.00117004	Apolipoprotein B
5	rs56718608	0	134478611	A	C	0.00116959	Apolipoprotein B
11	rs116876083	0	122722828	T	G	0.00116881	Apolipoprotein B
12	rs4767268	0	115231187	G	A	0.00116814	Apolipoprotein B
11	rs11027415	0	23671985	C	T	0.00116742	Apolipoprotein B
5	rs66802170	0	42196750	C	T	0.00117412	Apolipoprotein B
1	rs77577285	0	56904297	A	G	0.00117432	Apolipoprotein B
20	rs35271296	0	61181787	C	A	0.001175	Apolipoprotein B
7	rs1419543	0	125575662	G	A	0.00117506	Apolipoprotein B
17	rs116933765	0	49440962	G	A	0.00118885	Apolipoprotein B
5	rs17636242	0	73366556	A	C	0.00118796	Apolipoprotein B
8	rs76884844	0	116373839	C	T	0.00118756	Apolipoprotein B
19	rs79293855	0	8420583	A	G	0.00118717	Apolipoprotein B
16	rs10221046	0	15504781	T	G	0.00118613	Apolipoprotein B
4	rs309791	0	177465478	A	C	0.00118582	Apolipoprotein B
19	rs8109627	0	41822986	C	T	0.00118475	Apolipoprotein B
19	rs73010677	0	20112840	T	C	0.00119063	Apolipoprotein B
4	rs1992876	0	87873164	G	A	0.00118357	Apolipoprotein B
16	rs41278174	0	16259596	A	G	0.0011831	Apolipoprotein B
20	rs117281921	0	26176538	T	G	0.00118236	Apolipoprotein B
22	rs78929060	0	40122607	T	C	0.00118131	Apolipoprotein B
8	rs191253971	0	39862207	T	C	0.00118015	Apolipoprotein B
2	rs12713540	0	21228339	T	A	0.00117939	Apolipoprotein B
17	rs2041156	0	27568780	T	C	0.00117789	Apolipoprotein B
15	rs79281739	0	100191103	A	G	0.00117724	Apolipoprotein B
16	rs1559401	0	72011181	G	T	0.00118354	Apolipoprotein B
6	rs2844657	0	30829522	G	A	0.00112031	Apolipoprotein B
2	rs17687614	0	41417257	C	T	0.00111938	Apolipoprotein B
8	rs897149	0	126580618	T	C	0.00111873	Apolipoprotein B
2	rs56180979	0	20846231	T	C	0.00107019	Apolipoprotein B
4	rs62317737	0	133207969	T	G	0.00106931	Apolipoprotein B
13	rs61961878	0	75325959	A	G	0.00106921	Apolipoprotein B
22	rs5770814	0	51125913	A	G	0.00106884	Apolipoprotein B
4	rs10026607	0	84788241	G	A	0.00106814	Apolipoprotein B
3	rs7636994	0	23145106	C	A	0.00106804	Apolipoprotein B
3	rs76251487	0	122258131	G	A	0.00106801	Apolipoprotein B
2	rs116729635	0	20915229	G	A	0.00106759	Apolipoprotein B
19	rs113990109	0	46017454	A	G	0.00106721	Apolipoprotein B
14	rs758773	0	74206658	A	G	0.00106719	Apolipoprotein B
9	Affx-33386619	0	138885523	A	G	0.00106614	Apolipoprotein B
2	rs1978881	0	27400850	A	C	0.00106573	Apolipoprotein B
9	rs9969791	0	15956164	A	G	0.00106517	Apolipoprotein B
20	rs6017746	0	44782190	C	T	0.00106512	Apolipoprotein B
4	rs75831158	0	96171179	A	G	0.00106494	Apolipoprotein B
3	rs17201246	0	122145470	A	C	0.00107064	Apolipoprotein B
21	rs2836913	0	40507536	C	T	0.00107066	Apolipoprotein B
14	rs79256844	0	103013930	T	C	0.00107183	Apolipoprotein B
12	rs11060750	0	130642620	G	A	0.00107194	Apolipoprotein B
16	rs11150465	0	82474501	A	G	0.0010783	Apolipoprotein B
4	rs4648010	0	103462486	TG	T	0.00107772	Apolipoprotein B
11	rs6578668	0	5646904	C	T	0.00107762	Apolipoprotein B
4	rs3846262	0	161733023	G	A	0.0010774	Apolipoprotein B
3	rs13091943	0	120005807	A	G	0.00107688	Apolipoprotein B
6	rs77888036	0	26244162	C	T	0.0010766	Apolipoprotein B
9	rs2073822	0	135982088	C	A	0.00107645	Apolipoprotein B
16	rs4589554	0	2912884	G	A	0.00106328	Apolipoprotein B
14	rs2415364	0	37241250	C	T	0.0010757	Apolipoprotein B
7	rs17207326	0	37739901	A	G	0.00107533	Apolipoprotein B
4	rs76702503	0	143067478	G	A	0.0010753	Apolipoprotein B
7	rs73214140	0	121918833	A	G	0.00107515	Apolipoprotein B
3	rs310762	0	12224151	C	T	0.00107394	Apolipoprotein B
9	rs2257775	0	78925814	C	A	0.00107347	Apolipoprotein B
6	rs6933426	0	42753485	T	C	0.00107342	Apolipoprotein B
1	rs6600269	0	25511507	A	G	0.00107279	Apolipoprotein B
3	rs74770254	0	168287009	T	G	0.00107551	Apolipoprotein B
2	rs62135225	0	43204458	A	G	0.00107915	Apolipoprotein B
10	rs72836196	0	124550098	A	G	0.00106314	Apolipoprotein B
17	rs76189032	0	40756882	T	C	0.00106161	Apolipoprotein B
2	rs10221914	0	44077453	T	C	0.00104209	Apolipoprotein B
16	rs72795194	0	73161198	A	G	0.00104145	Apolipoprotein B
2	rs10206984	0	219066980	T	C	0.00104092	Apolipoprotein B
19	rs8109212	0	35672211	T	C	0.0010408	Apolipoprotein B
2	rs79037146	0	237548845	C	T	0.00104007	Apolipoprotein B
19	rs62118221	0	45121795	T	C	0.00103956	Apolipoprotein B
10	rs35632171	0	65109502	G	T	0.00103805	Apolipoprotein B
20	rs2747569	0	10808683	T	C	0.00103778	Apolipoprotein B
16	rs79546400	0	27773286	T	C	0.00103668	Apolipoprotein B
6	rs181430930	0	31378575	A	G	0.00103646	Apolipoprotein B
14	rs11851106	0	59573960	G	A	0.00103603	Apolipoprotein B
5	rs10062244	0	74169045	T	C	0.00103442	Apolipoprotein B
11	rs7950932	0	2029278	T	C	0.00103432	Apolipoprotein B
9	rs598232	0	27161420	C	T	0.00103356	Apolipoprotein B
19	rs79989978	0	41812050	A	G	0.00103084	Apolipoprotein B
5	rs17668548	0	92154477	G	A	0.0010423	Apolipoprotein B
15	rs3743401	0	91185994	T	C	0.00104359	Apolipoprotein B
9	rs10114494	0	15295073	A	G	0.00104397	Apolipoprotein B
16	rs8058014	0	72857544	G	T	0.00104409	Apolipoprotein B
3	rs3749191	0	45134822	T	C	0.00106104	Apolipoprotein B
6	rs74962395	0	10179425	A	G	0.00105862	Apolipoprotein B
8	rs9969657	0	10515278	G	A	0.00105714	Apolipoprotein B
12	rs76191003	0	47182531	T	C	0.00105602	Apolipoprotein B
6	rs7760067	0	25322347	A	G	0.00105103	Apolipoprotein B
12	rs226372	0	9279598	T	C	0.00105047	Apolipoprotein B
11	rs4963126	0	656845	A	G	0.00105005	Apolipoprotein B
10	rs117925556	0	93349950	C	T	0.0010629	Apolipoprotein B
13	rs73174942	0	33473277	A	G	0.00104924	Apolipoprotein B
18	rs2000813	0	47093864	T	C	0.00104821	Apolipoprotein B
4	rs1713997	0	57843863	C	G	0.00104779	Apolipoprotein B
5	rs2929619	0	86340740	C	T	0.00104561	Apolipoprotein B
8	rs117672739	0	98392693	T	C	0.00104555	Apolipoprotein B
7	rs1114097	0	73296476	A	C	0.00104502	Apolipoprotein B
21	rs12482716	0	33207694	T	C	0.00104497	Apolipoprotein B
1	rs80094249	0	55822338	T	C	0.00104484	Apolipoprotein B
2	rs17768138	0	46868217	G	A	0.00104864	Apolipoprotein B
8	rs72718501	0	132407091	A	G	0.00107934	Apolipoprotein B
14	rs74072880	0	93901858	T	C	0.00107945	Apolipoprotein B
19	rs2072597	0	12996740	G	A	0.00107964	Apolipoprotein B
6	rs6929559	0	28134106	C	T	0.00110665	Apolipoprotein B
2	rs150312765	0	21229000	A	G	0.00110597	Apolipoprotein B
5	rs1421855	0	163350601	G	A	0.00110542	Apolipoprotein B
8	rs10101068	0	70482652	T	G	0.00110501	Apolipoprotein B
5	rs11952005	0	162819235	C	T	0.00110477	Apolipoprotein B
22	rs117796012	0	40293487	G	A	0.00110469	Apolipoprotein B
3	rs75053468	0	3491381	T	G	0.00110388	Apolipoprotein B
8	rs77046176	0	98610742	A	G	0.00110287	Apolipoprotein B
3	rs75032946	0	121802294	G	A	0.0011023	Apolipoprotein B
10	rs4472827	0	70652272	A	G	0.00110132	Apolipoprotein B
19	rs4802306	0	46808371	T	C	0.00110127	Apolipoprotein B
6	rs112342965	0	14427384	A	G	0.00110111	Apolipoprotein B
10	rs116960995	0	81911261	T	C	0.00110106	Apolipoprotein B
11	rs7102395	0	7876261	C	T	0.00110076	Apolipoprotein B
12	rs74983870	0	98469551	G	T	0.00109991	Apolipoprotein B
8	rs877419	0	81873396	A	G	0.00110676	Apolipoprotein B
11	rs113065259	0	99637775	G	A	0.00110835	Apolipoprotein B
6	rs210122	0	33574635	G	A	0.00110883	Apolipoprotein B
14	rs35561518	0	71469485	C	G	0.00110908	Apolipoprotein B
19	rs35992600	0	4906415	G	A	0.00111785	Apolipoprotein B
8	rs7015262	0	110436604	G	A	0.00111692	Apolipoprotein B
17	rs74987632	0	45343399	A	G	0.00111668	Apolipoprotein B
2	rs4954792	0	140437626	A	G	0.00111666	Apolipoprotein B
13	rs9506722	0	22259641	G	A	0.00111628	Apolipoprotein B
1	Affx-35396861	0	118165691	T	C	0.00111571	Apolipoprotein B
3	rs78389099	0	73996272	G	A	0.0011156	Apolipoprotein B
16	rs2288026	0	84220344	G	C	0.00109964	Apolipoprotein B
7	rs16881016	0	44211407	C	T	0.00111479	Apolipoprotein B
9	rs78977446	0	136310917	T	C	0.00111348	Apolipoprotein B
3	rs116721826	0	37317499	A	G	0.001112	Apolipoprotein B
10	rs3781195	0	89642609	G	A	0.00111197	Apolipoprotein B
5	rs1517785	0	37599231	G	A	0.00111015	Apolipoprotein B
6	rs76468593	0	36211570	A	G	0.00110972	Apolipoprotein B
10	rs72778328	0	18270341	G	A	0.00110966	Apolipoprotein B
19	rs62110434	0	37953661	T	C	0.0011091	Apolipoprotein B
11	rs117585142	0	95066693	T	G	0.00111349	Apolipoprotein B
10	rs72810737	0	22338406	T	C	0.00109929	Apolipoprotein B
2	rs6886	0	85622059	T	C	0.00109909	Apolipoprotein B
10	rs7091365	0	8078246	C	A	0.00109862	Apolipoprotein B
18	rs76681900	0	52935941	G	T	0.00108785	Apolipoprotein B
2	rs7580482	0	166903445	T	C	0.00108616	Apolipoprotein B
16	rs3752785	0	70696367	C	T	0.0010861	Apolipoprotein B
12	rs7132253	0	133313789	C	G	0.00108541	Apolipoprotein B
6	rs3130070	0	31591808	G	A	0.00108438	Apolipoprotein B
1	rs12733882	0	101276203	G	T	0.00108369	Apolipoprotein B
4	rs747559	0	103414175	G	A	0.00108301	Apolipoprotein B
11	rs72872057	0	14963144	G	A	0.00108845	Apolipoprotein B
16	rs3759979	0	69372927	C	T	0.00108291	Apolipoprotein B
16	rs16950558	0	79572159	C	T	0.00108251	Apolipoprotein B
20	rs34155041	0	17851979	C	A	0.00108153	Apolipoprotein B
7	rs111461090	0	100546342	C	G	0.00108136	Apolipoprotein B
1	rs61846264	0	242144580	T	C	0.00108095	Apolipoprotein B
11	rs2511487	0	56763485	T	C	0.00108078	Apolipoprotein B
6	rs4394275	0	31318177	A	G	0.00108003	Apolipoprotein B
1	rs77289379	0	247497864	A	G	0.00107988	Apolipoprotein B
19	rs349048	0	44300937	T	C	0.00108266	Apolipoprotein B
2	rs34249794	0	57895438	C	T	0.000835276	Apolipoprotein B
11	rs77786869	0	121944592	T	C	0.00108858	Apolipoprotein B
1	rs74336880	0	108319170	G	A	0.00109064	Apolipoprotein B
1	rs76741562	0	172789682	A	T	0.00109765	Apolipoprotein B
3	rs11714453	0	123179907	C	T	0.0010974	Apolipoprotein B
2	rs114751472	0	164546887	C	A	0.00109645	Apolipoprotein B
19	rs10404441	0	45325929	A	G	0.00109595	Apolipoprotein B
7	rs520161	0	28210660	T	C	0.00109557	Apolipoprotein B
9	rs76643124	0	136356448	A	G	0.00109554	Apolipoprotein B
15	rs1047130	0	40488851	A	G	0.00109434	Apolipoprotein B
7	rs849140	0	28183702	T	C	0.00108919	Apolipoprotein B
1	rs114338562	0	109945166	G	A	0.00109417	Apolipoprotein B
5	rs76843722	0	51755876	A	G	0.00109278	Apolipoprotein B
2	rs143980408	0	26671654	G	C	0.00109277	Apolipoprotein B
12	rs73208524	0	90423653	G	A	0.00109211	Apolipoprotein B
17	rs8069974	0	4670972	C	G	0.00109201	Apolipoprotein B
6	Affx-28082856	0	161231592	T	C	0.00109168	Apolipoprotein B
20	rs149945568	0	39831407	G	A	0.00109154	Apolipoprotein B
10	rs76316317	0	16445497	A	G	0.00109079	Apolipoprotein B
15	rs80002864	0	57128036	C	T	0.00109348	Apolipoprotein B
18	rs2847297	0	12797694	G	A	0.000835179	Apolipoprotein B
11	rs494252	0	64600002	T	G	0.000834081	Apolipoprotein B
11	rs578001	0	63792977	A	G	0.00083398	Apolipoprotein B
15	rs12903402	0	100300806	A	G	0.000597019	Apolipoprotein B
9	rs566820	0	15192720	A	G	0.000596528	Apolipoprotein B
11	rs6591182	0	65349756	G	T	0.000596397	Apolipoprotein B
16	rs12921107	0	342437	C	T	0.000595885	Apolipoprotein B
20	rs197669	0	44468931	T	C	0.000594897	Apolipoprotein B
2	rs17031783	0	44194879	T	C	0.000593776	Apolipoprotein B
22	rs5770964	0	51073893	G	C	0.000593172	Apolipoprotein B
6	rs114344942	0	34207990	T	C	0.000593147	Apolipoprotein B
20	rs2294566	0	40101579	C	A	0.000592998	Apolipoprotein B
12	rs11067291	0	115212900	C	T	0.000592906	Apolipoprotein B
2	rs62123888	0	21055515	C	T	0.000592525	Apolipoprotein B
19	rs35464619	0	35882881	G	GA	0.000592517	Apolipoprotein B
2	rs34113782	0	30591002	G	A	0.000592109	Apolipoprotein B
20	rs6076954	0	6137310	G	A	0.000591648	Apolipoprotein B
8	rs11204069	0	19617507	G	A	0.000591056	Apolipoprotein B
15	rs4932370	0	91404705	A	G	0.000598377	Apolipoprotein B
5	rs62365387	0	81416903	G	A	0.000598439	Apolipoprotein B
20	rs3746503	0	44578961	G	A	0.0005993	Apolipoprotein B
3	rs2707975	0	142611657	A	G	0.000599497	Apolipoprotein B
16	rs4785687	0	89588896	A	G	0.000610213	Apolipoprotein B
20	rs6088792	0	33909784	T	C	0.000609547	Apolipoprotein B
12	rs4930730	0	124319864	T	G	0.000608192	Apolipoprotein B
11	rs74731261	0	5718256	G	A	0.000606911	Apolipoprotein B
6	rs1800665	0	160107091	T	C	0.000606458	Apolipoprotein B
9	rs117921372	0	84824303	T	C	0.000605337	Apolipoprotein B
10	rs11814307	0	128556240	G	A	0.000604919	Apolipoprotein B
2	rs3732158	0	20817421	G	A	0.000590948	Apolipoprotein B
3	rs55692140	0	170631635	G	A	0.000604075	Apolipoprotein B
18	rs78676536	0	48790070	T	G	0.000603757	Apolipoprotein B
16	rs895420	0	87088176	G	A	0.000603512	Apolipoprotein B
8	rs34370554	0	18288772	G	T	0.0006035	Apolipoprotein B
5	rs1347798	0	153366438	C	T	0.000603458	Apolipoprotein B
1	rs72653943	0	19772363	G	A	0.000602026	Apolipoprotein B
17	rs55811648	0	47768915	T	G	0.000601551	Apolipoprotein B
5	rs72781004	0	89562052	T	C	0.000600574	Apolipoprotein B
2	rs10495703	0	20350783	T	C	0.000603924	Apolipoprotein B
15	rs7166523	0	100811344	G	T	0.000610232	Apolipoprotein B
15	rs146200248	0	91034776	A	G	0.000589956	Apolipoprotein B
5	rs78642035	0	153321724	C	T	0.000588678	Apolipoprotein B
3	rs4687770	0	51755065	C	T	0.000581725	Apolipoprotein B
12	rs10777873	0	97880058	T	C	0.000581338	Apolipoprotein B
5	rs114533012	0	74245202	C	T	0.000581299	Apolipoprotein B
6	rs11965547	0	31836151	A	G	0.000581112	Apolipoprotein B
6	rs4538717	0	150909058	G	A	0.000580776	Apolipoprotein B
17	rs117535788	0	5818036	A	G	0.000579841	Apolipoprotein B
16	rs9930567	0	89628073	A	G	0.000579456	Apolipoprotein B
19	rs2238672	0	19335083	G	A	0.00057913	Apolipoprotein B
15	rs74400461	0	30070906	C	T	0.000577822	Apolipoprotein B
6	rs1634714	0	30951561	C	T	0.000576435	Apolipoprotein B
12	rs56158393	0	785846	T	G	0.000575757	Apolipoprotein B
20	rs74889710	0	17818120	T	C	0.000575699	Apolipoprotein B
6	rs12191414	0	27278634	G	C	0.000575156	Apolipoprotein B
3	rs7638318	0	122298397	T	C	0.000574657	Apolipoprotein B
15	rs4775445	0	62155282	G	A	0.000574384	Apolipoprotein B
6	rs2734973	0	29833948	T	C	0.000581925	Apolipoprotein B
5	rs76666349	0	77585433	C	T	0.000582547	Apolipoprotein B
5	rs80173730	0	41584172	C	A	0.00058284	Apolipoprotein B
6	rs72896231	0	34979247	T	C	0.000583077	Apolipoprotein B
19	rs189736307	0	45084429	G	A	0.000588641	Apolipoprotein B
10	rs34497165	0	95186158	A	G	0.000588222	Apolipoprotein B
20	rs4812997	0	44741498	G	A	0.000587322	Apolipoprotein B
1	rs35615859	0	49057717	C	T	0.000587314	Apolipoprotein B
17	Affx-13902214	0	42088853	G	A	0.000586987	Apolipoprotein B
6	rs34213882	0	31307387	G	T	0.000586918	Apolipoprotein B
1	rs10735234	0	110281941	G	A	0.000586653	Apolipoprotein B
17	rs2292642	0	76395430	C	T	0.000589081	Apolipoprotein B
1	rs74615644	0	108529861	C	G	0.000586401	Apolipoprotein B
2	rs1275941	0	26957396	A	C	0.000585971	Apolipoprotein B
7	rs6461937	0	26436183	T	C	0.000585773	Apolipoprotein B
15	rs75544018	0	57626530	A	G	0.000585552	Apolipoprotein B
17	rs1058018	0	47000251	C	T	0.000585174	Apolipoprotein B
1	rs11590808	0	61799059	A	G	0.000585054	Apolipoprotein B
17	rs61741961	0	78356830	T	G	0.000584068	Apolipoprotein B
13	rs4885325	0	53171317	T	C	0.000583188	Apolipoprotein B
8	rs16887181	0	116230672	A	G	0.00058634	Apolipoprotein B
3	rs73148634	0	86546333	C	T	0.000574351	Apolipoprotein B
11	rs77324643	0	18656758	A	G	0.000610768	Apolipoprotein B
2	rs79561368	0	136268096	A	G	0.000611081	Apolipoprotein B
6	rs3094228	0	31429927	C	T	0.000638814	Apolipoprotein B
6	rs29226	0	29581011	G	T	0.000638363	Apolipoprotein B
14	rs61993685	0	100765823	C	T	0.000638145	Apolipoprotein B
4	rs60529718	0	185305247	C	T	0.000638109	Apolipoprotein B
6	rs17604433	0	7374968	C	T	0.000637698	Apolipoprotein B
16	rs4238833	0	90050689	G	T	0.000637092	Apolipoprotein B
7	rs76373682	0	121652338	C	A	0.000637054	Apolipoprotein B
1	rs10910489	0	234840747	G	A	0.000636764	Apolipoprotein B
3	rs115604164	0	150663543	T	C	0.000636349	Apolipoprotein B
3	rs13326165	0	52532118	A	G	0.000636083	Apolipoprotein B
4	rs28475773	0	36151837	A	G	0.000635327	Apolipoprotein B
17	rs9892100	0	78533811	A	G	0.000635198	Apolipoprotein B
8	rs7843708	0	3876659	C	G	0.000634956	Apolipoprotein B
8	rs4449835	0	66456706	T	C	0.000634298	Apolipoprotein B
14	rs72697240	0	93014971	C	T	0.000634284	Apolipoprotein B
2	rs315946	0	113893864	A	G	0.000640172	Apolipoprotein B
19	rs11880266	0	55971391	G	A	0.000640251	Apolipoprotein B
18	rs62094337	0	55713536	T	C	0.000640309	Apolipoprotein B
2	rs78223098	0	7870034	C	T	0.00064136	Apolipoprotein B
11	rs3782089	0	65336819	T	C	0.000649659	Apolipoprotein B
2	rs78515375	0	230138881	A	G	0.000649061	Apolipoprotein B
12	rs113172657	0	124398843	ACTG	A	0.000648568	Apolipoprotein B
6	rs12189936	0	164058264	A	G	0.000648271	Apolipoprotein B
17	rs117974600	0	4347022	A	G	0.00064786	Apolipoprotein B
11	rs7120173	0	116829653	G	T	0.000646516	Apolipoprotein B
20	rs79296143	0	39659158	T	C	0.000646196	Apolipoprotein B
4	rs200891878	0	20490564	G	A	0.000634009	Apolipoprotein B
7	rs4719613	0	20453875	C	T	0.000645865	Apolipoprotein B
1	rs56223817	0	109479959	A	G	0.000644798	Apolipoprotein B
8	rs4841120	0	9139055	G	T	0.000643918	Apolipoprotein B
2	rs114068877	0	86265740	A	G	0.000643735	Apolipoprotein B
16	rs117893287	0	53981930	T	C	0.00064249	Apolipoprotein B
9	rs78046921	0	110440161	G	A	0.00064241	Apolipoprotein B
19	rs12720280	0	10471796	A	G	0.000641753	Apolipoprotein B
10	rs2497814	0	18363924	A	G	0.000641382	Apolipoprotein B
2	rs10175143	0	112845395	G	A	0.000645741	Apolipoprotein B
6	rs3828743	0	116600810	A	G	0.00061105	Apolipoprotein B
9	rs17818730	0	19346710	G	A	0.000632645	Apolipoprotein B
7	rs17388872	0	107871146	C	T	0.000631997	Apolipoprotein B
19	rs2665582	0	49087667	T	C	0.000618284	Apolipoprotein B
2	rs62128989	0	46175265	A	G	0.00061798	Apolipoprotein B
11	rs645411	0	111694490	T	C	0.000617224	Apolipoprotein B
4	rs708547	0	57821309	C	T	0.00061712	Apolipoprotein B
6	rs2240068	0	30076630	T	G	0.000617084	Apolipoprotein B
1	rs144594161	0	2318864	T	G	0.000616623	Apolipoprotein B
4	rs61795901	0	32587704	G	A	0.000616537	Apolipoprotein B
6	Affx-28455150	0	31371430	T	C	0.000616109	Apolipoprotein B
11	rs7483477	0	1920255	G	T	0.000615253	Apolipoprotein B
8	rs11774161	0	11656357	C	A	0.00061483	Apolipoprotein B
22	rs2076369	0	38463652	T	G	0.000614596	Apolipoprotein B
6	rs2461733	0	166291270	G	T	0.000613214	Apolipoprotein B
21	rs2831027	0	28970688	T	C	0.000612091	Apolipoprotein B
6	rs521539	0	32581973	A	G	0.00061174	Apolipoprotein B
22	rs78909142	0	41389334	A	G	0.000611632	Apolipoprotein B
16	rs72785554	0	31139261	G	A	0.000619291	Apolipoprotein B
16	rs72803196	0	72670289	T	C	0.000621351	Apolipoprotein B
12	rs17881657	0	124092033	C	G	0.000622355	Apolipoprotein B
6	rs2744294	0	25296606	G	A	0.000623092	Apolipoprotein B
6	rs62415439	0	90159350	G	A	0.000630635	Apolipoprotein B
16	rs27822	0	49374623	T	C	0.000629855	Apolipoprotein B
19	rs8108243	0	50042829	T	C	0.000629581	Apolipoprotein B
11	rs4930376	0	66228951	C	T	0.000629556	Apolipoprotein B
1	rs165316	0	91533297	G	A	0.000629307	Apolipoprotein B
13	rs12100069	0	74098915	A	G	0.000629256	Apolipoprotein B
1	rs6698729	0	160096178	T	C	0.000628326	Apolipoprotein B
8	rs117537097	0	92126353	T	C	0.000632092	Apolipoprotein B
20	rs62215622	0	44763201	A	C	0.000628114	Apolipoprotein B
7	rs77566583	0	141895622	A	G	0.000627417	Apolipoprotein B
12	rs7978755	0	120052469	G	A	0.000627056	Apolipoprotein B
17	Affx-80257504	0	61560855	T	C	0.000626822	Apolipoprotein B
15	rs10467951	0	76023721	T	C	0.000625943	Apolipoprotein B
17	rs6505239	0	29738071	A	G	0.00062524	Apolipoprotein B
3	rs4516615	0	68344674	C	G	0.000625161	Apolipoprotein B
9	rs12686004	0	107653426	A	G	0.00062445	Apolipoprotein B
12	rs117382277	0	120676550	C	T	0.000627533	Apolipoprotein B
15	rs72742183	0	53261408	A	G	0.000573767	Apolipoprotein B
17	rs7225628	0	65089155	G	A	0.000572686	Apolipoprotein B
15	rs117797095	0	64557177	C	A	0.000572365	Apolipoprotein B
12	rs7970557	0	110002133	T	C	0.000522407	Apolipoprotein B
1	rs41301092	0	55571953	C	T	0.000521846	Apolipoprotein B
17	rs9904033	0	29000019	A	C	0.000521297	Apolipoprotein B
20	rs6139980	0	6407642	A	G	0.000521253	Apolipoprotein B
6	rs182636786	0	116685854	G	A	0.0005198	Apolipoprotein B
2	rs16854092	0	216323133	A	G	0.000519357	Apolipoprotein B
19	rs11668189	0	54754103	A	C	0.000518114	Apolipoprotein B
6	rs72993008	0	130445031	A	G	0.000518008	Apolipoprotein B
2	rs1192779	0	101789124	T	C	0.000516607	Apolipoprotein B
16	rs7187399	0	11688159	T	C	0.000515573	Apolipoprotein B
2	rs12998823	0	218673765	C	T	0.000515563	Apolipoprotein B
11	Affx-5731786	0	67200819	T	C	0.000515408	Apolipoprotein B
2	rs80168853	0	10659691	T	C	0.000513915	Apolipoprotein B
16	rs28655387	0	72259192	G	T	0.000513565	Apolipoprotein B
6	rs12202773	0	100824250	A	G	0.000513393	Apolipoprotein B
6	rs9469791	0	34439749	A	G	0.000523521	Apolipoprotein B
17	rs1140409	0	62496670	C	A	0.000524351	Apolipoprotein B
8	rs7005270	0	55492117	C	T	0.000525123	Apolipoprotein B
8	rs62513000	0	116505328	G	T	0.000525461	Apolipoprotein B
12	rs117102609	0	112495256	C	T	0.000533118	Apolipoprotein B
11	rs11231637	0	63676067	G	T	0.000532166	Apolipoprotein B
8	rs3808509	0	11163256	T	G	0.000531815	Apolipoprotein B
6	rs2257914	0	30120563	A	C	0.000531728	Apolipoprotein B
8	rs117975179	0	116252435	A	G	0.000531311	Apolipoprotein B
9	rs10811184	0	19438279	G	T	0.000530345	Apolipoprotein B
15	rs2456462	0	62794256	A	G	0.000530016	Apolipoprotein B
12	rs117934164	0	20118528	A	G	0.000512233	Apolipoprotein B
12	rs11615434	0	9235045	G	A	0.000529908	Apolipoprotein B
3	rs73213820	0	132006337	C	T	0.000528928	Apolipoprotein B
2	Affx-19101856	0	218683257	G	A	0.000527898	Apolipoprotein B
8	rs6986685	0	9233771	A	G	0.000527564	Apolipoprotein B
17	rs17648225	0	65363813	G	T	0.000527453	Apolipoprotein B
12	rs11046989	0	23734743	C	G	0.000526797	Apolipoprotein B
16	rs3859101	0	55867581	A	G	0.00052634	Apolipoprotein B
4	rs7698924	0	110942102	C	G	0.000526234	Apolipoprotein B
8	rs137877997	0	25101205	T	A	0.000529039	Apolipoprotein B
6	rs59856354	0	104277260	A	C	0.000533286	Apolipoprotein B
2	rs12613336	0	211569399	C	T	0.000512226	Apolipoprotein B
5	rs116237330	0	159659262	A	G	0.00051124	Apolipoprotein B
11	rs74948313	0	116507582	G	A	0.000500599	Apolipoprotein B
1	rs2275166	0	16380243	A	G	0.000499028	Apolipoprotein B
21	rs75353947	0	16376250	T	C	0.000498365	Apolipoprotein B
20	rs78282190	0	34101477	A	C	0.000497334	Apolipoprotein B
4	rs113235422	0	154407294	G	A	0.000497261	Apolipoprotein B
3	rs2145375	0	197063819	T	C	0.000497069	Apolipoprotein B
16	rs12444798	0	56576538	G	A	0.000494434	Apolipoprotein B
1	rs76350923	0	54628044	T	C	0.000494026	Apolipoprotein B
6	rs2748991	0	52596516	T	C	0.000492955	Apolipoprotein B
20	rs73322244	0	61631033	C	T	0.000492281	Apolipoprotein B
20	rs11699844	0	34427754	G	T	0.000491884	Apolipoprotein B
9	rs10975681	0	6606746	C	T	0.000491058	Apolipoprotein B
9	rs3793524	0	112219474	G	C	0.000490314	Apolipoprotein B
17	rs9910163	0	26691321	A	G	0.000488598	Apolipoprotein B
6	rs145360877	0	167717457	T	C	0.000488581	Apolipoprotein B
17	rs2664592	0	4545163	G	C	0.000500747	Apolipoprotein B
20	rs2983435	0	62772637	C	T	0.000501527	Apolipoprotein B
2	rs2303296	0	24432839	G	A	0.000501935	Apolipoprotein B
21	rs76681806	0	34572058	A	G	0.00050317	Apolipoprotein B
4	rs34783620	0	81191853	T	C	0.00051107	Apolipoprotein B
1	rs11206997	0	57665769	A	G	0.000510806	Apolipoprotein B
14	rs55901089	0	21555481	A	G	0.000510743	Apolipoprotein B
1	rs16857248	0	181378036	A	C	0.000510366	Apolipoprotein B
6	rs75652102	0	26341560	C	T	0.000510172	Apolipoprotein B
6	rs6986	0	30313340	C	G	0.000510157	Apolipoprotein B
9	rs73601513	0	130322162	A	G	0.000508906	Apolipoprotein B
4	rs56257534	0	171521999	T	C	0.00051216	Apolipoprotein B
4	rs10007917	0	36249138	A	G	0.000507336	Apolipoprotein B
15	rs2437135	0	33893769	C	T	0.000505104	Apolipoprotein B
6	rs6900042	0	30289271	T	C	0.000504909	Apolipoprotein B
21	rs62229686	0	45391272	T	C	0.000504847	Apolipoprotein B
12	rs4766139	0	3662244	T	C	0.000504718	Apolipoprotein B
18	rs4939642	0	48234429	A	G	0.000504099	Apolipoprotein B
20	rs4813689	0	4320476	T	C	0.000504014	Apolipoprotein B
8	rs73202879	0	9528834	C	T	0.000503229	Apolipoprotein B
4	rs114933005	0	57875768	G	A	0.000505263	Apolipoprotein B
16	rs1935403	0	6458469	G	T	0.000533633	Apolipoprotein B
1	rs3766176	0	1486903	C	T	0.000534228	Apolipoprotein B
17	rs11651301	0	65045326	G	A	0.000534424	Apolipoprotein B
3	rs2642905	0	27638500	A	G	0.000560842	Apolipoprotein B
9	rs10757059	0	19446663	C	A	0.000560424	Apolipoprotein B
3	rs201419863	0	100092527	G	GGTGC	0.000559851	Apolipoprotein B
1	rs12025634	0	26865505	T	C	0.000559156	Apolipoprotein B
6	rs1053924	0	32120715	T	C	0.000558883	Apolipoprotein B
2	rs940738	0	216256227	C	G	0.000558311	Apolipoprotein B
7	rs11979680	0	73188574	T	C	0.000558302	Apolipoprotein B
13	rs78217510	0	40939273	C	T	0.000558242	Apolipoprotein B
2	rs4663335	0	234689090	A	G	0.000558102	Apolipoprotein B
19	rs1978723	0	44383800	C	T	0.000555728	Apolipoprotein B
6	rs6934993	0	29337500	G	A	0.000555635	Apolipoprotein B
15	rs11638022	0	63631169	T	C	0.000555489	Apolipoprotein B
5	rs59875812	0	3374292	T	C	0.000554076	Apolipoprotein B
22	rs35155836	0	46516131	T	C	0.000553308	Apolipoprotein B
2	rs3832178	0	216263938	C	CT	0.000552846	Apolipoprotein B
2	rs11674742	0	40778325	T	G	0.000561882	Apolipoprotein B
10	rs4748362	0	17242035	C	A	0.000562087	Apolipoprotein B
12	rs4760319	0	58087486	C	T	0.000563369	Apolipoprotein B
6	rs17706276	0	130466094	G	A	0.000563623	Apolipoprotein B
22	rs6008684	0	46719100	G	C	0.000571043	Apolipoprotein B
18	rs4891617	0	65093153	A	G	0.000570864	Apolipoprotein B
3	rs2707982	0	142604476	G	A	0.000570792	Apolipoprotein B
20	rs7261425	0	20068635	G	C	0.000569129	Apolipoprotein B
17	rs11871801	0	40570772	C	A	0.000569014	Apolipoprotein B
22	rs2349250	0	44836301	T	C	0.000568991	Apolipoprotein B
6	rs6597126	0	5306399	G	C	0.000568608	Apolipoprotein B
1	rs116516160	0	220877349	G	A	0.000551469	Apolipoprotein B
5	rs7716222	0	96293006	A	C	0.000568433	Apolipoprotein B
5	rs79022129	0	5141390	A	G	0.000567938	Apolipoprotein B
6	rs4709383	0	160298088	G	A	0.000567454	Apolipoprotein B
6	rs2523842	0	31029282	A	G	0.000566714	Apolipoprotein B
17	rs117573122	0	7388716	C	G	0.000566396	Apolipoprotein B
11	rs4755899	0	44853691	T	C	0.000566339	Apolipoprotein B
10	rs146170106	0	98825794	T	C	0.000564378	Apolipoprotein B
1	rs115039225	0	4964674	A	G	0.000564259	Apolipoprotein B
14	rs117133410	0	24507436	A	G	0.000568405	Apolipoprotein B
2	rs145437024	0	43931168	A	G	0.000549334	Apolipoprotein B
2	rs79167099	0	20500714	A	C	0.000549264	Apolipoprotein B
5	rs2116787	0	156499981	G	A	0.000548126	Apolipoprotein B
3	rs11569225	0	141697353	C	T	0.000538992	Apolipoprotein B
6	rs1264457	0	30458064	G	A	0.000538431	Apolipoprotein B
1	rs76240114	0	16126026	C	A	0.000538279	Apolipoprotein B
6	rs114796104	0	28508449	T	G	0.000538238	Apolipoprotein B
7	rs34835504	0	22408945	T	C	0.000538192	Apolipoprotein B
14	rs17856583	0	73421186	T	C	0.000537961	Apolipoprotein B
6	rs14224	0	161137779	C	T	0.000537917	Apolipoprotein B
8	rs17419403	0	126514539	G	C	0.000539571	Apolipoprotein B
6	rs3117098	0	32358513	G	A	0.000537733	Apolipoprotein B
12	rs117394721	0	90590468	C	A	0.000537602	Apolipoprotein B
15	rs76639963	0	44310844	T	C	0.0005374	Apolipoprotein B
1	rs72958168	0	74453208	C	T	0.000537016	Apolipoprotein B
6	rs9469021	0	31490970	T	C	0.000535494	Apolipoprotein B
19	rs28399658	0	45322891	T	C	0.000535207	Apolipoprotein B
6	rs731132	0	27885356	G	T	0.000535144	Apolipoprotein B
5	rs2454585	0	52125265	A	G	0.000534519	Apolipoprotein B
7	rs4719376	0	13759148	C	A	0.000537699	Apolipoprotein B
3	rs1127343	0	122128394	G	A	0.00065047	Apolipoprotein B
7	rs73721790	0	129412829	T	C	0.000540097	Apolipoprotein B
3	rs77323418	0	12480175	G	A	0.000540657	Apolipoprotein B
19	rs138017999	0	53453880	A	G	0.000547556	Apolipoprotein B
6	rs1474589	0	28321544	T	G	0.000547366	Apolipoprotein B
6	rs80145669	0	161022495	A	G	0.000546483	Apolipoprotein B
10	rs10509970	0	114914913	G	T	0.000546464	Apolipoprotein B
19	rs35237775	0	46566881	C	T	0.000545999	Apolipoprotein B
2	rs55983528	0	41391070	C	T	0.000544382	Apolipoprotein B
8	rs74552983	0	116375505	T	G	0.000543873	Apolipoprotein B
17	rs2280777	0	18041507	C	T	0.000540201	Apolipoprotein B
12	rs7968594	0	124797804	T	C	0.000543837	Apolipoprotein B
17	rs2277695	0	1651780	A	G	0.000543437	Apolipoprotein B
6	rs79838934	0	122384142	A	G	0.000542896	Apolipoprotein B
5	rs1054428	0	43039793	C	T	0.00054258	Apolipoprotein B
3	rs34911341	0	10331519	T	C	0.000542169	Apolipoprotein B
4	rs17366531	0	5404281	T	C	0.000541523	Apolipoprotein B
14	rs2766466	0	70193062	C	T	0.000540885	Apolipoprotein B
1	rs11538306	0	28240992	T	C	0.000540699	Apolipoprotein B
1	rs76064941	0	171851052	T	C	0.000543496	Apolipoprotein B
5	rs75394959	0	58297891	G	A	0.000487842	Apolipoprotein B
12	rs7133437	0	120216610	C	T	0.000650649	Apolipoprotein B
10	rs17329577	0	85746145	C	G	0.000653717	Apolipoprotein B
10	rs117024580	0	893344	C	G	0.000770706	Apolipoprotein B
4	rs56033260	0	19930248	T	C	0.0007707	Apolipoprotein B
9	rs116873671	0	134693189	T	C	0.000770301	Apolipoprotein B
6	rs2736426	0	31745284	C	T	0.000769869	Apolipoprotein B
2	rs12474404	0	27141584	A	T	0.000769362	Apolipoprotein B
2	rs12467951	0	63292022	G	T	0.000768795	Apolipoprotein B
20	rs75810394	0	23544379	G	A	0.000768241	Apolipoprotein B
17	rs16944911	0	47019923	C	G	0.000766963	Apolipoprotein B
2	rs35646139	0	24659254	A	G	0.000766875	Apolipoprotein B
6	rs9378164	0	31643522	A	G	0.000766315	Apolipoprotein B
3	rs2698351	0	111178700	G	A	0.000765403	Apolipoprotein B
5	rs74630635	0	40510535	G	C	0.000765153	Apolipoprotein B
3	rs6798232	0	142369839	G	A	0.000765015	Apolipoprotein B
1	rs35499562	0	22885573	A	G	0.000762449	Apolipoprotein B
17	rs878829	0	47826367	C	T	0.00076116	Apolipoprotein B
12	rs7136373	0	122218489	G	C	0.000771588	Apolipoprotein B
16	rs3826164	0	68280317	A	G	0.000772063	Apolipoprotein B
6	rs409121	0	145839793	A	G	0.000773037	Apolipoprotein B
4	rs12506356	0	175922845	A	G	0.000774519	Apolipoprotein B
7	rs201027082	0	29132319	T	C	0.000779988	Apolipoprotein B
6	rs1535827	0	151514183	A	G	0.000779896	Apolipoprotein B
14	rs75501996	0	78252333	C	A	0.000779824	Apolipoprotein B
9	rs76367100	0	81870937	C	A	0.000779467	Apolipoprotein B
4	rs72731844	0	147555879	T	C	0.000779365	Apolipoprotein B
3	rs9866519	0	190017805	G	A	0.000779258	Apolipoprotein B
19	rs3745301	0	49699866	T	C	0.000779228	Apolipoprotein B
1	rs11589982	0	55744058	T	C	0.000761076	Apolipoprotein B
5	rs13178545	0	122817253	C	T	0.000778019	Apolipoprotein B
16	rs3815585	0	55794718	A	G	0.000777671	Apolipoprotein B
6	rs9397821	0	150608138	A	G	0.000777656	Apolipoprotein B
3	rs13320117	0	122127822	C	T	0.000776377	Apolipoprotein B
17	rs2628296	0	53166495	T	A	0.000775826	Apolipoprotein B
3	rs75636886	0	13512502	A	G	0.000775696	Apolipoprotein B
2	rs10865262	0	24337594	T	C	0.000775171	Apolipoprotein B
6	rs34260097	0	100727703	G	T	0.000775081	Apolipoprotein B
11	rs28690953	0	111384426	G	T	0.000777907	Apolipoprotein B
4	rs74797263	0	156946999	T	G	0.00078042	Apolipoprotein B
6	rs17074175	0	145102847	G	A	0.000760514	Apolipoprotein B
6	rs9497674	0	147281749	T	C	0.000757997	Apolipoprotein B
5	rs12518986	0	174266145	A	G	0.000745178	Apolipoprotein B
4	rs77849807	0	26152727	G	A	0.000744323	Apolipoprotein B
1	rs78554113	0	234213408	T	C	0.000743517	Apolipoprotein B
1	rs10912873	0	175010672	C	T	0.000742808	Apolipoprotein B
4	rs1709003	0	2830076	T	C	0.000742203	Apolipoprotein B
7	rs10281069	0	75499311	T	C	0.00074217	Apolipoprotein B
3	rs75359259	0	136511459	A	G	0.000742147	Apolipoprotein B
6	rs2285802	0	30209099	C	T	0.000741814	Apolipoprotein B
8	rs6601492	0	10420484	G	A	0.000741559	Apolipoprotein B
5	rs56143547	0	171919320	T	C	0.000741554	Apolipoprotein B
2	rs79615915	0	227182519	C	A	0.000741182	Apolipoprotein B
2	rs12619532	0	178953409	T	C	0.000740921	Apolipoprotein B
11	rs117344285	0	34277515	A	G	0.000740849	Apolipoprotein B
19	rs113626788	0	47069651	A	C	0.000739289	Apolipoprotein B
2	rs79742315	0	46249628	T	C	0.00073912	Apolipoprotein B
9	rs62552435	0	20419019	A	G	0.000746036	Apolipoprotein B
8	rs1783174	0	110539186	A	G	0.000746126	Apolipoprotein B
11	rs114189564	0	5566751	A	C	0.00074682	Apolipoprotein B
2	rs10185574	0	165726733	G	A	0.000747141	Apolipoprotein B
12	rs7305558	0	50473377	A	G	0.000756084	Apolipoprotein B
2	rs3771550	0	242302811	G	A	0.000755453	Apolipoprotein B
17	rs28365157	0	4619091	T	C	0.000755043	Apolipoprotein B
2	rs1047891	0	211540507	A	C	0.000754822	Apolipoprotein B
12	rs73049754	0	9048538	G	A	0.000752677	Apolipoprotein B
12	rs117103768	0	115423589	C	T	0.00075218	Apolipoprotein B
6	rs9501213	0	32760383	T	A	0.000752172	Apolipoprotein B
19	rs1042050	0	18329240	T	C	0.000758998	Apolipoprotein B
19	rs1061768	0	44352639	A	G	0.000751818	Apolipoprotein B
14	rs200760796	0	23745668	A	G	0.000749761	Apolipoprotein B
12	rs7953954	0	133223580	C	T	0.000749131	Apolipoprotein B
3	rs830621	0	71678103	C	T	0.000748954	Apolipoprotein B
10	rs77194959	0	132137122	A	G	0.000748663	Apolipoprotein B
12	rs36043205	0	53266520	G	A	0.000748402	Apolipoprotein B
11	rs10894864	0	134611935	A	G	0.000747506	Apolipoprotein B
4	rs72649167	0	74539183	A	G	0.000747324	Apolipoprotein B
9	rs2233505	0	130509439	G	A	0.000751477	Apolipoprotein B
9	rs11141377	0	89012169	C	T	0.00073855	Apolipoprotein B
20	rs6054274	0	6433261	C	T	0.000780481	Apolipoprotein B
19	rs11085270	0	19824850	G	T	0.00078193	Apolipoprotein B
4	rs13124314	0	127297701	T	C	0.000815473	Apolipoprotein B
4	rs6855868	0	39454293	A	G	0.000815128	Apolipoprotein B
17	rs2304497	0	40065774	G	T	0.000814817	Apolipoprotein B
9	rs1108832	0	112662354	A	G	0.000814689	Apolipoprotein B
17	rs11556624	0	37815304	C	G	0.000814594	Apolipoprotein B
19	rs4997929	0	35490861	G	C	0.000814418	Apolipoprotein B
19	rs10416073	0	10625796	A	C	0.000814135	Apolipoprotein B
22	rs9607323	0	36611382	C	T	0.000813019	Apolipoprotein B
6	rs9398162	0	97094563	G	C	0.000810566	Apolipoprotein B
19	rs12980554	0	8421007	A	G	0.000810392	Apolipoprotein B
8	rs7845711	0	70754944	G	A	0.000810338	Apolipoprotein B
5	rs3764941	0	135469527	G	T	0.00080999	Apolipoprotein B
3	rs2175514	0	68612054	A	G	0.000809614	Apolipoprotein B
20	rs6045765	0	18999140	A	G	0.000809069	Apolipoprotein B
6	rs9258265	0	29725064	A	T	0.000808561	Apolipoprotein B
1	rs12127753	0	178034744	G	A	0.000816861	Apolipoprotein B
8	rs117756740	0	9295386	A	G	0.000817672	Apolipoprotein B
12	rs2682312	0	53268943	G	A	0.000818117	Apolipoprotein B
14	rs7146198	0	70644169	A	C	0.000818437	Apolipoprotein B
20	rs77301834	0	8949914	C	G	0.000831406	Apolipoprotein B
4	rs9631551	0	74274961	C	T	0.000831341	Apolipoprotein B
7	rs3735084	0	150324825	T	C	0.000830849	Apolipoprotein B
14	rs61993975	0	102193331	T	C	0.000830003	Apolipoprotein B
17	rs62067380	0	46000406	C	T	0.000829854	Apolipoprotein B
6	rs1881661	0	147302766	G	A	0.000829228	Apolipoprotein B
8	rs117798969	0	141594117	G	A	0.000828718	Apolipoprotein B
19	rs8102860	0	4346348	A	G	0.00080738	Apolipoprotein B
12	rs605018	0	50437364	A	G	0.000827858	Apolipoprotein B
6	rs6932930	0	34677103	G	A	0.000825492	Apolipoprotein B
19	rs201387324	0	45988974	T	C	0.000824383	Apolipoprotein B
20	rs441346	0	44539492	G	C	0.00082326	Apolipoprotein B
19	rs8110527	0	56754111	T	G	0.000821958	Apolipoprotein B
3	rs9876525	0	139835691	T	C	0.000821433	Apolipoprotein B
11	rs1695	0	67352689	G	A	0.00082024	Apolipoprotein B
10	rs117847198	0	94344778	T	C	0.000818813	Apolipoprotein B
12	rs112461260	0	25251308	T	C	0.000826478	Apolipoprotein B
19	rs118167193	0	10688076	G	A	0.000780969	Apolipoprotein B
6	rs116896746	0	101366860	G	A	0.000805684	Apolipoprotein B
18	rs78657404	0	66516990	T	C	0.000803891	Apolipoprotein B
12	rs17554194	0	55368188	C	T	0.000790146	Apolipoprotein B
9	rs200745627	0	140267930	T	G	0.000788984	Apolipoprotein B
11	rs12286723	0	118734640	T	C	0.000788978	Apolipoprotein B
4	rs138418678	0	6610949	A	G	0.000788491	Apolipoprotein B
1	rs114727970	0	110170866	T	C	0.00078797	Apolipoprotein B
2	rs11683295	0	44316109	G	A	0.000787283	Apolipoprotein B
14	rs78380365	0	68984365	T	G	0.000786722	Apolipoprotein B
12	rs118096349	0	111082836	T	G	0.000786455	Apolipoprotein B
14	rs12885928	0	73372969	G	T	0.000786192	Apolipoprotein B
6	rs722788	0	28483150	C	A	0.000785088	Apolipoprotein B
2	rs114662781	0	165346216	G	T	0.000785007	Apolipoprotein B
16	rs34232206	0	83929621	A	C	0.000784803	Apolipoprotein B
1	rs17394619	0	65545457	G	A	0.000784692	Apolipoprotein B
6	rs9487226	0	110142832	A	G	0.000783574	Apolipoprotein B
17	rs72831817	0	46745368	T	C	0.000783433	Apolipoprotein B
12	rs112455998	0	124198360	T	A	0.000790622	Apolipoprotein B
7	rs73165867	0	157642888	C	A	0.000791295	Apolipoprotein B
11	rs72987356	0	98553686	A	C	0.000791689	Apolipoprotein B
4	rs1751848	0	2804476	G	A	0.000792799	Apolipoprotein B
1	rs72708099	0	161908877	A	G	0.000803065	Apolipoprotein B
22	rs228918	0	37506680	C	T	0.000802564	Apolipoprotein B
8	rs2918072	0	105641421	T	C	0.000802511	Apolipoprotein B
2	rs11124697	0	40046658	A	G	0.000799579	Apolipoprotein B
6	rs9275653	0	32685865	G	A	0.000799482	Apolipoprotein B
20	rs79782918	0	62913278	A	C	0.000798939	Apolipoprotein B
17	rs8080122	0	40427147	A	G	0.000798324	Apolipoprotein B
5	rs17056569	0	158531307	A	G	0.000804147	Apolipoprotein B
5	rs17574650	0	42436916	C	A	0.000797932	Apolipoprotein B
22	rs9620804	0	28919200	A	G	0.00079715	Apolipoprotein B
5	rs34690474	0	82033945	C	A	0.000795311	Apolipoprotein B
7	rs6461112	0	14666259	C	T	0.000794529	Apolipoprotein B
20	rs8115280	0	39356528	G	T	0.000794284	Apolipoprotein B
1	rs75085223	0	94660855	C	T	0.000794163	Apolipoprotein B
13	rs41306658	0	32975676	T	C	0.000793273	Apolipoprotein B
3	rs17420436	0	171558101	C	T	0.000792843	Apolipoprotein B
4	rs72613147	0	87809020	G	C	0.00079745	Apolipoprotein B
2	rs72800463	0	26925688	G	A	0.000738376	Apolipoprotein B
10	rs17661538	0	18397247	C	G	0.000738186	Apolipoprotein B
2	rs13428089	0	102212580	T	C	0.000737562	Apolipoprotein B
19	rs117362397	0	48940302	T	C	0.000672525	Apolipoprotein B
1	rs585273	0	236636159	C	T	0.000672327	Apolipoprotein B
8	rs55654401	0	69379087	T	G	0.000671832	Apolipoprotein B
7	rs10487171	0	103401172	C	T	0.000670485	Apolipoprotein B
12	rs12230183	0	63339115	T	G	0.000670398	Apolipoprotein B
22	rs117896431	0	49564068	A	G	0.000670217	Apolipoprotein B
19	Affx-15525878	0	10794630	G	T	0.000669917	Apolipoprotein B
22	rs5770992	0	51146139	G	A	0.000668965	Apolipoprotein B
19	rs57192507	0	30511638	C	T	0.000668403	Apolipoprotein B
19	rs202188864	0	19380516	G	A	0.000668393	Apolipoprotein B
4	rs1867610	0	32531181	A	C	0.000668393	Apolipoprotein B
10	rs11196785	0	116308771	T	C	0.00066794	Apolipoprotein B
10	rs1916566	0	52136162	T	C	0.000667635	Apolipoprotein B
19	rs4435381	0	4342285	C	G	0.000667497	Apolipoprotein B
2	rs6750700	0	46176403	C	A	0.000667484	Apolipoprotein B
6	rs78498719	0	35437113	G	C	0.000674133	Apolipoprotein B
20	rs117191103	0	44464356	T	C	0.000674946	Apolipoprotein B
17	rs75839667	0	7648671	A	G	0.000675717	Apolipoprotein B
8	rs79104394	0	10837336	A	G	0.000676537	Apolipoprotein B
7	rs73168398	0	100695138	A	G	0.000689154	Apolipoprotein B
9	rs117398579	0	90938864	C	T	0.000687815	Apolipoprotein B
1	rs783060	0	66846766	C	A	0.000686132	Apolipoprotein B
11	rs198430	0	61487690	A	G	0.000685718	Apolipoprotein B
2	rs78439699	0	148524093	T	G	0.000685603	Apolipoprotein B
10	rs117005510	0	102696702	G	A	0.00068467	Apolipoprotein B
2	rs3754553	0	46769135	C	T	0.000684392	Apolipoprotein B
2	rs76755456	0	147076444	G	T	0.000666185	Apolipoprotein B
11	rs76909371	0	1948325	T	C	0.000683893	Apolipoprotein B
10	rs118127014	0	63810829	T	C	0.000682712	Apolipoprotein B
9	rs12003180	0	15283097	T	C	0.000681819	Apolipoprotein B
8	rs76114963	0	24248756	C	T	0.000681548	Apolipoprotein B
6	rs9357237	0	37060407	A	G	0.000681371	Apolipoprotein B
6	rs4870240	0	150369752	C	T	0.00067984	Apolipoprotein B
20	rs2072241	0	52561372	G	A	0.000677404	Apolipoprotein B
12	rs10743591	0	26839747	A	G	0.000677087	Apolipoprotein B
22	rs8139119	0	49189650	C	T	0.000683349	Apolipoprotein B
6	rs909728	0	29719561	T	C	0.000689655	Apolipoprotein B
1	rs76074923	0	203436232	T	C	0.000665972	Apolipoprotein B
4	rs62327046	0	161597648	T	G	0.00066538	Apolipoprotein B
6	rs3094657	0	29828310	C	G	0.000658272	Apolipoprotein B
17	rs56400600	0	41029545	A	G	0.000658128	Apolipoprotein B
21	rs2735313	0	40721611	C	A	0.000656842	Apolipoprotein B
10	rs75406602	0	1014661	G	A	0.000656773	Apolipoprotein B
7	rs61536380	0	75975839	G	A	0.000656194	Apolipoprotein B
7	rs62450849	0	4677033	C	T	0.000656101	Apolipoprotein B
8	rs73662006	0	5544173	G	A	0.000655352	Apolipoprotein B
5	rs3797568	0	115211224	G	A	0.000655055	Apolipoprotein B
6	rs4434467	0	43950250	G	T	0.000655012	Apolipoprotein B
4	rs62318235	0	129461389	A	G	0.000654935	Apolipoprotein B
13	rs1343804	0	73492148	T	C	0.000654752	Apolipoprotein B
8	rs330081	0	9154065	C	A	0.000654502	Apolipoprotein B
11	rs487742	0	30454395	G	A	0.000654491	Apolipoprotein B
13	rs9544773	0	36173485	G	T	0.000654363	Apolipoprotein B
15	rs140587	0	48780353	A	G	0.00065411	Apolipoprotein B
6	rs7742491	0	130311455	G	C	0.000658565	Apolipoprotein B
22	rs13054099	0	41215672	C	T	0.00065875	Apolipoprotein B
2	rs2290108	0	114470778	G	A	0.000659445	Apolipoprotein B
7	rs217416	0	44564735	C	T	0.000660183	Apolipoprotein B
1	rs7541207	0	45474008	C	T	0.000665062	Apolipoprotein B
12	rs111560619	0	125314780	T	C	0.000664425	Apolipoprotein B
2	rs10221698	0	202939654	T	C	0.000664067	Apolipoprotein B
1	rs74785161	0	61764835	A	C	0.000663857	Apolipoprotein B
22	rs136142	0	36633025	T	C	0.00066385	Apolipoprotein B
2	rs6708052	0	4323188	A	C	0.00066358	Apolipoprotein B
4	rs114606377	0	39172136	A	G	0.000661484	Apolipoprotein B
17	rs17878945	0	29495379	T	C	0.000665697	Apolipoprotein B
14	rs77499007	0	69341658	A	G	0.000661426	Apolipoprotein B
7	rs13230744	0	99797792	G	A	0.000661017	Apolipoprotein B
11	rs198472	0	61527266	G	A	0.000660824	Apolipoprotein B
11	rs622082	0	68703959	G	A	0.000660795	Apolipoprotein B
9	rs62541828	0	36343643	G	A	0.000660526	Apolipoprotein B
5	rs12777	0	131671662	G	C	0.000660281	Apolipoprotein B
16	rs3803704	0	71318577	C	T	0.000660232	Apolipoprotein B
6	rs11961006	0	161334562	G	A	0.000660225	Apolipoprotein B
1	rs7551039	0	168181725	T	C	0.000661107	Apolipoprotein B
8	rs1532936	0	59120810	T	C	0.0006897	Apolipoprotein B
4	rs1377290	0	89719368	T	C	0.000689795	Apolipoprotein B
16	rs77590713	0	49227636	C	T	0.000690484	Apolipoprotein B
4	rs1216365	0	129569808	G	T	0.000727057	Apolipoprotein B
14	rs4906356	0	104138701	T	C	0.000725211	Apolipoprotein B
9	rs17085029	0	84372262	G	A	0.000724428	Apolipoprotein B
3	rs13090079	0	45261923	T	C	0.000723119	Apolipoprotein B
18	rs17773501	0	57988239	A	G	0.000720764	Apolipoprotein B
6	rs1150797	0	42841231	A	G	0.000720461	Apolipoprotein B
12	rs11612002	0	50824232	G	A	0.000719939	Apolipoprotein B
17	rs34974290	0	73888354	A	G	0.000719462	Apolipoprotein B
6	rs11153219	0	110102628	G	A	0.000719443	Apolipoprotein B
1	rs2066534	0	171077372	G	C	0.000719289	Apolipoprotein B
19	rs68073292	0	44291401	C	T	0.000719243	Apolipoprotein B
19	rs117924821	0	31486976	T	C	0.000718954	Apolipoprotein B
6	rs1474582	0	16104631	A	G	0.000718405	Apolipoprotein B
14	rs75302481	0	25387082	G	A	0.000717644	Apolipoprotein B
6	rs117381716	0	148423410	A	G	0.00071748	Apolipoprotein B
3	rs34673573	0	133138766	T	C	0.000727853	Apolipoprotein B
3	rs28602282	0	66119382	A	G	0.000728505	Apolipoprotein B
6	rs76779653	0	161608252	A	G	0.000728653	Apolipoprotein B
17	rs72843976	0	26547727	A	G	0.000729863	Apolipoprotein B
2	rs12466737	0	84377246	C	T	0.000737348	Apolipoprotein B
4	rs1534141	0	186119085	T	C	0.000736751	Apolipoprotein B
1	rs10489909	0	61863483	T	C	0.00073629	Apolipoprotein B
8	rs34208684	0	50670303	C	T	0.000736004	Apolipoprotein B
6	rs76130099	0	160501175	A	G	0.000736	Apolipoprotein B
2	rs4953030	0	44112075	G	A	0.000735948	Apolipoprotein B
2	rs45438697	0	31625260	G	GT	0.000735179	Apolipoprotein B
20	rs41280276	0	44582435	T	G	0.000715863	Apolipoprotein B
2	rs62173743	0	165302184	C	T	0.000734622	Apolipoprotein B
3	rs4624587	0	185316616	G	A	0.00073408	Apolipoprotein B
3	rs13092193	0	136240366	C	T	0.000733618	Apolipoprotein B
1	rs115575692	0	93075270	T	C	0.000733512	Apolipoprotein B
2	rs12622286	0	121126279	G	A	0.000732934	Apolipoprotein B
12	rs2075260	0	109696838	G	A	0.000732258	Apolipoprotein B
17	rs8077552	0	40229530	C	T	0.000731025	Apolipoprotein B
6	rs3094574	0	29422092	A	G	0.000730811	Apolipoprotein B
4	rs2866413	0	103557077	G	A	0.000734588	Apolipoprotein B
12	rs11614401	0	94467055	C	T	0.000715597	Apolipoprotein B
2	rs72470545	0	74759825	A	G	0.000715579	Apolipoprotein B
1	rs12123789	0	216759535	T	C	0.000714314	Apolipoprotein B
5	rs6452944	0	90482854	G	T	0.000698941	Apolipoprotein B
7	rs17867822	0	126947813	T	C	0.000696899	Apolipoprotein B
8	rs74834863	0	107790889	A	G	0.000696681	Apolipoprotein B
6	rs33980664	0	133073844	T	C	0.000695499	Apolipoprotein B
22	rs5765426	0	45892656	G	T	0.00069457	Apolipoprotein B
10	rs34887972	0	95012967	T	C	0.000693517	Apolipoprotein B
15	rs80043996	0	53698917	G	A	0.000693238	Apolipoprotein B
11	rs1506532	0	32070503	G	A	0.000699543	Apolipoprotein B
9	rs12348754	0	19443516	C	A	0.000692363	Apolipoprotein B
6	rs4148874	0	32797488	C	T	0.000691775	Apolipoprotein B
11	rs78587978	0	11794359	A	G	0.000691705	Apolipoprotein B
6	rs362525	0	29543646	G	T	0.000691694	Apolipoprotein B
10	rs11008695	0	32216887	T	G	0.000691585	Apolipoprotein B
7	rs1874244	0	67854451	C	T	0.000691528	Apolipoprotein B
14	rs35143092	0	23239694	C	A	0.000691295	Apolipoprotein B
16	rs30242	0	14377573	C	T	0.000690823	Apolipoprotein B
1	rs3008233	0	26403991	T	C	0.000691993	Apolipoprotein B
1	rs75249488	0	171366674	T	C	0.000653654	Apolipoprotein B
3	rs73225431	0	137484557	C	T	0.000699863	Apolipoprotein B
1	rs673254	0	10550352	T	C	0.000700242	Apolipoprotein B
1	rs1515656	0	235017637	A	G	0.000711377	Apolipoprotein B
8	rs7834992	0	119556485	A	G	0.000709653	Apolipoprotein B
5	rs144666796	0	41158777	T	C	0.000707637	Apolipoprotein B
11	rs1870360	0	30540264	T	C	0.000707453	Apolipoprotein B
2	rs3100246	0	29383256	T	G	0.000707351	Apolipoprotein B
1	rs16865925	0	45661273	C	T	0.000706707	Apolipoprotein B
11	rs10840331	0	9972479	T	C	0.000706458	Apolipoprotein B
8	rs6987457	0	19953653	A	C	0.000700062	Apolipoprotein B
12	rs143713799	0	124298030	A	G	0.00070444	Apolipoprotein B
14	rs75598132	0	73334122	A	G	0.000703832	Apolipoprotein B
12	rs6580949	0	53924293	C	T	0.000703537	Apolipoprotein B
7	rs55853137	0	155859924	A	G	0.000702902	Apolipoprotein B
10	rs78442892	0	13256501	C	G	0.000702542	Apolipoprotein B
6	rs16891518	0	26285908	T	C	0.000702101	Apolipoprotein B
2	rs1030020	0	59004083	C	T	0.000701224	Apolipoprotein B
3	rs2231224	0	183901281	A	G	0.000700866	Apolipoprotein B
5	rs252679	0	106681669	A	G	0.000704213	Apolipoprotein B
6	rs2516647	0	30526845	T	G	8.9241e-05	Apolipoprotein B
17	rs78020644	0	47277765	G	A	0.00122466	Apolipoprotein B
5	rs115342788	0	100911669	C	T	8.88313e-05	Apolipoprotein B
2	rs16988099	0	21056060	G	A	7.8853e-09	Apolipoprotein B
2	rs79953491	0	165555539	G	A	7.83439e-09	Apolipoprotein B
17	rs17697950	0	46555268	G	A	7.78672e-09	Apolipoprotein B
6	rs2239709	0	31507447	T	C	7.65582e-09	Apolipoprotein B
2	rs75017471	0	27187217	A	G	7.56105e-09	Apolipoprotein B
19	rs1727731	0	45037368	T	C	7.54812e-09	Apolipoprotein B
19	rs1133190	0	45818835	A	G	7.39351e-09	Apolipoprotein B
6	rs1611737	0	29831571	G	C	7.19896e-09	Apolipoprotein B
4	rs983745	0	69342169	C	G	7.14702e-09	Apolipoprotein B
6	rs2056937	0	16144614	C	T	7.14018e-09	Apolipoprotein B
6	rs9467715	0	26341301	C	T	7.06194e-09	Apolipoprotein B
20	rs2228246	0	39792063	G	A	6.98222e-09	Apolipoprotein B
6	rs4646283	0	160581502	C	T	6.67575e-09	Apolipoprotein B
16	rs78496187	0	72415010	A	G	6.66568e-09	Apolipoprotein B
6	rs2844806	0	29933439	C	T	6.59344e-09	Apolipoprotein B
20	rs6087720	0	34169284	G	T	7.91065e-09	Apolipoprotein B
7	rs4731702	0	130433384	T	C	8.03815e-09	Apolipoprotein B
16	rs117753658	0	71571282	G	A	8.04742e-09	Apolipoprotein B
1	rs12565561	0	109711263	G	A	8.43514e-09	Apolipoprotein B
2	rs1801699	0	21233999	C	T	1.00427e-08	Apolipoprotein B
2	rs12720796	0	21261998	C	A	9.74655e-09	Apolipoprotein B
2	rs72926788	0	203820923	C	T	9.73538e-09	Apolipoprotein B
1	rs807275	0	26103898	G	A	9.38275e-09	Apolipoprotein B
2	rs77532628	0	27907444	C	T	9.28035e-09	Apolipoprotein B
19	rs2722733	0	44845759	T	G	9.11893e-09	Apolipoprotein B
1	rs638820	0	110209906	G	A	9.078e-09	Apolipoprotein B
17	rs56208742	0	27884667	C	T	6.38417e-09	Apolipoprotein B
2	rs79106033	0	21194143	T	C	9.0727e-09	Apolipoprotein B
6	rs3130320	0	32223258	T	C	9.01268e-09	Apolipoprotein B
6	rs1264708	0	30057154	G	A	9.00374e-09	Apolipoprotein B
19	rs2043332	0	10891239	A	C	8.78089e-09	Apolipoprotein B
8	rs6998210	0	59538250	C	T	8.68105e-09	Apolipoprotein B
8	rs62523860	0	126498687	A	G	8.67089e-09	Apolipoprotein B
1	rs7531461	0	26063782	G	A	8.51372e-09	Apolipoprotein B
8	rs983309	0	9177732	T	G	8.45278e-09	Apolipoprotein B
12	rs112639655	0	57711329	A	G	9.06259e-09	Apolipoprotein B
6	rs2524222	0	30511170	T	C	1.01918e-08	Apolipoprotein B
6	rs62399431	0	30993880	C	G	6.3733e-09	Apolipoprotein B
10	rs1326331	0	94695617	C	T	6.04454e-09	Apolipoprotein B
6	rs2240070	0	30071110	T	C	4.40264e-09	Apolipoprotein B
6	rs241437	0	32797684	G	A	4.38819e-09	Apolipoprotein B
16	rs55676788	0	71560153	C	T	4.28664e-09	Apolipoprotein B
6	rs3134996	0	32636866	A	T	4.12946e-09	Apolipoprotein B
19	rs10405071	0	45235892	A	G	4.12359e-09	Apolipoprotein B
1	rs72749953	0	234732072	T	C	4.0904e-09	Apolipoprotein B
16	rs16973585	0	72032231	A	T	4.01163e-09	Apolipoprotein B
6	rs12204899	0	161342481	G	A	3.98395e-09	Apolipoprotein B
8	rs1495743	0	18273300	G	C	3.97949e-09	Apolipoprotein B
8	rs2409570	0	9226448	C	G	3.97305e-09	Apolipoprotein B
2	rs58702449	0	44101394	A	G	3.93044e-09	Apolipoprotein B
20	rs1800961	0	43042364	T	C	3.91228e-09	Apolipoprotein B
6	rs3132676	0	30116078	A	G	3.90557e-09	Apolipoprotein B
8	rs1809165	0	126576772	T	C	3.8768e-09	Apolipoprotein B
17	rs2326017	0	46720565	T	C	3.82779e-09	Apolipoprotein B
4	rs1794445	0	3518775	A	C	4.41202e-09	Apolipoprotein B
8	rs7821875	0	9359312	G	T	4.44517e-09	Apolipoprotein B
13	rs9521732	0	111033821	A	C	4.47962e-09	Apolipoprotein B
5	rs76733602	0	74562373	A	G	4.49019e-09	Apolipoprotein B
10	rs76786359	0	52380642	G	A	5.95015e-09	Apolipoprotein B
16	rs4784733	0	56899006	C	T	5.90225e-09	Apolipoprotein B
8	rs11777402	0	144995736	A	G	5.68793e-09	Apolipoprotein B
19	rs11550348	0	46387344	A	G	5.47879e-09	Apolipoprotein B
6	rs195521	0	116244114	C	T	5.35276e-09	Apolipoprotein B
2	rs72798837	0	44098826	T	G	5.27068e-09	Apolipoprotein B
6	rs4711269	0	31354819	T	C	4.97777e-09	Apolipoprotein B
20	rs3848726	0	44666595	T	G	6.34404e-09	Apolipoprotein B
17	rs11652969	0	45817367	A	G	4.87476e-09	Apolipoprotein B
2	rs17047429	0	118557083	C	T	4.79969e-09	Apolipoprotein B
19	rs139745869	0	43983666	A	G	4.74822e-09	Apolipoprotein B
11	rs116987336	0	117175658	A	G	4.74151e-09	Apolipoprotein B
2	rs72785837	0	21445826	C	T	4.733e-09	Apolipoprotein B
3	rs28403550	0	122251838	A	C	4.68566e-09	Apolipoprotein B
8	rs73545584	0	21932731	C	A	4.57383e-09	Apolipoprotein B
17	rs7221192	0	46579232	T	C	4.50325e-09	Apolipoprotein B
1	rs4927194	0	55602763	T	C	4.82957e-09	Apolipoprotein B
2	rs2551687	0	118379521	T	C	3.82521e-09	Apolipoprotein B
6	rs1063320	0	29798749	C	G	1.05278e-08	Apolipoprotein B
5	rs2706379	0	131805735	T	C	1.0667e-08	Apolipoprotein B
19	rs4468734	0	45086946	A	G	2.34151e-08	Apolipoprotein B
20	rs13040315	0	44585793	G	A	2.31731e-08	Apolipoprotein B
6	rs9276826	0	32830568	G	A	2.2656e-08	Apolipoprotein B
20	rs117867911	0	5615604	T	C	2.22332e-08	Apolipoprotein B
15	rs11855284	0	58689187	C	T	2.22215e-08	Apolipoprotein B
17	rs72825892	0	28492033	T	C	2.19396e-08	Apolipoprotein B
3	rs1052883	0	129274655	T	C	2.17064e-08	Apolipoprotein B
11	rs198460	0	61524974	A	G	2.16487e-08	Apolipoprotein B
6	rs29230	0	29576393	G	A	2.12619e-08	Apolipoprotein B
6	rs9261494	0	30110524	C	T	2.10616e-08	Apolipoprotein B
6	rs4549631	0	126966308	C	T	2.0806e-08	Apolipoprotein B
2	rs11892031	0	234565283	C	A	2.04795e-08	Apolipoprotein B
2	rs312966	0	21360583	G	A	1.94862e-08	Apolipoprotein B
2	rs601325	0	20982391	C	T	1.94212e-08	Apolipoprotein B
9	rs471364	0	15289578	C	T	1.93393e-08	Apolipoprotein B
6	rs17270561	0	25820439	A	C	2.34323e-08	Apolipoprotein B
19	Affx-16228897	0	58661549	C	T	2.41346e-08	Apolipoprotein B
6	rs3134931	0	32190620	C	T	2.44735e-08	Apolipoprotein B
11	rs35887873	0	126219396	C	T	2.4526e-08	Apolipoprotein B
19	rs73496517	0	10661199	T	C	2.86313e-08	Apolipoprotein B
19	rs4804564	0	11158055	C	T	2.84214e-08	Apolipoprotein B
5	rs173417	0	52065181	G	A	2.83144e-08	Apolipoprotein B
16	rs4788817	0	71641395	C	T	2.82754e-08	Apolipoprotein B
16	rs16973190	0	71508501	C	T	2.80545e-08	Apolipoprotein B
12	rs10876044	0	50906405	C	T	2.78856e-08	Apolipoprotein B
6	rs362538	0	29510630	C	G	2.78135e-08	Apolipoprotein B
6	rs3763236	0	42902508	T	C	1.88136e-08	Apolipoprotein B
2	rs34340041	0	21443010	T	G	2.77221e-08	Apolipoprotein B
19	rs1235382	0	45019507	C	T	2.67215e-08	Apolipoprotein B
6	rs2229092	0	31540757	C	A	2.6138e-08	Apolipoprotein B
13	rs7331124	0	114538460	T	C	2.59907e-08	Apolipoprotein B
1	rs115904025	0	109504780	A	G	2.58789e-08	Apolipoprotein B
17	rs2288278	0	46661292	G	A	2.53121e-08	Apolipoprotein B
6	rs1156534	0	30065152	G	A	2.50608e-08	Apolipoprotein B
9	rs3812594	0	139368953	A	G	2.47353e-08	Apolipoprotein B
19	rs118163475	0	11035384	T	C	2.69176e-08	Apolipoprotein B
19	rs7255060	0	45604163	T	C	1.05727e-08	Apolipoprotein B
20	rs6072355	0	40008553	C	G	1.86988e-08	Apolipoprotein B
19	rs56089021	0	45629166	A	G	1.823e-08	Apolipoprotein B
5	rs66506004	0	71888116	T	C	1.29588e-08	Apolipoprotein B
6	rs2068408	0	127227414	A	C	1.2819e-08	Apolipoprotein B
20	rs6076364	0	25556801	C	T	1.27404e-08	Apolipoprotein B
2	rs6547816	0	28169597	T	C	1.2677e-08	Apolipoprotein B
16	rs735144	0	56883924	G	A	1.26365e-08	Apolipoprotein B
13	rs206147	0	32959789	C	T	1.2582e-08	Apolipoprotein B
21	rs2837009	0	40779232	C	T	1.19334e-08	Apolipoprotein B
6	rs9268659	0	32410941	T	C	1.15907e-08	Apolipoprotein B
6	rs6942171	0	110061911	T	C	1.15108e-08	Apolipoprotein B
6	rs3734840	0	30121605	C	T	1.14869e-08	Apolipoprotein B
19	rs12976071	0	19804445	C	A	1.13719e-08	Apolipoprotein B
6	rs8192573	0	32168996	G	C	1.13023e-08	Apolipoprotein B
6	rs2284165	0	30160055	G	C	1.09424e-08	Apolipoprotein B
6	rs9469913	0	34827085	T	A	1.06907e-08	Apolipoprotein B
6	Affx-37072023	0	32612430	T	C	1.06732e-08	Apolipoprotein B
6	rs3129716	0	32657436	C	T	1.35437e-08	Apolipoprotein B
20	rs2425173	0	34445142	A	G	1.37942e-08	Apolipoprotein B
1	rs34030799	0	110170728	A	G	1.39128e-08	Apolipoprotein B
3	rs7612160	0	136272805	A	C	1.41839e-08	Apolipoprotein B
4	rs2168047	0	69349059	T	C	1.78087e-08	Apolipoprotein B
19	rs117198034	0	45469902	T	C	1.77484e-08	Apolipoprotein B
16	rs117706747	0	71914194	C	T	1.75434e-08	Apolipoprotein B
4	rs1377870	0	69345132	G	A	1.73253e-08	Apolipoprotein B
10	rs77700422	0	94816807	G	GA	1.72573e-08	Apolipoprotein B
8	rs34419585	0	9274375	A	G	1.71554e-08	Apolipoprotein B
6	rs1015575	0	32738115	A	G	1.70978e-08	Apolipoprotein B
5	rs72756554	0	52123144	C	T	1.83918e-08	Apolipoprotein B
6	rs409558	0	31708147	C	T	1.70742e-08	Apolipoprotein B
8	rs4871601	0	126471577	G	A	1.64168e-08	Apolipoprotein B
2	rs826682	0	109232388	C	A	1.64111e-08	Apolipoprotein B
19	rs892112	0	11276744	G	A	1.57477e-08	Apolipoprotein B
12	rs3752630	0	112375990	C	A	1.55806e-08	Apolipoprotein B
6	rs62399429	0	30993813	A	G	1.47886e-08	Apolipoprotein B
11	rs11024725	0	18608839	A	G	1.45397e-08	Apolipoprotein B
2	rs115778901	0	27906918	T	C	1.44286e-08	Apolipoprotein B
17	rs35624684	0	46658475	T	C	1.69411e-08	Apolipoprotein B
6	rs151135411	0	160831796	A	G	2.91216e-08	Apolipoprotein B
7	rs71556711	0	72854549	T	C	3.8082e-09	Apolipoprotein B
6	rs146534110	0	160578069	T	G	3.6883e-09	Apolipoprotein B
6	rs1049281	0	31236567	T	C	5.91908e-10	Apolipoprotein B
20	rs4810316	0	40021751	A	C	5.85211e-10	Apolipoprotein B
20	rs6121015	0	34243017	T	C	5.71459e-10	Apolipoprotein B
19	rs2280401	0	50000009	A	G	5.49029e-10	Apolipoprotein B
6	rs9364559	0	160976148	G	A	5.15527e-10	Apolipoprotein B
6	rs1864449	0	161122763	T	C	5.07111e-10	Apolipoprotein B
6	rs2394427	0	31019562	A	G	5.03691e-10	Apolipoprotein B
5	rs1862264	0	122993656	G	A	4.95944e-10	Apolipoprotein B
3	rs13315871	0	58381287	A	G	4.83642e-10	Apolipoprotein B
6	rs1265095	0	31106643	G	A	4.83185e-10	Apolipoprotein B
1	rs11583974	0	55551718	A	G	4.70504e-10	Apolipoprotein B
4	rs731450	0	3490328	C	T	4.69283e-10	Apolipoprotein B
2	rs73921514	0	27579172	C	T	4.68916e-10	Apolipoprotein B
10	rs78829887	0	52156286	A	G	4.62742e-10	Apolipoprotein B
8	rs10087499	0	59394969	T	G	4.56286e-10	Apolipoprotein B
19	rs6509196	0	45623626	T	C	5.95819e-10	Apolipoprotein B
15	rs261336	0	58742418	G	A	5.9789e-10	Apolipoprotein B
1	rs609320	0	25717365	G	C	6.14247e-10	Apolipoprotein B
19	rs12151338	0	44933947	A	G	6.22586e-10	Apolipoprotein B
9	rs643531	0	15296034	C	A	9.02381e-10	Apolipoprotein B
12	rs35882350	0	623129	G	A	8.97633e-10	Apolipoprotein B
7	rs4148810	0	87102251	T	C	8.96545e-10	Apolipoprotein B
12	rs1716403	0	124519846	T	C	8.9311e-10	Apolipoprotein B
5	rs6867983	0	55854153	T	C	8.85555e-10	Apolipoprotein B
8	rs72722651	0	126481061	G	A	8.7845e-10	Apolipoprotein B
19	rs2240742	0	45673929	A	G	8.1075e-10	Apolipoprotein B
19	rs1235378	0	45017956	A	G	4.48966e-10	Apolipoprotein B
19	rs10417602	0	45660639	T	C	8.07479e-10	Apolipoprotein B
1	rs12143028	0	55648688	C	G	7.51965e-10	Apolipoprotein B
19	rs73936968	0	45395816	A	G	7.42297e-10	Apolipoprotein B
6	rs9275524	0	32675109	T	C	7.4013e-10	Apolipoprotein B
6	rs62407243	0	30505000	C	T	7.24888e-10	Apolipoprotein B
14	rs35814863	0	70724632	T	C	7.15792e-10	Apolipoprotein B
6	rs55777621	0	30584133	A	G	6.77054e-10	Apolipoprotein B
8	rs11136344	0	145059425	C	T	6.55209e-10	Apolipoprotein B
1	rs111751551	0	109242056	A	G	7.73627e-10	Apolipoprotein B
2	rs13021979	0	121325454	G	A	9.0896e-10	Apolipoprotein B
6	rs9375459	0	127147704	T	C	4.46411e-10	Apolipoprotein B
6	rs17563605	0	127164572	C	T	4.21946e-10	Apolipoprotein B
14	rs34049573	0	70845030	AC	A	2.72355e-10	Apolipoprotein B
5	Affx-26957215	0	74324902	T	C	2.67881e-10	Apolipoprotein B
6	rs2274089	0	25488583	T	C	2.62592e-10	Apolipoprotein B
19	rs3916856	0	45860158	A	G	2.58106e-10	Apolipoprotein B
12	rs6489835	0	111365043	C	T	2.52319e-10	Apolipoprotein B
9	rs11244084	0	136191010	T	C	2.4935e-10	Apolipoprotein B
6	rs7774197	0	32046275	C	A	2.4267e-10	Apolipoprotein B
6	rs140654840	0	32802938	T	C	2.33089e-10	Apolipoprotein B
9	rs11244035	0	136081319	T	C	2.27795e-10	Apolipoprotein B
10	rs72823015	0	115786611	T	G	2.26739e-10	Apolipoprotein B
10	rs10786068	0	94842477	C	G	2.24338e-10	Apolipoprotein B
19	rs73035978	0	44522357	C	T	2.08568e-10	Apolipoprotein B
1	rs34175245	0	27001711	G	A	2.02876e-10	Apolipoprotein B
20	rs6083818	0	25346082	G	A	1.96211e-10	Apolipoprotein B
17	rs9894260	0	26719625	T	C	1.94695e-10	Apolipoprotein B
19	rs11669133	0	11092139	A	G	2.73673e-10	Apolipoprotein B
7	rs17169479	0	97868033	T	C	2.77093e-10	Apolipoprotein B
16	rs17679693	0	72912880	G	A	2.81479e-10	Apolipoprotein B
5	rs112950853	0	123016433	A	C	2.8298e-10	Apolipoprotein B
2	rs896738	0	20804308	G	A	3.98243e-10	Apolipoprotein B
6	rs9468944	0	31274582	A	G	3.98202e-10	Apolipoprotein B
6	rs12202204	0	126686407	G	A	3.87388e-10	Apolipoprotein B
6	rs17789218	0	100600097	C	T	3.85403e-10	Apolipoprotein B
20	rs7265718	0	34635441	G	T	3.67434e-10	Apolipoprotein B
3	rs4683709	0	142653249	T	G	3.64009e-10	Apolipoprotein B
17	rs7211636	0	46512688	T	G	3.48013e-10	Apolipoprotein B
6	rs114751021	0	31504194	G	A	4.35018e-10	Apolipoprotein B
8	rs28579719	0	126548891	G	A	3.4488e-10	Apolipoprotein B
17	rs2074216	0	7133609	A	G	3.24083e-10	Apolipoprotein B
20	rs2320358	0	62856434	A	C	3.22234e-10	Apolipoprotein B
2	rs6756943	0	64926764	G	A	3.22127e-10	Apolipoprotein B
6	rs13194491	0	27037080	T	C	3.12059e-10	Apolipoprotein B
6	rs362518	0	29567638	C	T	3.06332e-10	Apolipoprotein B
6	rs3132682	0	30044388	G	C	3.02863e-10	Apolipoprotein B
19	rs57579470	0	46005824	G	T	3.00666e-10	Apolipoprotein B
19	rs4015	0	49253389	T	C	3.38728e-10	Apolipoprotein B
12	rs10744782	0	113166569	A	G	3.80057e-09	Apolipoprotein B
6	rs6905288	0	43758873	G	A	9.13363e-10	Apolipoprotein B
2	rs6545968	0	62871184	C	A	9.24675e-10	Apolipoprotein B
1	rs2642442	0	220973563	C	T	2.59757e-09	Apolipoprotein B
19	rs75219918	0	10723572	A	G	2.56231e-09	Apolipoprotein B
6	rs12524063	0	32297310	A	T	2.55843e-09	Apolipoprotein B
6	rs9295844	0	30281402	C	G	2.53323e-09	Apolipoprotein B
14	rs61988556	0	73439258	C	T	2.50619e-09	Apolipoprotein B
17	rs17689719	0	67705884	T	C	2.42976e-09	Apolipoprotein B
11	rs7950381	0	116963897	A	C	2.39082e-09	Apolipoprotein B
6	rs36018387	0	35386872	T	C	2.36524e-09	Apolipoprotein B
1	rs41302083	0	109824680	T	C	2.34241e-09	Apolipoprotein B
4	rs17605615	0	87996745	A	G	2.2475e-09	Apolipoprotein B
6	rs12110785	0	30997824	C	T	2.02332e-09	Apolipoprotein B
19	rs62120574	0	45214777	T	C	1.95323e-09	Apolipoprotein B
21	rs2836984	0	40700949	C	A	1.95195e-09	Apolipoprotein B
20	rs2328224	0	17845977	T	C	1.86747e-09	Apolipoprotein B
4	rs28720738	0	3443993	G	C	1.85168e-09	Apolipoprotein B
4	rs10937927	0	3469443	G	A	2.70411e-09	Apolipoprotein B
2	rs11695641	0	27354419	T	C	2.774e-09	Apolipoprotein B
19	rs1800027	0	49206726	T	C	2.83655e-09	Apolipoprotein B
7	rs34958196	0	73043101	A	G	2.84785e-09	Apolipoprotein B
19	rs12611268	0	45949900	T	C	3.63703e-09	Apolipoprotein B
19	rs72626214	0	45201624	T	C	3.52757e-09	Apolipoprotein B
19	rs6509168	0	45104016	A	G	3.51281e-09	Apolipoprotein B
17	rs8066740	0	46693683	T	C	3.44589e-09	Apolipoprotein B
8	rs117139027	0	29024943	A	G	3.39364e-09	Apolipoprotein B
19	rs80000866	0	45200634	T	C	3.38864e-09	Apolipoprotein B
19	rs2253563	0	44983567	G	C	3.37192e-09	Apolipoprotein B
17	rs11652957	0	45419139	G	A	1.76651e-09	Apolipoprotein B
1	rs145685168	0	27272600	ATCT	A	3.32306e-09	Apolipoprotein B
6	rs9501161	0	31924327	A	G	3.2592e-09	Apolipoprotein B
2	rs74852793	0	21581262	G	A	3.06751e-09	Apolipoprotein B
2	rs72839636	0	118884829	T	C	3.00414e-09	Apolipoprotein B
9	rs1333048	0	22125347	C	A	2.94558e-09	Apolipoprotein B
7	rs76461153	0	21589606	T	C	2.93351e-09	Apolipoprotein B
20	rs6119630	0	34190077	A	G	2.90021e-09	Apolipoprotein B
19	rs11673516	0	46059364	G	T	2.87345e-09	Apolipoprotein B
1	rs72905574	0	55433530	T	C	3.30075e-09	Apolipoprotein B
19	rs77632188	0	45578312	G	A	9.16696e-10	Apolipoprotein B
9	rs71269007	0	139327599	GCGCCCACCCCTCCAGCCA	G	1.70676e-09	Apolipoprotein B
17	rs1473147	0	67062334	C	T	1.64334e-09	Apolipoprotein B
2	rs847803	0	64982415	A	G	1.173e-09	Apolipoprotein B
8	rs2197089	0	19826373	G	A	1.17196e-09	Apolipoprotein B
2	rs79617217	0	21013464	G	C	1.17051e-09	Apolipoprotein B
6	rs2857212	0	32740411	G	A	1.16216e-09	Apolipoprotein B
5	rs62361789	0	75139235	T	C	1.13973e-09	Apolipoprotein B
1	rs6682741	0	230279090	T	C	1.13336e-09	Apolipoprotein B
1	rs6603977	0	92972660	G	A	1.09852e-09	Apolipoprotein B
16	rs4788815	0	71634811	A	T	1.04227e-09	Apolipoprotein B
20	rs6060750	0	34596371	T	C	1.0272e-09	Apolipoprotein B
13	rs206319	0	32986219	G	A	1.01703e-09	Apolipoprotein B
1	rs28385651	0	27696330	C	T	1.00996e-09	Apolipoprotein B
2	rs1038693	0	28532309	A	G	9.94908e-10	Apolipoprotein B
16	rs5882	0	57016092	G	A	9.79595e-10	Apolipoprotein B
17	rs9893008	0	27032827	C	A	9.56005e-10	Apolipoprotein B
20	rs6029228	0	39255548	T	G	9.24937e-10	Apolipoprotein B
7	rs217373	0	44612454	A	C	1.20545e-09	Apolipoprotein B
1	rs12410656	0	27397604	T	C	1.23534e-09	Apolipoprotein B
6	rs55754459	0	161551176	G	A	1.26788e-09	Apolipoprotein B
10	rs10794579	0	124686656	T	C	1.26854e-09	Apolipoprotein B
6	rs2858332	0	32681161	T	G	1.60239e-09	Apolipoprotein B
16	rs75452015	0	72476040	T	C	1.50068e-09	Apolipoprotein B
19	rs11407	0	44085827	T	C	1.497e-09	Apolipoprotein B
6	rs16870005	0	32261153	T	C	1.45837e-09	Apolipoprotein B
6	rs2233976	0	31079994	T	C	1.43635e-09	Apolipoprotein B
6	rs3118362	0	28785085	C	T	1.39283e-09	Apolipoprotein B
6	rs6907751	0	42944850	T	C	1.38006e-09	Apolipoprotein B
2	rs72928975	0	203592529	A	C	1.64762e-09	Apolipoprotein B
17	rs3815154	0	29654974	G	A	1.37402e-09	Apolipoprotein B
19	rs2904239	0	57079948	G	A	1.3718e-09	Apolipoprotein B
2	rs74995823	0	21600767	G	T	1.34662e-09	Apolipoprotein B
12	rs1056620	0	111375172	C	T	1.34081e-09	Apolipoprotein B
8	rs2126259	0	9185146	T	C	1.3401e-09	Apolipoprotein B
6	rs1042116	0	32798548	A	G	1.33439e-09	Apolipoprotein B
19	rs34439264	0	49103243	T	C	1.33156e-09	Apolipoprotein B
22	rs9616997	0	50859049	C	T	1.27666e-09	Apolipoprotein B
7	rs73070437	0	21631827	G	A	1.37318e-09	Apolipoprotein B
19	rs76127343	0	11065457	T	C	2.92646e-08	Apolipoprotein B
16	rs62639219	0	71956535	C	T	2.9999e-08	Apolipoprotein B
2	rs6720173	0	44040401	C	G	3.17697e-08	Apolipoprotein B
6	rs2736186	0	31572333	A	G	2.87998e-07	Apolipoprotein B
2	rs1371614	0	27152874	T	C	2.87648e-07	Apolipoprotein B
12	rs4357753	0	112740709	C	T	2.85996e-07	Apolipoprotein B
6	rs72833416	0	16126970	G	A	2.83766e-07	Apolipoprotein B
19	rs79149284	0	45513854	T	C	2.82285e-07	Apolipoprotein B
20	rs137981542	0	17617260	A	G	2.81299e-07	Apolipoprotein B
2	rs12328794	0	169961897	C	T	2.80539e-07	Apolipoprotein B
16	rs11554764	0	72130125	C	T	2.79188e-07	Apolipoprotein B
5	rs752200	0	122705110	A	G	2.76924e-07	Apolipoprotein B
19	rs79860339	0	45034923	C	G	2.70617e-07	Apolipoprotein B
1	rs74920406	0	109704525	T	C	2.70049e-07	Apolipoprotein B
11	rs117619191	0	117248283	C	T	2.651e-07	Apolipoprotein B
14	rs11849883	0	74477336	G	A	2.62277e-07	Apolipoprotein B
19	rs17357122	0	45815163	A	G	2.61362e-07	Apolipoprotein B
17	rs11080149	0	29623288	T	C	2.60363e-07	Apolipoprotein B
2	rs17663874	0	20885321	A	C	2.92777e-07	Apolipoprotein B
6	rs3135344	0	32395036	C	T	2.94005e-07	Apolipoprotein B
17	rs9916193	0	18057215	G	C	2.94885e-07	Apolipoprotein B
20	rs6062359	0	62900380	G	T	2.95758e-07	Apolipoprotein B
2	rs10187331	0	118343489	T	C	3.39719e-07	Apolipoprotein B
19	rs8409	0	11319491	G	A	3.39614e-07	Apolipoprotein B
2	rs6746194	0	20741518	T	C	3.36772e-07	Apolipoprotein B
1	rs2744777	0	26012517	C	A	3.21961e-07	Apolipoprotein B
10	rs11006229	0	52350006	T	C	3.21285e-07	Apolipoprotein B
19	rs114036675	0	45262696	A	G	3.20857e-07	Apolipoprotein B
6	rs7756550	0	161349326	C	T	3.16993e-07	Apolipoprotein B
8	rs4841100	0	8958178	G	T	2.5498e-07	Apolipoprotein B
17	rs727428	0	7537792	T	C	3.15509e-07	Apolipoprotein B
19	rs11880219	0	46385997	A	T	3.1339e-07	Apolipoprotein B
8	rs6997997	0	10766082	T	C	3.10269e-07	Apolipoprotein B
5	rs1018119	0	74886384	A	G	3.05598e-07	Apolipoprotein B
6	rs13199572	0	52455958	G	A	3.00763e-07	Apolipoprotein B
6	rs2571400	0	29927722	G	C	2.98116e-07	Apolipoprotein B
7	rs13230514	0	73048095	G	A	2.96841e-07	Apolipoprotein B
1	rs17519958	0	234761573	A	C	2.96194e-07	Apolipoprotein B
11	rs16935504	0	18535331	C	A	3.14911e-07	Apolipoprotein B
2	rs74564095	0	27516290	T	C	3.40671e-07	Apolipoprotein B
2	rs76081179	0	22232267	C	T	2.5004e-07	Apolipoprotein B
6	rs73596816	0	161017363	A	G	2.47464e-07	Apolipoprotein B
2	rs1808458	0	118879253	T	C	1.8152e-07	Apolipoprotein B
6	rs9268402	0	32341353	A	G	1.79216e-07	Apolipoprotein B
4	rs362331	0	3215835	C	T	1.73781e-07	Apolipoprotein B
6	rs9396646	0	16190386	A	G	1.72963e-07	Apolipoprotein B
8	rs75218485	0	19777695	T	C	1.71359e-07	Apolipoprotein B
1	rs41302776	0	46506344	A	G	1.69518e-07	Apolipoprotein B
14	rs57599476	0	71101941	C	T	1.68119e-07	Apolipoprotein B
17	rs11651753	0	46029089	T	C	1.67766e-07	Apolipoprotein B
2	rs116500366	0	21979516	A	G	1.67514e-07	Apolipoprotein B
2	rs13016086	0	28315770	C	T	1.63748e-07	Apolipoprotein B
4	rs11732093	0	36198023	A	G	1.62992e-07	Apolipoprotein B
19	rs930461	0	45043259	A	T	1.59996e-07	Apolipoprotein B
11	rs4938362	0	117100029	A	G	1.59125e-07	Apolipoprotein B
6	rs2517879	0	29812974	A	G	1.5574e-07	Apolipoprotein B
2	rs76362353	0	27513678	T	C	1.53872e-07	Apolipoprotein B
6	rs72828723	0	25244076	T	C	1.9048e-07	Apolipoprotein B
6	rs2073048	0	32335433	A	G	1.9178e-07	Apolipoprotein B
2	rs13412938	0	202874850	G	A	1.91964e-07	Apolipoprotein B
6	rs7774434	0	32657578	C	T	1.95824e-07	Apolipoprotein B
7	rs10247554	0	21709420	G	A	2.40289e-07	Apolipoprotein B
6	rs9468464	0	28984512	C	T	2.37587e-07	Apolipoprotein B
7	rs6975512	0	21706255	G	A	2.35312e-07	Apolipoprotein B
7	rs6465748	0	98861307	T	C	2.32117e-07	Apolipoprotein B
7	rs62483669	0	100540556	G	A	2.28523e-07	Apolipoprotein B
19	rs149413551	0	44130380	T	C	2.21902e-07	Apolipoprotein B
4	rs58148580	0	124758773	T	C	2.20803e-07	Apolipoprotein B
2	rs1647280	0	27612840	C	G	2.48425e-07	Apolipoprotein B
2	rs7572443	0	108979702	C	A	2.17112e-07	Apolipoprotein B
17	rs15689	0	46684929	G	A	2.13031e-07	Apolipoprotein B
12	rs2230283	0	89916811	T	C	2.12498e-07	Apolipoprotein B
2	rs115640879	0	28268742	T	C	2.07992e-07	Apolipoprotein B
1	rs77134701	0	109475448	C	T	2.00535e-07	Apolipoprotein B
17	rs62074057	0	45805811	G	A	1.99727e-07	Apolipoprotein B
1	rs72703257	0	109942924	T	C	1.9814e-07	Apolipoprotein B
11	rs4391855	0	116350751	A	G	1.95986e-07	Apolipoprotein B
19	rs12610057	0	19315180	A	G	2.1629e-07	Apolipoprotein B
10	rs55684140	0	94960075	G	T	1.51903e-07	Apolipoprotein B
4	rs4690087	0	3363031	A	G	3.47731e-07	Apolipoprotein B
19	rs79385701	0	45116066	C	A	3.56277e-07	Apolipoprotein B
20	rs7273668	0	34442731	A	G	6.1621e-07	Apolipoprotein B
8	rs7015048	0	144984283	C	T	6.04635e-07	Apolipoprotein B
6	rs9271414	0	32587782	C	T	6.03062e-07	Apolipoprotein B
15	rs34631529	0	101845482	A	G	5.97897e-07	Apolipoprotein B
20	rs2618537	0	17809167	A	C	5.96802e-07	Apolipoprotein B
2	rs13421258	0	21491260	T	C	5.95469e-07	Apolipoprotein B
6	rs28894993	0	31289714	T	G	5.94881e-07	Apolipoprotein B
1	rs17643426	0	109754718	G	T	5.84061e-07	Apolipoprotein B
17	rs80312919	0	26627864	A	C	5.74223e-07	Apolipoprotein B
6	rs2844805	0	29940679	A	G	5.72637e-07	Apolipoprotein B
6	rs1576	0	31110391	C	G	5.72517e-07	Apolipoprotein B
19	rs4801172	0	57051287	A	G	5.72094e-07	Apolipoprotein B
19	rs17658507	0	45121297	C	T	5.66477e-07	Apolipoprotein B
2	rs72839667	0	118945078	G	A	5.61972e-07	Apolipoprotein B
19	rs4884	0	45810035	A	G	5.61492e-07	Apolipoprotein B
17	rs11078597	0	1618363	C	T	6.17502e-07	Apolipoprotein B
10	rs11006437	0	52412390	T	G	6.17784e-07	Apolipoprotein B
11	Affx-4282707	0	116643436	T	G	6.21083e-07	Apolipoprotein B
6	rs36221133	0	31912523	C	T	6.2338e-07	Apolipoprotein B
5	rs79783247	0	74316685	G	A	6.93996e-07	Apolipoprotein B
2	rs9306894	0	20878105	G	A	6.90896e-07	Apolipoprotein B
17	rs8081686	0	67795333	C	T	6.90853e-07	Apolipoprotein B
19	rs77740243	0	45751458	A	C	6.86814e-07	Apolipoprotein B
6	rs9261407	0	30074028	T	C	6.79783e-07	Apolipoprotein B
1	rs3738621	0	235110784	G	A	6.78551e-07	Apolipoprotein B
1	rs7534498	0	109674087	A	G	6.75212e-07	Apolipoprotein B
2	rs35524571	0	121336277	G	A	5.61118e-07	Apolipoprotein B
2	rs78354019	0	43989130	G	A	6.70246e-07	Apolipoprotein B
16	rs2925979	0	81534790	T	C	6.64879e-07	Apolipoprotein B
9	rs13283282	0	131465481	G	C	6.62258e-07	Apolipoprotein B
16	rs79037865	0	71437135	T	C	6.55597e-07	Apolipoprotein B
11	rs3740996	0	5701281	A	G	6.55394e-07	Apolipoprotein B
4	rs2048508	0	26079994	C	T	6.52484e-07	Apolipoprotein B
17	rs72850341	0	67071579	A	G	6.52097e-07	Apolipoprotein B
6	rs3128909	0	29823571	A	T	6.49909e-07	Apolipoprotein B
19	rs11670864	0	59030580	T	G	6.6623e-07	Apolipoprotein B
12	rs68176600	0	57618419	G	A	3.53263e-07	Apolipoprotein B
1	rs628719	0	234790823	C	T	5.57376e-07	Apolipoprotein B
12	rs7316650	0	112439664	T	C	5.46807e-07	Apolipoprotein B
15	rs762551	0	75041917	C	A	4.15633e-07	Apolipoprotein B
8	rs10957055	0	59366214	T	C	4.13134e-07	Apolipoprotein B
6	rs9269861	0	32550501	A	T	4.05757e-07	Apolipoprotein B
6	rs9263758	0	31115874	A	G	3.98462e-07	Apolipoprotein B
6	rs17415601	0	29452411	G	A	3.98361e-07	Apolipoprotein B
14	Affx-10860508	0	70983260	AG	A	3.97415e-07	Apolipoprotein B
6	rs2844580	0	31333303	C	T	3.95006e-07	Apolipoprotein B
2	rs11125936	0	62871225	C	T	3.87326e-07	Apolipoprotein B
19	rs117106519	0	45550487	T	C	3.85657e-07	Apolipoprotein B
16	rs117558284	0	72824678	C	T	3.83731e-07	Apolipoprotein B
5	rs72801137	0	155960454	C	T	3.80113e-07	Apolipoprotein B
6	rs1620921	0	161197087	A	G	3.75962e-07	Apolipoprotein B
1	rs116276872	0	110068291	T	C	3.7428e-07	Apolipoprotein B
6	rs1799945	0	26091179	G	C	3.68346e-07	Apolipoprotein B
2	rs10221833	0	165577164	C	G	3.63418e-07	Apolipoprotein B
19	rs77653204	0	45614835	G	A	4.16066e-07	Apolipoprotein B
19	rs2599462	0	44044886	G	A	4.21516e-07	Apolipoprotein B
2	rs6750251	0	169967174	G	C	4.37741e-07	Apolipoprotein B
15	rs692309	0	49998682	T	C	4.42006e-07	Apolipoprotein B
2	rs17868336	0	234638006	G	A	5.21628e-07	Apolipoprotein B
17	rs34931250	0	66879927	T	C	5.19998e-07	Apolipoprotein B
19	rs115035890	0	11312671	T	C	5.00459e-07	Apolipoprotein B
1	rs17585355	0	109857815	C	A	4.95439e-07	Apolipoprotein B
16	rs35157611	0	19009717	G	T	4.86793e-07	Apolipoprotein B
4	rs362272	0	3234980	A	G	4.83661e-07	Apolipoprotein B
1	rs11582005	0	109268441	A	G	4.79783e-07	Apolipoprotein B
20	rs35438177	0	39780958	T	C	5.4726e-07	Apolipoprotein B
2	rs17608467	0	65001188	A	G	4.79462e-07	Apolipoprotein B
21	rs2234694	0	33038865	C	A	4.76014e-07	Apolipoprotein B
6	rs28381349	0	31709045	T	C	4.70386e-07	Apolipoprotein B
1	rs599129	0	234839705	C	T	4.66195e-07	Apolipoprotein B
6	rs198852	0	26104448	G	A	4.65412e-07	Apolipoprotein B
1	rs1795240	0	171091875	A	G	4.64202e-07	Apolipoprotein B
2	rs12477125	0	118366904	A	G	4.57368e-07	Apolipoprotein B
2	rs78635447	0	43561134	A	G	4.46909e-07	Apolipoprotein B
6	rs13216424	0	35054185	A	G	4.76673e-07	Apolipoprotein B
14	rs4899343	0	70752646	A	G	1.48864e-07	Apolipoprotein B
6	rs3131012	0	31115441	T	C	1.45952e-07	Apolipoprotein B
7	rs56029521	0	21659645	C	T	1.45129e-07	Apolipoprotein B
19	rs74257940	0	11214475	G	T	5.59366e-08	Apolipoprotein B
7	rs221798	0	100287495	C	G	5.57554e-08	Apolipoprotein B
16	rs79469260	0	72103769	A	G	5.57267e-08	Apolipoprotein B
6	rs13209890	0	130396545	G	T	5.45161e-08	Apolipoprotein B
1	rs114166723	0	109777764	A	G	5.43095e-08	Apolipoprotein B
2	rs61636751	0	21115886	A	G	5.38375e-08	Apolipoprotein B
2	rs7597668	0	118618837	G	C	5.38141e-08	Apolipoprotein B
2	rs17399768	0	21360724	C	A	5.35062e-08	Apolipoprotein B
19	rs16979292	0	45091743	C	T	5.34266e-08	Apolipoprotein B
17	rs192691158	0	46617221	A	C	5.28725e-08	Apolipoprotein B
1	rs2495499	0	55494682	T	C	5.27343e-08	Apolipoprotein B
5	rs11750246	0	122970815	A	G	5.14462e-08	Apolipoprotein B
17	rs1055129	0	73872948	G	A	5.13385e-08	Apolipoprotein B
19	rs62111293	0	46441950	C	T	5.09989e-08	Apolipoprotein B
20	rs2425071	0	34292961	A	C	5.0868e-08	Apolipoprotein B
3	rs73215978	0	132110452	C	T	5.68147e-08	Apolipoprotein B
6	rs2516478	0	31498737	A	G	5.72349e-08	Apolipoprotein B
6	rs11757235	0	28489279	T	C	5.7269e-08	Apolipoprotein B
6	rs116746348	0	32653062	C	A	5.84942e-08	Apolipoprotein B
1	rs3767910	0	25967562	C	T	6.72739e-08	Apolipoprotein B
6	rs9275224	0	32659878	G	A	6.65687e-08	Apolipoprotein B
6	rs9261387	0	30061361	T	C	6.64648e-08	Apolipoprotein B
14	rs17580	0	94847262	A	T	6.595e-08	Apolipoprotein B
4	rs10001975	0	3510769	A	G	6.49538e-08	Apolipoprotein B
19	rs2722757	0	44889660	G	A	6.40511e-08	Apolipoprotein B
6	rs2297372	0	160525287	C	G	6.39455e-08	Apolipoprotein B
1	rs12145455	0	62835936	C	T	5.0405e-08	Apolipoprotein B
20	rs2425752	0	44702120	T	C	6.32794e-08	Apolipoprotein B
1	rs6603883	0	16482976	A	G	6.28643e-08	Apolipoprotein B
2	rs2674858	0	118393841	C	T	6.27722e-08	Apolipoprotein B
19	rs4808762	0	18326222	C	T	6.13371e-08	Apolipoprotein B
16	rs77147593	0	72239644	C	T	6.1302e-08	Apolipoprotein B
4	rs1458038	0	81164723	T	C	5.92252e-08	Apolipoprotein B
10	rs34073388	0	94885878	C	T	5.89378e-08	Apolipoprotein B
19	rs4804592	0	11525395	T	G	5.88084e-08	Apolipoprotein B
1	rs12239846	0	109727422	G	A	6.30184e-08	Apolipoprotein B
2	rs2718726	0	109080623	G	A	6.80692e-08	Apolipoprotein B
16	rs76388041	0	72292941	C	G	5.03114e-08	Apolipoprotein B
2	rs34335422	0	27513942	T	C	4.99009e-08	Apolipoprotein B
19	rs77196615	0	45380335	C	T	3.88816e-08	Apolipoprotein B
7	rs144787122	0	2296552	G	A	3.88346e-08	Apolipoprotein B
6	rs35211576	0	127116727	G	A	3.78019e-08	Apolipoprotein B
20	rs73157482	0	62832008	T	C	3.7498e-08	Apolipoprotein B
21	rs2836950	0	40604429	G	C	3.72414e-08	Apolipoprotein B
19	rs117490455	0	11170677	G	A	3.72382e-08	Apolipoprotein B
20	rs6129744	0	39684855	G	A	3.55401e-08	Apolipoprotein B
6	rs117446263	0	160847571	A	G	3.50801e-08	Apolipoprotein B
6	rs1029239	0	30138162	G	C	3.48831e-08	Apolipoprotein B
16	rs4782863	0	83982460	A	G	3.46473e-08	Apolipoprotein B
1	rs1689800	0	182168885	G	A	3.42807e-08	Apolipoprotein B
15	rs8040876	0	91080553	G	A	3.33452e-08	Apolipoprotein B
6	rs3131382	0	31707730	T	C	3.28976e-08	Apolipoprotein B
6	rs13220896	0	31369662	A	G	3.28955e-08	Apolipoprotein B
3	rs6440125	0	142660367	G	A	3.20055e-08	Apolipoprotein B
2	rs2586886	0	26932031	C	T	4.05141e-08	Apolipoprotein B
11	rs150090666	0	14865399	T	C	4.06622e-08	Apolipoprotein B
1	rs3738772	0	110048436	A	C	4.0765e-08	Apolipoprotein B
19	rs62130341	0	49178752	T	C	4.1559e-08	Apolipoprotein B
1	rs207154	0	55781281	C	T	4.93061e-08	Apolipoprotein B
12	rs1805738	0	9077330	G	A	4.91632e-08	Apolipoprotein B
15	rs4886615	0	75131661	A	G	4.87884e-08	Apolipoprotein B
5	rs114676482	0	75017319	A	G	4.84134e-08	Apolipoprotein B
6	rs17427887	0	32679107	T	G	4.80084e-08	Apolipoprotein B
7	rs9638788	0	21694832	G	A	4.69955e-08	Apolipoprotein B
2	rs3731695	0	203820275	T	C	4.6518e-08	Apolipoprotein B
19	rs12460388	0	45250331	T	C	4.99499e-08	Apolipoprotein B
4	rs2344207	0	3472366	A	G	4.62502e-08	Apolipoprotein B
2	rs72814468	0	28359016	C	T	4.36089e-08	Apolipoprotein B
2	rs11682616	0	21473468	A	G	4.36071e-08	Apolipoprotein B
7	rs314370	0	100453208	C	T	4.28827e-08	Apolipoprotein B
2	rs74389081	0	27993142	G	T	4.26219e-08	Apolipoprotein B
6	rs28894977	0	31003701	C	T	4.25091e-08	Apolipoprotein B
4	rs442177	0	88030261	G	T	4.16331e-08	Apolipoprotein B
19	rs12974306	0	10830281	T	G	4.15818e-08	Apolipoprotein B
3	rs35574803	0	32533246	C	T	4.57755e-08	Apolipoprotein B
6	rs9263979	0	31188267	T	C	6.89035e-08	Apolipoprotein B
9	rs1333040	0	22083404	C	T	6.9005e-08	Apolipoprotein B
4	rs874418	0	3442069	A	G	6.91677e-08	Apolipoprotein B
5	rs12522248	0	156479426	C	T	1.18371e-07	Apolipoprotein B
20	rs926664	0	39326151	G	A	1.18174e-07	Apolipoprotein B
3	rs2290159	0	12628920	C	G	1.1788e-07	Apolipoprotein B
2	rs12618677	0	165588135	A	G	1.15319e-07	Apolipoprotein B
6	rs3135394	0	32408497	G	A	1.12128e-07	Apolipoprotein B
19	rs1871045	0	45326768	T	C	1.11817e-07	Apolipoprotein B
8	rs6993992	0	59349053	C	T	1.11277e-07	Apolipoprotein B
8	rs6601319	0	9336786	T	C	1.11272e-07	Apolipoprotein B
12	rs11057353	0	124265687	T	C	1.10484e-07	Apolipoprotein B
19	rs8111589	0	46034558	C	T	1.0984e-07	Apolipoprotein B
2	rs10490625	0	118859556	A	G	1.07407e-07	Apolipoprotein B
8	rs898137	0	9261356	A	T	1.07251e-07	Apolipoprotein B
19	rs60239918	0	45580372	T	C	1.06088e-07	Apolipoprotein B
20	rs6065347	0	40021959	C	T	1.04926e-07	Apolipoprotein B
6	rs34568880	0	31514448	T	C	1.04296e-07	Apolipoprotein B
6	rs4476873	0	30171881	C	T	1.21543e-07	Apolipoprotein B
5	rs17054133	0	156467391	C	T	1.22318e-07	Apolipoprotein B
2	rs719148	0	20521647	G	A	1.23296e-07	Apolipoprotein B
5	rs115114236	0	74932752	C	T	1.24261e-07	Apolipoprotein B
7	rs6960320	0	25925050	A	G	1.44133e-07	Apolipoprotein B
17	rs8081754	0	46328667	A	G	1.41567e-07	Apolipoprotein B
6	rs3025643	0	29569955	A	G	1.40915e-07	Apolipoprotein B
20	rs1006325	0	39633603	T	C	1.39817e-07	Apolipoprotein B
2	rs72839644	0	118892812	G	A	1.39302e-07	Apolipoprotein B
11	rs117873455	0	66102557	T	C	1.38331e-07	Apolipoprotein B
6	rs932316	0	25641200	C	T	1.37634e-07	Apolipoprotein B
6	rs71563326	0	31344024	C	T	1.03299e-07	Apolipoprotein B
16	rs77360068	0	72390295	C	T	1.36021e-07	Apolipoprotein B
19	rs62120569	0	45211846	T	G	1.35137e-07	Apolipoprotein B
15	rs17184256	0	63785421	G	A	1.34263e-07	Apolipoprotein B
2	rs11686036	0	204241639	A	G	1.33939e-07	Apolipoprotein B
6	rs11752362	0	30260982	T	C	1.3166e-07	Apolipoprotein B
20	rs2427530	0	62361737	A	G	1.29181e-07	Apolipoprotein B
1	rs1008529	0	16582686	G	A	1.26191e-07	Apolipoprotein B
16	rs4782865	0	83983071	C	T	1.25016e-07	Apolipoprotein B
1	rs11586047	0	150506263	T	C	1.35498e-07	Apolipoprotein B
2	rs35315097	0	27929023	C	A	1.02069e-07	Apolipoprotein B
20	rs12625565	0	39986085	C	A	1.01753e-07	Apolipoprotein B
19	rs2965160	0	45196135	G	A	1.00883e-07	Apolipoprotein B
10	rs16926246	0	71093392	T	C	8.30441e-08	Apolipoprotein B
11	rs77600363	0	66188761	T	G	8.29208e-08	Apolipoprotein B
6	rs1264459	0	30455920	G	A	8.26942e-08	Apolipoprotein B
2	rs147259480	0	21901999	T	G	8.24853e-08	Apolipoprotein B
11	rs10500833	0	18638853	C	T	8.14792e-08	Apolipoprotein B
2	rs111377751	0	44187081	C	G	8.07023e-08	Apolipoprotein B
5	rs72768359	0	74782411	G	T	7.93555e-08	Apolipoprotein B
5	rs7705012	0	74444878	C	T	8.32573e-08	Apolipoprotein B
8	rs2721937	0	116633699	T	C	7.68892e-08	Apolipoprotein B
15	rs62022693	0	64654008	G	C	7.38716e-08	Apolipoprotein B
19	rs12984430	0	11297633	G	A	7.3006e-08	Apolipoprotein B
17	rs66777321	0	27692362	A	G	7.21678e-08	Apolipoprotein B
13	rs9567578	0	32921944	G	A	7.1282e-08	Apolipoprotein B
19	rs10419931	0	45893476	T	G	7.10762e-08	Apolipoprotein B
20	rs13041247	0	39269074	C	T	7.05372e-08	Apolipoprotein B
9	rs7853989	0	136131592	C	G	7.0015e-08	Apolipoprotein B
16	rs6499862	0	56991524	A	G	7.51236e-08	Apolipoprotein B
6	rs3822921	0	35057331	A	G	1.91729e-10	Apolipoprotein B
16	rs8062292	0	56811692	C	T	8.53471e-08	Apolipoprotein B
19	rs77545563	0	44117052	T	C	8.65825e-08	Apolipoprotein B
6	rs1182864	0	39230307	A	G	1.00612e-07	Apolipoprotein B
19	rs139267469	0	45162059	A	C	1.00181e-07	Apolipoprotein B
19	rs7256951	0	46076226	T	C	9.94649e-08	Apolipoprotein B
20	rs6072090	0	39288490	A	G	9.64356e-08	Apolipoprotein B
5	rs6873053	0	156376703	A	G	9.57223e-08	Apolipoprotein B
17	rs6505081	0	26737888	C	T	9.3435e-08	Apolipoprotein B
5	rs74343614	0	75011549	A	C	9.29831e-08	Apolipoprotein B
20	rs6065343	0	40007073	T	G	8.59339e-08	Apolipoprotein B
8	rs7829236	0	126570279	A	G	9.29103e-08	Apolipoprotein B
19	rs873870	0	19738554	A	G	9.16301e-08	Apolipoprotein B
8	rs11204087	0	19941027	T	C	9.07805e-08	Apolipoprotein B
2	rs72899902	0	21948813	C	T	9.07023e-08	Apolipoprotein B
12	rs825475	0	124567308	C	A	8.98042e-08	Apolipoprotein B
5	rs77209726	0	74577701	C	A	8.9695e-08	Apolipoprotein B
1	rs483462	0	55525400	G	A	8.82817e-08	Apolipoprotein B
7	rs10247980	0	100366284	C	T	8.82736e-08	Apolipoprotein B
2	rs7573066	0	27323198	C	T	9.17175e-08	Apolipoprotein B
1	rs72749998	0	234798432	C	A	6.94473e-07	Apolipoprotein B
6	rs78423775	0	160519228	A	G	1.89809e-10	Apolipoprotein B
6	rs3756772	0	116325142	T	C	1.8691e-10	Apolipoprotein B
19	rs1135062	0	45322744	G	A	1.47209e-26	Apolipoprotein B
1	rs9689	0	25688276	A	G	1.00114e-26	Apolipoprotein B
6	rs35242582	0	32600057	G	A	9.37019e-27	Apolipoprotein B
19	rs10402457	0	11265248	T	C	3.95396e-27	Apolipoprotein B
11	rs174609	0	61627811	C	T	3.72255e-27	Apolipoprotein B
1	rs61176209	0	55574599	T	C	2.08953e-27	Apolipoprotein B
2	rs780092	0	27743154	G	A	1.60394e-27	Apolipoprotein B
19	rs34978331	0	45332841	C	T	1.58481e-27	Apolipoprotein B
6	rs17342717	0	25821770	T	C	1.43725e-27	Apolipoprotein B
19	rs77241309	0	45349177	C	G	9.36836e-28	Apolipoprotein B
2	rs56078519	0	20926296	G	A	8.22942e-28	Apolipoprotein B
1	rs115049444	0	110023170	C	T	7.77568e-28	Apolipoprotein B
1	rs59613675	0	55720337	G	A	6.03809e-28	Apolipoprotein B
8	rs2083637	0	19865175	G	A	5.4943e-28	Apolipoprotein B
17	Affx-52331509	0	45567597	CT	C	5.37474e-28	Apolipoprotein B
19	rs11085752	0	11065409	C	A	2.03234e-26	Apolipoprotein B
16	rs12708919	0	71986995	A	G	2.22778e-26	Apolipoprotein B
2	rs1801702	0	21225485	G	C	2.72386e-26	Apolipoprotein B
5	rs888789	0	74988369	G	A	3.42787e-26	Apolipoprotein B
1	rs518076	0	110109039	G	A	1.09226e-24	Apolipoprotein B
16	rs5880	0	57015091	C	G	8.86908e-25	Apolipoprotein B
13	rs4942486	0	32953388	T	C	7.64974e-25	Apolipoprotein B
6	rs13192471	0	32671103	C	T	7.16102e-25	Apolipoprotein B
19	rs527221	0	46275976	C	G	7.09663e-25	Apolipoprotein B
19	rs10405086	0	45627235	T	C	5.84737e-25	Apolipoprotein B
19	rs55840997	0	44480979	A	G	5.31358e-25	Apolipoprotein B
17	rs75016991	0	67424508	A	C	5.35182e-28	Apolipoprotein B
6	rs117733303	0	160922870	G	A	4.04248e-25	Apolipoprotein B
19	rs2288904	0	10742170	A	G	1.73495e-25	Apolipoprotein B
19	rs73036721	0	44400412	T	C	1.35519e-25	Apolipoprotein B
19	rs2307019	0	49244220	A	G	1.24506e-25	Apolipoprotein B
5	rs253410	0	74928293	A	T	1.09836e-25	Apolipoprotein B
11	rs61905132	0	116673464	T	C	7.2523e-26	Apolipoprotein B
17	rs55714927	0	7080316	T	C	3.80202e-26	Apolipoprotein B
1	rs568686	0	110173775	T	G	3.54515e-26	Apolipoprotein B
19	rs76856627	0	45543755	G	A	2.86526e-25	Apolipoprotein B
16	rs28629271	0	72003732	T	C	1.18048e-24	Apolipoprotein B
6	rs80254170	0	160514283	G	A	5.03496e-28	Apolipoprotein B
6	rs34411532	0	32592294	A	G	3.52789e-28	Apolipoprotein B
2	rs17050272	0	121306440	A	G	7.05099e-31	Apolipoprotein B
2	rs399991	0	21525477	G	A	4.73675e-31	Apolipoprotein B
5	rs66493518	0	74990125	C	G	3.9583e-31	Apolipoprotein B
19	rs62116988	0	44296689	A	G	2.64259e-31	Apolipoprotein B
6	rs3120139	0	160741622	A	G	2.59777e-31	Apolipoprotein B
1	rs6663252	0	55630151	C	T	7.43724e-32	Apolipoprotein B
16	rs9989419	0	56985139	A	G	6.94008e-32	Apolipoprotein B
20	rs6029526	0	39672618	A	T	6.14405e-32	Apolipoprotein B
16	rs12928056	0	72225574	A	C	5.38612e-32	Apolipoprotein B
19	rs62119263	0	45125197	C	T	2.29173e-32	Apolipoprotein B
19	rs10403668	0	10686123	A	G	1.30736e-32	Apolipoprotein B
16	rs217181	0	72114002	T	C	9.1211e-33	Apolipoprotein B
2	rs219548	0	21538810	A	C	6.36153e-33	Apolipoprotein B
16	rs12448528	0	56985555	A	G	5.52051e-33	Apolipoprotein B
11	rs2072114	0	61605215	G	A	2.80965e-33	Apolipoprotein B
6	rs28530648	0	32527079	C	A	7.56489e-31	Apolipoprotein B
6	rs1408272	0	25842951	G	T	1.21864e-30	Apolipoprotein B
19	rs1160985	0	45403412	T	C	1.96315e-30	Apolipoprotein B
8	rs2081687	0	59388565	T	C	2.96088e-30	Apolipoprotein B
5	rs5909	0	74656175	A	G	2.9877e-28	Apolipoprotein B
19	rs73572039	0	45342630	T	C	2.76373e-28	Apolipoprotein B
8	rs34604874	0	126487857	A	G	1.2299e-28	Apolipoprotein B
1	rs610249	0	109692641	G	A	7.94419e-29	Apolipoprotein B
19	rs281377	0	49206603	T	C	5.65272e-29	Apolipoprotein B
5	rs77704739	0	52080909	C	T	4.43668e-29	Apolipoprotein B
5	rs258494	0	75038718	C	G	3.8685e-29	Apolipoprotein B
6	rs998203	0	160517888	T	C	3.83739e-28	Apolipoprotein B
17	rs11079784	0	45702280	C	T	3.72134e-29	Apolipoprotein B
17	rs113408695	0	67060872	C	T	2.0857e-29	Apolipoprotein B
11	rs1060542	0	126210862	A	G	1.61545e-29	Apolipoprotein B
8	rs326	0	19819439	G	A	1.56531e-29	Apolipoprotein B
6	rs662138	0	160564476	G	C	1.48774e-29	Apolipoprotein B
2	rs71435583	0	20924244	G	A	1.32411e-29	Apolipoprotein B
16	rs28888131	0	56991624	A	G	9.93131e-30	Apolipoprotein B
2	Affx-20090607	0	44099433	A	C	6.49362e-30	Apolipoprotein B
19	rs11085259	0	19445856	T	C	2.79769e-29	Apolipoprotein B
5	rs61602173	0	74542620	T	C	6.81347e-34	Apolipoprotein B
1	rs114804066	0	110162995	G	A	1.94532e-24	Apolipoprotein B
10	rs2068888	0	94839642	A	G	2.66722e-24	Apolipoprotein B
1	rs17014532	0	109740364	G	T	4.20001e-20	Apolipoprotein B
6	rs6415084	0	160980330	T	C	3.58001e-20	Apolipoprotein B
17	rs4968318	0	45451894	G	A	2.93433e-20	Apolipoprotein B
16	rs1800777	0	57017319	A	G	2.05271e-20	Apolipoprotein B
19	rs78073763	0	45649838	G	T	1.41872e-20	Apolipoprotein B
6	rs6935921	0	161108536	C	T	1.31766e-20	Apolipoprotein B
19	rs281380	0	49214470	C	T	9.20412e-21	Apolipoprotein B
6	rs6917747	0	160402705	A	G	8.90029e-21	Apolipoprotein B
8	Affx-52343806	0	19822809	G	GC	8.56224e-21	Apolipoprotein B
2	rs10175646	0	21145665	T	C	7.97041e-21	Apolipoprotein B
15	rs261334	0	58726744	G	C	6.91778e-21	Apolipoprotein B
2	rs12720842	0	21257927	C	T	6.53694e-21	Apolipoprotein B
7	rs2285942	0	21582917	T	C	4.8709e-21	Apolipoprotein B
2	rs116157399	0	21441552	A	G	4.85612e-21	Apolipoprotein B
2	rs58199976	0	27934524	C	T	4.67528e-21	Apolipoprotein B
2	rs2030746	0	121309488	T	C	4.29205e-20	Apolipoprotein B
6	rs12202350	0	160379096	C	T	5.25444e-20	Apolipoprotein B
6	rs2858331	0	32681277	G	A	5.36249e-20	Apolipoprotein B
1	rs11206538	0	55715412	C	T	5.96584e-20	Apolipoprotein B
6	rs241448	0	32796685	G	A	4.63135e-19	Apolipoprotein B
6	rs1740428	0	161081331	A	G	4.42326e-19	Apolipoprotein B
19	rs1132054	0	49102399	C	T	2.74053e-19	Apolipoprotein B
19	rs73006908	0	19104843	A	C	2.59768e-19	Apolipoprotein B
19	rs78620885	0	45591084	T	C	2.29533e-19	Apolipoprotein B
1	rs10888908	0	55726519	T	C	2.2226e-19	Apolipoprotein B
5	rs10069744	0	74263455	C	T	2.22133e-19	Apolipoprotein B
6	rs9391858	0	32341398	G	A	4.25133e-21	Apolipoprotein B
17	rs2317677	0	45393407	G	A	1.72856e-19	Apolipoprotein B
1	rs71655999	0	109914809	T	C	1.53052e-19	Apolipoprotein B
7	rs12669528	0	21498621	G	C	1.42042e-19	Apolipoprotein B
19	rs4021	0	49253261	G	A	1.21308e-19	Apolipoprotein B
19	rs12720359	0	10464138	G	C	1.12249e-19	Apolipoprotein B
6	rs3127573	0	160681393	G	A	1.0023e-19	Apolipoprotein B
19	rs116958755	0	45690282	G	T	8.53172e-20	Apolipoprotein B
19	rs17242346	0	11198780	A	G	6.6646e-20	Apolipoprotein B
6	rs10080815	0	160687412	G	T	1.70705e-19	Apolipoprotein B
19	rs45518133	0	10670351	T	C	2.05897e-24	Apolipoprotein B
1	rs506008	0	110201699	T	C	3.66865e-21	Apolipoprotein B
1	rs116416309	0	109730511	C	T	1.50865e-21	Apolipoprotein B
1	rs140584594	0	110232983	A	G	8.27656e-23	Apolipoprotein B
1	rs12130333	0	63191777	T	C	4.57937e-23	Apolipoprotein B
6	rs7770628	0	161018174	C	T	4.0793e-23	Apolipoprotein B
7	rs10260606	0	44584551	C	G	3.42971e-23	Apolipoprotein B
6	rs3127599	0	160907134	T	C	3.19241e-23	Apolipoprotein B
2	rs4077440	0	44081042	T	C	3.04617e-23	Apolipoprotein B
7	rs12670798	0	21607352	C	T	2.40076e-23	Apolipoprotein B
6	rs7750288	0	160400147	G	A	2.16045e-23	Apolipoprotein B
17	rs7221345	0	45405144	G	A	2.00375e-23	Apolipoprotein B
19	rs12983316	0	11114352	G	A	1.7657e-23	Apolipoprotein B
19	rs76971643	0	45673122	A	G	1.62401e-23	Apolipoprotein B
17	rs1801689	0	64210580	C	A	9.04868e-24	Apolipoprotein B
19	rs1541596	0	10987013	A	G	8.12017e-24	Apolipoprotein B
19	rs10421247	0	45657486	T	C	4.26395e-24	Apolipoprotein B
1	rs72660536	0	55486751	A	G	3.27018e-24	Apolipoprotein B
19	rs67801643	0	19267458	T	C	1.3552e-22	Apolipoprotein B
6	rs3798164	0	160575202	A	G	1.59147e-22	Apolipoprotein B
19	rs12984266	0	45193534	A	G	2.0139e-22	Apolipoprotein B
1	rs407102	0	109846278	C	T	2.28701e-22	Apolipoprotein B
2	rs1881396	0	27844601	G	T	1.46133e-21	Apolipoprotein B
17	rs8078309	0	45774072	T	C	1.22269e-21	Apolipoprotein B
8	rs17091905	0	19849757	A	G	1.02821e-21	Apolipoprotein B
19	rs769452	0	45411110	C	T	9.23653e-22	Apolipoprotein B
19	rs7249753	0	11192226	C	T	8.77054e-22	Apolipoprotein B
6	rs28732208	0	32385119	T	C	7.56078e-22	Apolipoprotein B
1	rs2479394	0	55486064	G	A	6.90313e-22	Apolipoprotein B
20	rs6102059	0	39228784	T	C	2.40688e-21	Apolipoprotein B
20	rs2745865	0	17847735	T	C	6.49509e-22	Apolipoprotein B
19	rs8100718	0	45016116	G	A	5.00288e-22	Apolipoprotein B
19	rs11672399	0	45377098	A	C	4.44065e-22	Apolipoprotein B
19	rs12976464	0	46162399	A	G	3.75133e-22	Apolipoprotein B
8	rs17405319	0	126449406	T	C	3.31603e-22	Apolipoprotein B
1	rs655555	0	234863292	A	C	3.237e-22	Apolipoprotein B
1	rs684138	0	109801121	T	C	3.03037e-22	Apolipoprotein B
8	rs295	0	19816238	C	A	2.9825e-22	Apolipoprotein B
19	rs11881101	0	45530552	A	G	5.02927e-22	Apolipoprotein B
19	rs36005514	0	11190764	A	G	4.76401e-19	Apolipoprotein B
19	rs2571100	0	44843938	G	A	2.66203e-34	Apolipoprotein B
1	rs114003685	0	110122950	T	C	1.14681e-34	Apolipoprotein B
5	rs7722186	0	74576285	A	G	3.56575e-93	Apolipoprotein B
8	rs2954020	0	126481952	A	G	9.20411e-94	Apolipoprotein B
19	rs58542926	0	19379549	T	C	8.65327e-95	Apolipoprotein B
19	rs1004165	0	45232205	A	G	2.94991e-97	Apolipoprotein B
2	rs12691202	0	21249716	T	C	1.32295e-101	Apolipoprotein B
19	rs2927437	0	45241638	A	G	1.16532e-103	Apolipoprotein B
2	rs1260326	0	27730940	T	C	5.11379e-104	Apolipoprotein B
5	rs12916	0	74656539	C	T	6.75859e-109	Apolipoprotein B
11	rs964184	0	116648917	G	C	1.06187e-112	Apolipoprotein B
19	rs8104483	0	45372354	G	T	1.78687e-113	Apolipoprotein B
1	rs55660224	0	109839400	T	C	3.60582e-114	Apolipoprotein B
1	rs4970829	0	109757295	A	G	6.01202e-121	Apolipoprotein B
19	rs8107530	0	44836400	T	C	9.14029e-125	Apolipoprotein B
1	rs585362	0	109789795	C	T	2.42425e-125	Apolipoprotein B
1	rs6698843	0	109806834	T	C	3.22573e-126	Apolipoprotein B
2	rs74629722	0	21127044	C	G	3.40997e-92	Apolipoprotein B
1	rs655246	0	109832283	A	G	3.78084e-88	Apolipoprotein B
19	rs73013159	0	11122710	T	G	7.21475e-88	Apolipoprotein B
5	rs17671591	0	74615021	T	C	1.79557e-86	Apolipoprotein B
5	rs13356603	0	74569357	T	C	2.26116e-69	Apolipoprotein B
19	rs7247551	0	45454766	G	A	1.03753e-69	Apolipoprotein B
19	rs7188	0	11275139	C	A	5.62408e-70	Apolipoprotein B
19	rs2228603	0	19329924	T	C	1.67995e-70	Apolipoprotein B
1	rs114382843	0	110067787	C	T	4.09792e-72	Apolipoprotein B
11	rs174583	0	61609750	T	C	3.69385e-75	Apolipoprotein B
16	rs173539	0	56988044	T	C	2.14832e-75	Apolipoprotein B
19	rs72658867	0	11231203	A	G	1.3433e-128	Apolipoprotein B
19	rs17347726	0	44934842	C	G	1.79909e-76	Apolipoprotein B
19	rs12052058	0	11159525	T	G	2.29713e-79	Apolipoprotein B
19	rs3852860	0	45382966	T	C	1.93187e-79	Apolipoprotein B
19	rs3852859	0	45379309	C	T	1.25543e-79	Apolipoprotein B
2	rs4245791	0	44074431	C	T	1.60958e-83	Apolipoprotein B
2	rs72902579	0	21276008	C	T	8.5395e-84	Apolipoprotein B
6	rs10455872	0	161010118	G	A	7.32155e-84	Apolipoprotein B
2	Affx-20090007	0	44066247	C	G	1.43722e-85	Apolipoprotein B
2	rs68093099	0	21190107	T	G	1.10982e-76	Apolipoprotein B
19	rs2965174	0	45245015	A	G	2.29319e-69	Apolipoprotein B
19	rs2965109	0	45225345	T	C	8.58192e-155	Apolipoprotein B
2	rs10166144	0	21453733	G	A	1.17543e-159	Apolipoprotein B
19	rs12162222	0	45348522	T	G	0	Apolipoprotein B
19	rs12721109	0	45447221	A	G	0	Apolipoprotein B
19	Affx-16018598	0	45296806	T	C	0	Apolipoprotein B
19	rs62117160	0	45232161	A	G	0	Apolipoprotein B
1	rs629301	0	109818306	G	T	0	Apolipoprotein B
19	rs4420638	0	45422946	G	A	0	Apolipoprotein B
19	rs445925	0	45415640	A	G	0	Apolipoprotein B
19	rs11881756	0	45220896	C	T	0	Apolipoprotein B
19	rs6859	0	45382034	A	G	0	Apolipoprotein B
19	rs62120566	0	45197732	G	C	0	Apolipoprotein B
19	rs7254892	0	45389596	A	G	0	Apolipoprotein B
19	rs769449	0	45410002	A	G	0	Apolipoprotein B
3	rs75156617	0	143275027	A	C	0.00602616	Apolipoprotein B
19	rs405509	0	45408836	T	G	0	Apolipoprotein B
19	rs157580	0	45395266	G	A	0	Apolipoprotein B
19	rs2965169	0	45251156	C	A	0	Apolipoprotein B
19	rs6511720	0	11202306	T	G	0	Apolipoprotein B
19	rs28399637	0	45324138	A	G	0	Apolipoprotein B
19	rs10405693	0	45326664	T	C	0	Apolipoprotein B
19	rs62116778	0	44894070	T	G	1.31873e-166	Apolipoprotein B
19	rs1058402	0	45150614	A	G	3.34118e-169	Apolipoprotein B
2	rs1820914	0	21402957	T	C	2.05129e-169	Apolipoprotein B
19	rs62119261	0	45122043	C	A	2.48068e-176	Apolipoprotein B
19	rs157581	0	45395714	C	T	2.74282e-196	Apolipoprotein B
19	rs41289512	0	45351516	G	C	1.30485e-209	Apolipoprotein B
2	rs533617	0	21233972	C	T	1.13019e-212	Apolipoprotein B
8	rs2001945	0	126477978	G	C	6.11518e-158	Apolipoprotein B
2	rs12477249	0	21400661	A	G	2.52592e-217	Apolipoprotein B
19	rs2965101	0	45237812	C	T	2.67196e-224	Apolipoprotein B
2	rs11687710	0	21371068	C	T	7.35515e-234	Apolipoprotein B
1	rs11577931	0	109820884	G	A	2.28259e-247	Apolipoprotein B
19	rs519113	0	45376284	G	C	8.95613e-316	Apolipoprotein B
1	rs11591147	0	55505647	T	G	1.0924e-318	Apolipoprotein B
2	rs525172	0	21382976	T	G	1.88738e-319	Apolipoprotein B
19	rs2075650	0	45395619	G	A	0	Apolipoprotein B
2	rs484399	0	21406568	C	A	9.42816e-223	Apolipoprotein B
19	rs1661167	0	45052068	G	A	2.31765e-34	Apolipoprotein B
19	rs62116303	0	44957310	G	A	8.08047e-68	Apolipoprotein B
19	rs35443082	0	45028112	C	T	5.88638e-65	Apolipoprotein B
19	rs74942924	0	11063665	A	G	4.37258e-40	Apolipoprotein B
19	rs3786721	0	11146499	T	C	3.34163e-40	Apolipoprotein B
19	Affx-89026745	0	44932911	TT	T	2.88792e-40	Apolipoprotein B
5	rs4704171	0	74368254	C	T	2.16733e-40	Apolipoprotein B
20	rs2207132	0	39142516	A	G	2.57503e-41	Apolipoprotein B
1	rs7551981	0	55719166	G	T	2.29127e-41	Apolipoprotein B
19	rs117834294	0	10739265	T	C	5.18881e-42	Apolipoprotein B
1	rs2479409	0	55504650	G	A	2.16118e-42	Apolipoprotein B
19	rs10415811	0	11177408	C	T	1.69749e-42	Apolipoprotein B
1	rs7523242	0	55498949	T	C	1.02034e-42	Apolipoprotein B
19	rs2304130	0	19789528	G	A	6.55836e-43	Apolipoprotein B
2	rs34449399	0	21065565	C	T	4.77344e-43	Apolipoprotein B
16	rs9939224	0	57002732	T	G	6.07743e-44	Apolipoprotein B
20	rs73307905	0	44545773	C	A	1.51954e-44	Apolipoprotein B
2	rs1919127	0	27801493	C	T	1.3788e-44	Apolipoprotein B
19	rs2571077	0	44873532	T	G	6.6309e-40	Apolipoprotein B
19	rs11665829	0	45365817	A	G	6.51477e-39	Apolipoprotein B
5	rs6882076	0	156390297	T	C	8.69901e-39	Apolipoprotein B
2	rs312965	0	21359828	G	A	1.53983e-38	Apolipoprotein B
2	rs13008369	0	21100438	T	G	4.17269e-35	Apolipoprotein B
20	rs2618566	0	17844684	G	T	2.23462e-35	Apolipoprotein B
19	rs34837445	0	10998845	G	A	8.33849e-36	Apolipoprotein B
11	rs11220462	0	126243952	A	G	8.0051e-36	Apolipoprotein B
19	rs76237591	0	45034590	A	G	7.21744e-36	Apolipoprotein B
11	rs174591	0	61617676	A	T	3.46262e-36	Apolipoprotein B
1	rs75237799	0	109801345	T	C	2.1882e-36	Apolipoprotein B
19	rs10424702	0	19508013	G	A	5.89139e-45	Apolipoprotein B
1	rs2131925	0	63025942	G	T	1.84113e-36	Apolipoprotein B
19	rs846848	0	45074177	G	T	3.19185e-37	Apolipoprotein B
19	rs1594895	0	44880360	C	T	2.56832e-37	Apolipoprotein B
19	rs35891370	0	45519100	G	A	1.97683e-37	Apolipoprotein B
9	rs579459	0	136154168	C	T	7.02918e-38	Apolipoprotein B
5	rs76041796	0	74753736	C	T	4.98074e-38	Apolipoprotein B
11	rs73632737	0	126226775	C	G	4.16917e-38	Apolipoprotein B
5	rs2112347	0	75015242	G	T	2.27491e-38	Apolipoprotein B
19	rs4803717	0	44998259	G	T	9.50999e-37	Apolipoprotein B
19	rs1529729	0	11163562	C	T	4.58035e-66	Apolipoprotein B
19	rs2738446	0	11227326	G	C	3.86078e-45	Apolipoprotein B
19	rs11542916	0	10694720	A	G	5.2907e-46	Apolipoprotein B
1	rs76186504	0	109840169	T	C	3.29111e-55	Apolipoprotein B
19	rs73015030	0	11207516	A	G	1.37385e-55	Apolipoprotein B
1	rs72703210	0	109823962	C	T	1.96952e-56	Apolipoprotein B
11	rs28927680	0	116619073	G	C	3.20134e-57	Apolipoprotein B
1	rs6680227	0	109798914	A	G	6.30764e-58	Apolipoprotein B
2	rs60960031	0	21530659	A	G	3.6547e-58	Apolipoprotein B
16	rs1532624	0	57005479	A	C	1.9615e-59	Apolipoprotein B
2	rs111548358	0	21337306	C	T	6.17765e-60	Apolipoprotein B
19	rs3178166	0	45594170	G	A	4.80139e-61	Apolipoprotein B
1	rs62623713	0	110019439	G	A	3.00738e-61	Apolipoprotein B
19	rs11083761	0	45655636	A	G	5.16918e-63	Apolipoprotein B
19	rs16996148	0	19658472	T	G	1.3132e-63	Apolipoprotein B
16	rs1800775	0	56995236	A	C	1.28011e-63	Apolipoprotein B
2	rs1260333	0	27748624	A	G	7.48655e-64	Apolipoprotein B
16	rs2000999	0	72108093	A	G	2.40657e-64	Apolipoprotein B
1	rs12127701	0	109838264	G	A	6.47039e-55	Apolipoprotein B
1	rs72660594	0	55636240	C	T	1.00991e-54	Apolipoprotein B
19	rs4425006	0	10813364	T	C	5.85786e-54	Apolipoprotein B
2	rs1042031	0	21225753	T	C	6.15718e-54	Apolipoprotein B
16	rs1864163	0	56997233	A	G	2.37327e-46	Apolipoprotein B
2	rs12713843	0	21238367	T	C	1.15673e-46	Apolipoprotein B
1	rs514230	0	234858597	A	T	8.83723e-47	Apolipoprotein B
16	rs7499892	0	57006590	T	C	5.15424e-47	Apolipoprotein B
19	rs17657025	0	44675801	C	T	2.04462e-47	Apolipoprotein B
20	rs6065904	0	44534651	A	G	1.25645e-47	Apolipoprotein B
19	rs714948	0	45165912	A	C	7.32446e-48	Apolipoprotein B
19	rs3826804	0	10915925	G	A	1.08899e-45	Apolipoprotein B
11	rs2075290	0	116653296	C	T	3.72003e-48	Apolipoprotein B
2	rs113588790	0	21364562	T	C	7.66002e-49	Apolipoprotein B
5	rs56174528	0	74400516	C	G	1.21786e-49	Apolipoprotein B
19	rs8109620	0	45662459	A	G	4.83042e-50	Apolipoprotein B
1	rs11206510	0	55496039	C	T	1.46139e-51	Apolipoprotein B
19	rs74607435	0	45235700	C	T	3.43117e-52	Apolipoprotein B
19	rs11672271	0	45619946	G	A	7.17207e-53	Apolipoprotein B
19	rs73045960	0	46295223	G	A	2.29727e-53	Apolipoprotein B
1	rs17646665	0	109912051	G	A	8.35767e-49	Apolipoprotein B
11	rs61897793	0	61599347	A	G	5.62032e-19	Apolipoprotein B
12	rs1182933	0	121454622	T	C	6.48049e-19	Apolipoprotein B
11	rs12721041	0	116693871	T	C	6.49232e-19	Apolipoprotein B
19	rs74827760	0	45790300	T	C	5.79491e-12	Apolipoprotein B
6	rs9268832	0	32427789	T	C	4.9845e-12	Apolipoprotein B
19	rs11878918	0	45816529	G	A	4.7556e-12	Apolipoprotein B
2	rs72938315	0	204121063	G	C	4.703e-12	Apolipoprotein B
19	rs28592182	0	45793828	C	T	4.6869e-12	Apolipoprotein B
19	rs16979595	0	45477381	A	G	4.4931e-12	Apolipoprotein B
4	rs16844401	0	3449652	A	G	4.35226e-12	Apolipoprotein B
11	rs603446	0	116654435	T	C	4.34764e-12	Apolipoprotein B
17	rs77680021	0	7124506	A	G	4.10863e-12	Apolipoprotein B
7	rs2286276	0	72987354	T	C	3.83605e-12	Apolipoprotein B
8	rs11136341	0	145043543	G	A	3.71178e-12	Apolipoprotein B
7	rs3779195	0	97993362	A	T	3.63207e-12	Apolipoprotein B
19	rs73004826	0	19063559	A	G	3.56692e-12	Apolipoprotein B
17	rs7223246	0	45759767	T	C	3.41187e-12	Apolipoprotein B
17	rs1808192	0	45794706	A	G	3.36167e-12	Apolipoprotein B
8	rs10102164	0	55421614	A	G	6.08946e-12	Apolipoprotein B
6	rs12662501	0	31190850	T	C	6.20717e-12	Apolipoprotein B
19	rs73048457	0	46089055	C	T	6.63133e-12	Apolipoprotein B
19	rs117264457	0	45404432	A	G	6.67791e-12	Apolipoprotein B
19	rs2060250	0	45590988	G	A	1.44359e-11	Apolipoprotein B
10	rs11812460	0	94832128	A	G	1.43223e-11	Apolipoprotein B
8	rs62521592	0	126633531	T	C	1.26135e-11	Apolipoprotein B
6	rs2856997	0	32781776	A	C	1.11924e-11	Apolipoprotein B
6	rs9263957	0	31184175	A	G	1.11902e-11	Apolipoprotein B
1	rs34480710	0	55766150	T	C	1.01457e-11	Apolipoprotein B
20	rs77727017	0	44380052	T	G	9.25084e-12	Apolipoprotein B
2	rs62133279	0	21391669	T	C	3.27836e-12	Apolipoprotein B
17	rs117524772	0	64361924	A	C	9.09799e-12	Apolipoprotein B
19	rs112354933	0	11446031	C	G	8.92628e-12	Apolipoprotein B
5	rs6867855	0	122887148	G	T	7.88389e-12	Apolipoprotein B
6	rs28693951	0	32714732	T	C	7.53393e-12	Apolipoprotein B
2	rs6547820	0	28281545	G	A	7.1987e-12	Apolipoprotein B
7	rs799157	0	73020301	T	C	7.13538e-12	Apolipoprotein B
12	rs2229357	0	57843711	A	G	7.08911e-12	Apolipoprotein B
6	rs9368624	0	30135977	A	G	7.05868e-12	Apolipoprotein B
6	rs2517671	0	29937977	G	A	8.9958e-12	Apolipoprotein B
5	rs258507	0	75059968	G	A	1.50704e-11	Apolipoprotein B
16	rs2255437	0	83988886	A	G	3.24784e-12	Apolipoprotein B
2	rs3731696	0	203431804	G	A	3.13302e-12	Apolipoprotein B
6	rs1590183	0	161096758	T	C	1.29197e-12	Apolipoprotein B
12	rs11057396	0	124419062	C	A	1.26308e-12	Apolipoprotein B
11	rs198421	0	61518237	A	G	1.23069e-12	Apolipoprotein B
1	rs115030251	0	109840918	T	C	1.08618e-12	Apolipoprotein B
13	rs8000868	0	114559522	T	C	1.02249e-12	Apolipoprotein B
17	rs13469	0	26676135	C	T	1.01362e-12	Apolipoprotein B
19	rs75816342	0	45784197	A	G	9.3611e-13	Apolipoprotein B
2	rs35088798	0	21117313	T	C	8.93629e-13	Apolipoprotein B
19	rs12610859	0	44890801	T	C	6.95685e-13	Apolipoprotein B
14	rs2275298	0	70842786	C	T	6.84315e-13	Apolipoprotein B
19	rs17248748	0	11206040	T	C	6.75934e-13	Apolipoprotein B
20	rs6124298	0	39617398	A	G	5.69382e-13	Apolipoprotein B
2	rs55824586	0	118542043	A	G	5.64498e-13	Apolipoprotein B
16	rs9921412	0	71988106	C	T	5.50387e-13	Apolipoprotein B
1	rs62623708	0	109793077	A	C	5.37197e-13	Apolipoprotein B
2	rs114322127	0	21129677	A	G	1.45078e-12	Apolipoprotein B
11	rs10792318	0	61531443	G	A	1.59952e-12	Apolipoprotein B
7	rs2285943	0	21582963	T	G	1.61874e-12	Apolipoprotein B
2	rs1801701	0	21228827	T	C	1.72137e-12	Apolipoprotein B
2	rs10189685	0	203488449	A	G	3.00052e-12	Apolipoprotein B
20	rs7270354	0	44607661	A	G	2.98696e-12	Apolipoprotein B
15	rs4775041	0	58674695	C	G	2.84238e-12	Apolipoprotein B
2	rs75211012	0	21764835	A	C	2.77769e-12	Apolipoprotein B
17	rs78110405	0	67348828	G	T	2.62383e-12	Apolipoprotein B
19	rs35385129	0	45162189	A	C	2.5587e-12	Apolipoprotein B
11	rs7481842	0	61639705	C	T	2.40737e-12	Apolipoprotein B
6	rs2634659	0	160700858	C	T	3.19543e-12	Apolipoprotein B
20	rs3746506	0	44586036	G	A	2.32694e-12	Apolipoprotein B
2	rs72788528	0	21115817	C	G	2.2167e-12	Apolipoprotein B
6	rs11755266	0	35162141	T	C	2.16652e-12	Apolipoprotein B
5	rs6887358	0	52114702	C	A	2.12384e-12	Apolipoprotein B
6	rs2294882	0	32367515	C	T	1.97412e-12	Apolipoprotein B
20	rs6129800	0	39914030	A	G	1.92971e-12	Apolipoprotein B
3	rs2303857	0	32578505	C	T	1.88853e-12	Apolipoprotein B
8	rs72722680	0	126536579	G	T	1.84603e-12	Apolipoprotein B
17	rs3809775	0	46696416	G	C	2.23604e-12	Apolipoprotein B
6	rs2269425	0	32123639	A	G	5.31305e-13	Apolipoprotein B
16	rs9925415	0	72007399	C	T	1.51492e-11	Apolipoprotein B
6	rs2230365	0	31525448	T	C	1.58283e-11	Apolipoprotein B
6	rs5007258	0	32379239	A	G	1.17282e-10	Apolipoprotein B
13	rs207629	0	33078742	T	C	1.15629e-10	Apolipoprotein B
6	rs3130685	0	31206206	T	C	1.12887e-10	Apolipoprotein B
20	rs7261862	0	34116282	C	T	1.09751e-10	Apolipoprotein B
1	rs4661718	0	16505908	C	T	1.09349e-10	Apolipoprotein B
6	rs1061535	0	29937924	T	C	1.00538e-10	Apolipoprotein B
1	rs1998064	0	230287128	G	T	8.80511e-11	Apolipoprotein B
11	rs2277302	0	66240882	C	T	8.63705e-11	Apolipoprotein B
19	rs8110610	0	49321911	A	G	8.37202e-11	Apolipoprotein B
6	rs10947129	0	31011662	A	G	8.35402e-11	Apolipoprotein B
6	rs9364554	0	160833664	T	C	8.34364e-11	Apolipoprotein B
19	rs7249565	0	11302807	A	G	8.24617e-11	Apolipoprotein B
2	rs72817538	0	27498844	A	G	7.65944e-11	Apolipoprotein B
19	rs36049922	0	11169305	C	T	7.46639e-11	Apolipoprotein B
16	rs35063109	0	71845152	A	C	7.41677e-11	Apolipoprotein B
17	rs75910690	0	67668868	T	C	1.23073e-10	Apolipoprotein B
12	rs10849829	0	121470256	A	G	1.24396e-10	Apolipoprotein B
2	rs1869026	0	121341281	C	A	1.30197e-10	Apolipoprotein B
19	rs72654472	0	45414392	T	G	1.32477e-10	Apolipoprotein B
19	rs72480795	0	44596804	G	A	1.75525e-10	Apolipoprotein B
8	rs73246980	0	59381163	C	T	1.73215e-10	Apolipoprotein B
5	rs3010271	0	71947654	G	A	1.67084e-10	Apolipoprotein B
1	rs1024305	0	55630204	A	G	1.5967e-10	Apolipoprotein B
1	rs115858205	0	109958697	A	G	1.59198e-10	Apolipoprotein B
6	rs36085954	0	26354464	A	G	1.58521e-10	Apolipoprotein B
1	rs115458560	0	110061974	C	T	1.5841e-10	Apolipoprotein B
1	rs12124310	0	63210814	A	G	7.22015e-11	Apolipoprotein B
6	rs2758886	0	39250837	A	G	1.57018e-10	Apolipoprotein B
8	rs1801177	0	19805708	A	G	1.47712e-10	Apolipoprotein B
16	rs6499531	0	71731485	T	C	1.47203e-10	Apolipoprotein B
14	Affx-10862182	0	71088204	T	G	1.42136e-10	Apolipoprotein B
6	rs9271588	0	32590953	C	T	1.41423e-10	Apolipoprotein B
2	rs2049195	0	202983085	T	C	1.39083e-10	Apolipoprotein B
2	rs35127135	0	21522694	T	C	1.36393e-10	Apolipoprotein B
16	rs79636708	0	72164945	T	C	1.35979e-10	Apolipoprotein B
1	rs75919641	0	109322296	C	A	1.53115e-10	Apolipoprotein B
2	rs77198935	0	20991348	T	G	1.51763e-11	Apolipoprotein B
17	rs314253	0	7091650	C	T	6.88642e-11	Apolipoprotein B
7	rs17145750	0	73026378	T	C	6.67926e-11	Apolipoprotein B
11	rs11216126	0	116617240	C	A	2.8406e-11	Apolipoprotein B
6	rs13214703	0	27941387	C	T	2.67905e-11	Apolipoprotein B
6	rs13203429	0	32744852	C	G	2.57331e-11	Apolipoprotein B
6	rs12201275	0	116314563	G	C	2.50176e-11	Apolipoprotein B
2	rs7587755	0	20900383	C	T	2.45179e-11	Apolipoprotein B
6	rs17422797	0	32265528	T	C	2.34538e-11	Apolipoprotein B
16	rs17343777	0	71439172	A	T	2.30095e-11	Apolipoprotein B
6	rs2247056	0	31265490	T	C	2.20087e-11	Apolipoprotein B
2	rs2710642	0	63149557	G	A	1.99325e-11	Apolipoprotein B
19	rs76530229	0	19805254	A	G	1.98738e-11	Apolipoprotein B
19	rs11670384	0	10739594	G	T	1.85594e-11	Apolipoprotein B
4	rs2498323	0	3451109	A	G	1.84631e-11	Apolipoprotein B
2	rs10197514	0	202964517	C	G	1.81733e-11	Apolipoprotein B
19	rs12983573	0	10701833	C	T	1.78562e-11	Apolipoprotein B
21	rs11088472	0	40699376	A	C	1.75089e-11	Apolipoprotein B
17	rs72861370	0	67481954	A	C	3.03931e-11	Apolipoprotein B
6	rs13195441	0	32743298	A	G	3.09103e-11	Apolipoprotein B
19	rs117414940	0	19855549	C	A	3.09139e-11	Apolipoprotein B
3	rs9832727	0	142649110	G	C	3.57296e-11	Apolipoprotein B
5	rs35130836	0	74998598	A	G	6.53988e-11	Apolipoprotein B
19	rs5167	0	45448465	G	T	6.38977e-11	Apolipoprotein B
17	rs72847071	0	67416307	A	G	6.1573e-11	Apolipoprotein B
9	rs41302673	0	136270538	G	T	6.07535e-11	Apolipoprotein B
19	rs11555891	0	44223113	A	G	5.74876e-11	Apolipoprotein B
19	rs2548957	0	49262500	A	G	5.68621e-11	Apolipoprotein B
6	rs116042783	0	25779000	T	C	5.65278e-11	Apolipoprotein B
1	rs12046278	0	10799577	C	T	6.80867e-11	Apolipoprotein B
1	rs112987420	0	109894756	C	G	5.37953e-11	Apolipoprotein B
13	rs3742318	0	33017043	C	T	5.33572e-11	Apolipoprotein B
5	rs74964185	0	74336359	G	A	4.95341e-11	Apolipoprotein B
19	rs117210556	0	11126197	C	T	4.65159e-11	Apolipoprotein B
16	rs289715	0	57008508	A	T	4.44696e-11	Apolipoprotein B
4	rs2603152	0	69367074	T	C	4.40672e-11	Apolipoprotein B
4	rs16844383	0	3447243	T	C	4.31514e-11	Apolipoprotein B
6	rs9273363	0	32626272	A	C	3.86112e-11	Apolipoprotein B
19	rs73568948	0	46032124	C	T	5.34775e-11	Apolipoprotein B
6	rs2237107	0	16133820	G	C	5.11794e-13	Apolipoprotein B
4	rs976002	0	69343287	G	A	4.6336e-13	Apolipoprotein B
1	rs11122400	0	230280259	G	C	4.61296e-13	Apolipoprotein B
2	rs55865386	0	20984945	T	C	3.11528e-16	Apolipoprotein B
7	Affx-30491356	0	44579180	C	G	2.95461e-16	Apolipoprotein B
1	rs608511	0	109776170	T	C	2.79284e-16	Apolipoprotein B
11	rs412334	0	61560261	T	C	2.28671e-16	Apolipoprotein B
19	rs79429216	0	45445517	A	G	2.09973e-16	Apolipoprotein B
2	rs77370158	0	21023265	G	A	2.04911e-16	Apolipoprotein B
2	rs4574146	0	21419921	T	C	1.9363e-16	Apolipoprotein B
5	rs2221267	0	156401533	G	C	1.77644e-16	Apolipoprotein B
19	rs75161053	0	45048858	A	G	1.68639e-16	Apolipoprotein B
2	Affx-18446674	0	169830328	A	G	1.48348e-16	Apolipoprotein B
12	rs2650000	0	121388962	A	C	1.47251e-16	Apolipoprotein B
19	rs4802240	0	45352804	T	C	1.39214e-16	Apolipoprotein B
8	rs2162460	0	59331781	C	A	1.23805e-16	Apolipoprotein B
5	rs4530754	0	122855416	G	A	1.20684e-16	Apolipoprotein B
19	rs2569537	0	11240053	A	G	1.12848e-16	Apolipoprotein B
6	rs13501	0	32793523	A	G	3.24531e-16	Apolipoprotein B
6	rs2071475	0	32782387	A	G	3.6252e-16	Apolipoprotein B
2	rs1260328	0	27711631	C	T	3.6302e-16	Apolipoprotein B
19	rs4802260	0	46027752	C	T	6.88231e-16	Apolipoprotein B
16	rs56208677	0	57010232	T	C	3.15674e-15	Apolipoprotein B
19	rs200628672	0	45021039	A	G	3.13502e-15	Apolipoprotein B
20	rs6104410	0	44607601	G	A	2.91637e-15	Apolipoprotein B
11	rs75158858	0	116762829	A	G	2.25953e-15	Apolipoprotein B
1	rs10745351	0	109743122	T	C	2.15417e-15	Apolipoprotein B
16	rs3213422	0	72042682	A	C	2.09491e-15	Apolipoprotein B
19	rs379309	0	11284302	C	T	1.61992e-15	Apolipoprotein B
1	rs35267391	0	109838215	A	G	1.0729e-16	Apolipoprotein B
6	rs628031	0	160560845	A	G	1.36474e-15	Apolipoprotein B
20	rs17576	0	44640225	G	A	1.20657e-15	Apolipoprotein B
4	rs6831256	0	3473139	G	A	1.01566e-15	Apolipoprotein B
6	rs683369	0	160551204	G	C	9.89544e-16	Apolipoprotein B
2	Affx-36290529	0	27423913	A	G	9.10137e-16	Apolipoprotein B
6	rs2621367	0	32768721	A	G	8.86172e-16	Apolipoprotein B
2	rs10490626	0	118835841	A	G	7.98945e-16	Apolipoprotein B
5	rs3936510	0	55860866	T	G	7.74776e-16	Apolipoprotein B
6	rs3757354	0	16127407	T	C	1.21178e-15	Apolipoprotein B
8	rs4282557	0	59489542	T	C	3.38006e-15	Apolipoprotein B
1	rs116681683	0	110169198	T	C	1.06695e-16	Apolipoprotein B
17	rs72631343	0	67191270	G	C	6.53375e-17	Apolipoprotein B
11	rs111577916	0	126071349	T	G	5.43145e-18	Apolipoprotein B
19	rs3916847	0	45861592	C	T	4.58302e-18	Apolipoprotein B
13	rs11571717	0	32934911	A	G	3.91184e-18	Apolipoprotein B
16	rs4783961	0	56994894	G	A	3.65921e-18	Apolipoprotein B
8	rs2980874	0	126444788	A	G	2.90794e-18	Apolipoprotein B
19	rs73008942	0	19155672	A	G	2.75353e-18	Apolipoprotein B
10	rs41274050	0	52573772	T	C	2.21717e-18	Apolipoprotein B
12	rs1183910	0	121420807	A	G	1.71513e-18	Apolipoprotein B
8	rs55709232	0	126447844	G	C	1.58062e-18	Apolipoprotein B
20	Affx-16780572	0	44643111	A	G	1.4307e-18	Apolipoprotein B
19	rs74796695	0	44805948	G	T	1.28843e-18	Apolipoprotein B
5	rs4703676	0	74979866	C	G	1.27891e-18	Apolipoprotein B
6	rs12528797	0	32345086	G	A	1.11721e-18	Apolipoprotein B
5	rs1501906	0	156427659	A	G	8.54293e-19	Apolipoprotein B
1	rs475858	0	110155137	T	C	7.73937e-19	Apolipoprotein B
12	rs7310409	0	121424861	A	G	5.48473e-18	Apolipoprotein B
12	rs735396	0	121438844	C	T	5.86798e-18	Apolipoprotein B
20	rs761248	0	17848206	G	T	8.00683e-18	Apolipoprotein B
6	rs1265097	0	31106459	A	C	1.13133e-17	Apolipoprotein B
1	rs2031373	0	63083289	C	A	6.30063e-17	Apolipoprotein B
6	rs2279463	0	160668389	G	A	6.04446e-17	Apolipoprotein B
7	rs7798185	0	44570717	A	C	5.66288e-17	Apolipoprotein B
6	rs41272044	0	161014751	C	T	4.71854e-17	Apolipoprotein B
19	rs7250893	0	19625547	G	A	4.43166e-17	Apolipoprotein B
8	rs1582824	0	59446454	C	T	3.93647e-17	Apolipoprotein B
2	rs76995491	0	21582971	G	A	3.90412e-17	Apolipoprotein B
7	rs4722551	0	25991826	C	T	6.91176e-17	Apolipoprotein B
2	rs12713559	0	21229068	A	G	3.76113e-17	Apolipoprotein B
19	rs7259567	0	45566080	T	G	3.0838e-17	Apolipoprotein B
6	rs3918291	0	160828142	C	T	3.01411e-17	Apolipoprotein B
6	rs28732226	0	32427311	C	T	2.99643e-17	Apolipoprotein B
19	rs11879589	0	45373276	A	G	2.76744e-17	Apolipoprotein B
1	rs2358956	0	109612806	T	C	1.93665e-17	Apolipoprotein B
1	rs140717526	0	109779073	A	G	1.48822e-17	Apolipoprotein B
2	rs62139017	0	27960776	T	C	1.28546e-17	Apolipoprotein B
6	rs9469220	0	32658310	A	G	3.14737e-17	Apolipoprotein B
19	rs439401	0	45414451	T	C	3.82422e-15	Apolipoprotein B
5	rs17563312	0	74949600	T	A	4.15452e-15	Apolipoprotein B
20	rs77617917	0	44563217	A	G	4.175e-15	Apolipoprotein B
2	Affx-36285418	0	21224853	T	C	1.42795e-13	Apolipoprotein B
19	rs204906	0	45461980	T	C	1.40151e-13	Apolipoprotein B
1	rs61776818	0	25866838	T	C	1.26171e-13	Apolipoprotein B
16	rs17666927	0	72143414	A	G	1.10969e-13	Apolipoprotein B
1	rs562556	0	55524237	G	A	1.10022e-13	Apolipoprotein B
11	rs2401	0	126211727	C	T	1.05781e-13	Apolipoprotein B
19	rs1529711	0	11023434	T	C	1.00771e-13	Apolipoprotein B
8	rs268	0	19813529	G	A	8.24131e-14	Apolipoprotein B
19	rs76419583	0	45217859	C	T	8.06793e-14	Apolipoprotein B
7	rs28541530	0	21531161	G	A	7.2176e-14	Apolipoprotein B
8	rs271	0	19813702	A	G	6.64342e-14	Apolipoprotein B
16	rs35969776	0	71693040	C	T	6.55392e-14	Apolipoprotein B
2	rs4303700	0	203246411	A	G	5.87501e-14	Apolipoprotein B
6	rs9491696	0	127452639	G	C	5.53609e-14	Apolipoprotein B
14	rs9323533	0	70690877	G	A	5.43357e-14	Apolipoprotein B
4	rs3748034	0	3446091	T	G	1.50412e-13	Apolipoprotein B
1	rs150743133	0	110050180	T	C	1.63565e-13	Apolipoprotein B
3	rs17029597	0	32523287	C	A	1.65464e-13	Apolipoprotein B
2	rs10495713	0	21200519	A	G	1.7141e-13	Apolipoprotein B
2	rs17664438	0	20924380	G	A	4.19858e-13	Apolipoprotein B
2	rs4245786	0	44049120	G	A	3.90538e-13	Apolipoprotein B
11	rs2242391	0	126135139	T	G	3.36481e-13	Apolipoprotein B
8	rs117673551	0	126502303	A	G	3.25546e-13	Apolipoprotein B
16	rs117350940	0	72059840	T	C	2.78611e-13	Apolipoprotein B
16	rs8044476	0	72800567	G	A	2.63861e-13	Apolipoprotein B
2	rs72789623	0	21472913	C	A	2.5095e-13	Apolipoprotein B
2	rs7437	0	27439751	T	G	5.40965e-14	Apolipoprotein B
7	rs1178979	0	72856430	C	T	2.4794e-13	Apolipoprotein B
19	rs79018068	0	45634854	G	A	2.21354e-13	Apolipoprotein B
8	rs12542233	0	59414401	C	T	2.19231e-13	Apolipoprotein B
2	rs934287	0	203708307	A	G	2.04638e-13	Apolipoprotein B
6	rs1894408	0	32786833	G	C	2.01491e-13	Apolipoprotein B
6	rs9968920	0	127529209	C	T	1.94942e-13	Apolipoprotein B
6	rs2229094	0	31540556	C	T	1.93186e-13	Apolipoprotein B
2	rs55669835	0	203525968	G	A	1.7841e-13	Apolipoprotein B
6	rs2844795	0	30073847	C	T	2.30887e-13	Apolipoprotein B
15	rs2043085	0	58680954	T	C	5.14908e-14	Apolipoprotein B
1	rs72701021	0	109686967	T	C	5.06829e-14	Apolipoprotein B
6	rs555754	0	160769423	A	G	5.02937e-14	Apolipoprotein B
15	rs35853021	0	58680643	T	G	1.09051e-14	Apolipoprotein B
2	rs17336182	0	43980631	C	T	1.08261e-14	Apolipoprotein B
16	rs12920967	0	72251074	C	A	1.05457e-14	Apolipoprotein B
19	rs1233428	0	44778405	A	C	1.01393e-14	Apolipoprotein B
9	rs643434	0	136142355	A	G	1.0025e-14	Apolipoprotein B
1	rs11208033	0	63266709	G	A	9.06761e-15	Apolipoprotein B
6	rs2292334	0	160858188	A	G	8.16875e-15	Apolipoprotein B
1	rs679224	0	109704361	G	A	1.17798e-14	Apolipoprotein B
19	rs281385	0	49217261	A	G	7.60973e-15	Apolipoprotein B
1	rs604500	0	109752204	C	T	6.29022e-15	Apolipoprotein B
16	rs76095103	0	71826025	C	T	5.83454e-15	Apolipoprotein B
6	rs3800461	0	34616322	C	G	4.84289e-15	Apolipoprotein B
19	rs3786507	0	45548255	G	A	4.82976e-15	Apolipoprotein B
17	rs2886232	0	67150176	T	C	4.80695e-15	Apolipoprotein B
6	rs412522	0	160727102	T	C	4.76687e-15	Apolipoprotein B
1	rs2477363	0	109728977	A	G	4.60236e-15	Apolipoprotein B
12	rs7953249	0	121403724	G	A	7.14375e-15	Apolipoprotein B
6	rs1799964	0	31542308	C	T	1.87181e-10	Apolipoprotein B
9	rs56343119	0	136237672	A	C	1.21531e-14	Apolipoprotein B
20	rs11905831	0	62903550	G	A	1.2686e-14	Apolipoprotein B
11	rs7115242	0	116908283	A	G	4.83819e-14	Apolipoprotein B
17	rs3826408	0	7101292	T	C	4.57119e-14	Apolipoprotein B
19	rs4804149	0	11284028	C	T	4.36434e-14	Apolipoprotein B
2	rs55701660	0	21877238	T	C	4.05008e-14	Apolipoprotein B
8	rs16923637	0	59567885	T	G	3.75003e-14	Apolipoprotein B
4	rs4690098	0	3447156	T	C	3.17856e-14	Apolipoprotein B
19	rs4804148	0	11270867	C	T	3.01282e-14	Apolipoprotein B
6	rs9378220	0	30077135	A	C	1.21701e-14	Apolipoprotein B
2	rs954244	0	121309231	G	C	2.6575e-14	Apolipoprotein B
2	rs75135574	0	21619537	T	C	2.45311e-14	Apolipoprotein B
19	rs62132803	0	49271583	T	C	2.27978e-14	Apolipoprotein B
3	rs78946096	0	132188163	G	A	2.11667e-14	Apolipoprotein B
6	rs1052248	0	31556581	A	T	1.89672e-14	Apolipoprotein B
16	rs12931964	0	72009676	G	T	1.61145e-14	Apolipoprotein B
16	rs1035543	0	71983772	C	G	1.30842e-14	Apolipoprotein B
2	rs409331	0	21524166	T	G	1.28289e-14	Apolipoprotein B
1	rs61797139	0	110006665	T	C	2.51713e-14	Apolipoprotein B
6	rs2504959	0	160748465	C	T	6.94872e-07	Apolipoprotein B
11	rs10838525	0	5701001	T	C	7.03363e-07	Apolipoprotein B
19	rs28399613	0	45317138	T	C	7.06972e-07	Apolipoprotein B
6	rs13192469	0	31526856	C	T	3.12757e-05	Apolipoprotein B
7	rs17201964	0	21432447	G	A	3.09012e-05	Apolipoprotein B
5	rs17286676	0	139749028	A	G	3.08568e-05	Apolipoprotein B
11	rs11216185	0	116782974	G	T	3.07481e-05	Apolipoprotein B
8	rs2926201	0	110274913	T	C	3.07153e-05	Apolipoprotein B
11	rs2509209	0	117102307	G	A	3.05899e-05	Apolipoprotein B
6	rs115018313	0	32710407	C	T	3.05801e-05	Apolipoprotein B
9	rs7043386	0	134866354	G	A	3.05582e-05	Apolipoprotein B
17	rs55812797	0	67292725	C	T	3.05458e-05	Apolipoprotein B
6	rs13213129	0	160906922	T	G	3.04483e-05	Apolipoprotein B
17	rs72809843	0	28861134	G	A	3.02418e-05	Apolipoprotein B
2	rs13000344	0	63289734	G	T	3.01867e-05	Apolipoprotein B
19	rs1736189	0	2816339	G	A	3.00414e-05	Apolipoprotein B
16	rs79258602	0	71961535	C	A	2.97966e-05	Apolipoprotein B
5	rs13189797	0	74401639	T	G	2.9738e-05	Apolipoprotein B
19	rs1573606	0	45996056	G	A	3.14837e-05	Apolipoprotein B
6	rs11575837	0	31560670	T	C	3.15117e-05	Apolipoprotein B
1	rs12723928	0	234894243	G	A	3.17989e-05	Apolipoprotein B
16	Affx-12919661	0	57060097	T	C	3.18057e-05	Apolipoprotein B
11	rs35169799	0	64031241	T	C	3.30889e-05	Apolipoprotein B
9	rs3217992	0	22003223	T	C	3.29749e-05	Apolipoprotein B
5	rs17565182	0	75240116	C	T	3.28686e-05	Apolipoprotein B
17	rs17698734	0	67940979	T	C	3.27482e-05	Apolipoprotein B
2	rs80263019	0	43903034	A	G	3.2748e-05	Apolipoprotein B
19	rs34469398	0	58677396	G	A	3.26899e-05	Apolipoprotein B
19	rs62111294	0	46442213	T	C	3.23474e-05	Apolipoprotein B
1	rs34863121	0	109823458	T	C	2.96681e-05	Apolipoprotein B
9	rs78002757	0	15271039	G	T	3.22512e-05	Apolipoprotein B
17	rs74970819	0	4081423	C	A	3.2016e-05	Apolipoprotein B
5	rs115995080	0	42398102	C	T	3.20089e-05	Apolipoprotein B
19	rs78598082	0	11222047	T	C	3.19749e-05	Apolipoprotein B
20	rs440090	0	5785194	T	C	3.19209e-05	Apolipoprotein B
5	rs6863148	0	156406643	A	G	3.18742e-05	Apolipoprotein B
2	rs72804880	0	27173314	A	G	3.18401e-05	Apolipoprotein B
2	rs4673993	0	216212339	C	T	3.18329e-05	Apolipoprotein B
4	rs78323380	0	3500693	T	C	3.20822e-05	Apolipoprotein B
6	rs3807045	0	39290653	A	G	3.32001e-05	Apolipoprotein B
8	rs56009433	0	10768102	T	G	2.94595e-05	Apolipoprotein B
19	rs45478502	0	12802153	A	C	2.94187e-05	Apolipoprotein B
3	rs10935473	0	98416900	T	G	2.76106e-05	Apolipoprotein B
15	rs79876813	0	91116532	T	C	2.75682e-05	Apolipoprotein B
6	rs115575580	0	29761197	G	C	2.75657e-05	Apolipoprotein B
17	rs3763959	0	25957334	A	G	2.74757e-05	Apolipoprotein B
5	rs78322446	0	53222576	C	T	2.74529e-05	Apolipoprotein B
20	rs75000995	0	38859990	A	G	2.73552e-05	Apolipoprotein B
10	rs4751996	0	118397894	A	G	2.72481e-05	Apolipoprotein B
16	rs75562913	0	69176856	C	A	2.72468e-05	Apolipoprotein B
2	rs149947123	0	22102976	G	T	2.71336e-05	Apolipoprotein B
9	rs62556547	0	22019156	C	T	2.71181e-05	Apolipoprotein B
2	Affx-36290105	0	26924018	G	C	2.71042e-05	Apolipoprotein B
19	rs71333247	0	58559583	T	G	2.70518e-05	Apolipoprotein B
14	rs17182600	0	74269158	A	C	2.70469e-05	Apolipoprotein B
19	rs4808368	0	15830583	A	G	2.67084e-05	Apolipoprotein B
6	rs77587944	0	34503644	G	T	2.66412e-05	Apolipoprotein B
1	rs61789991	0	46091749	G	A	2.76134e-05	Apolipoprotein B
16	rs17881561	0	70513010	T	C	2.77289e-05	Apolipoprotein B
2	rs76260822	0	28122890	T	C	2.77458e-05	Apolipoprotein B
20	rs35340998	0	40490133	GT	G	2.78352e-05	Apolipoprotein B
11	rs11825591	0	61693684	T	C	2.93345e-05	Apolipoprotein B
2	rs7588910	0	27384579	A	G	2.93047e-05	Apolipoprotein B
2	rs12713844	0	21238413	G	C	2.90556e-05	Apolipoprotein B
5	rs71624136	0	55840393	A	C	2.90536e-05	Apolipoprotein B
1	rs12402643	0	61865000	C	T	2.90308e-05	Apolipoprotein B
1	rs72703216	0	109837853	A	G	2.89957e-05	Apolipoprotein B
20	rs6105817	0	17800460	G	A	2.89229e-05	Apolipoprotein B
2	rs72793899	0	21978067	G	A	2.94575e-05	Apolipoprotein B
19	rs56757528	0	45064518	T	G	2.89212e-05	Apolipoprotein B
6	rs4947350	0	32767620	C	T	2.86095e-05	Apolipoprotein B
3	rs704246	0	70016904	T	C	2.84836e-05	Apolipoprotein B
12	rs117751270	0	133224267	T	C	2.8348e-05	Apolipoprotein B
6	rs9470187	0	35950210	C	T	2.8324e-05	Apolipoprotein B
11	rs72846727	0	1931121	A	G	2.81683e-05	Apolipoprotein B
3	rs843348	0	183945237	C	A	2.80841e-05	Apolipoprotein B
1	rs1123021	0	23366884	G	A	2.80035e-05	Apolipoprotein B
10	rs880903	0	118542571	T	C	2.88401e-05	Apolipoprotein B
10	rs10885998	0	118404884	A	G	2.66366e-05	Apolipoprotein B
8	rs9657521	0	11830502	C	A	3.33615e-05	Apolipoprotein B
2	rs75030003	0	242387786	G	A	3.34607e-05	Apolipoprotein B
15	rs16949386	0	95248218	G	A	4.02977e-05	Apolipoprotein B
11	rs500161	0	65695438	T	C	3.99845e-05	Apolipoprotein B
6	rs36005166	0	18399809	G	A	3.98691e-05	Apolipoprotein B
2	rs4673990	0	216206053	G	A	3.98485e-05	Apolipoprotein B
19	rs1058483	0	49407660	A	G	3.97646e-05	Apolipoprotein B
1	rs333962	0	110440117	C	T	3.97185e-05	Apolipoprotein B
16	rs59815620	0	48244996	T	C	3.95543e-05	Apolipoprotein B
19	rs73066251	0	59050356	T	G	3.93472e-05	Apolipoprotein B
16	rs9930506	0	53830465	G	A	3.93202e-05	Apolipoprotein B
1	rs17265852	0	61918725	C	T	3.90664e-05	Apolipoprotein B
16	rs11150171	0	79549933	C	T	3.90067e-05	Apolipoprotein B
16	rs80229424	0	70384434	T	C	3.8929e-05	Apolipoprotein B
7	rs217429	0	44555199	C	A	3.89114e-05	Apolipoprotein B
17	rs117154502	0	45280802	G	T	3.88631e-05	Apolipoprotein B
20	rs3918279	0	44636495	T	C	3.87424e-05	Apolipoprotein B
20	rs41293082	0	34190970	T	C	4.03016e-05	Apolipoprotein B
15	rs55707100	0	43820717	T	C	4.0395e-05	Apolipoprotein B
5	rs68160747	0	74569432	C	A	4.03976e-05	Apolipoprotein B
7	rs909152	0	100175473	T	C	4.04757e-05	Apolipoprotein B
7	rs4574742	0	25995063	G	A	4.35441e-05	Apolipoprotein B
6	rs11758636	0	27229561	A	G	4.3464e-05	Apolipoprotein B
18	rs113297637	0	40737958	G	A	4.34452e-05	Apolipoprotein B
2	rs78596572	0	20844474	A	G	4.30778e-05	Apolipoprotein B
5	rs350429	0	51889383	A	G	4.30345e-05	Apolipoprotein B
1	rs2230350	0	110091447	A	G	4.29995e-05	Apolipoprotein B
22	rs132642	0	36545137	A	T	4.29454e-05	Apolipoprotein B
6	rs10807053	0	29340585	G	C	3.87281e-05	Apolipoprotein B
17	rs34853504	0	1616093	A	G	4.28434e-05	Apolipoprotein B
6	rs9276427	0	32711857	T	C	4.17315e-05	Apolipoprotein B
13	rs6562771	0	74184893	G	A	4.13998e-05	Apolipoprotein B
20	rs6010642	0	62392652	C	T	4.12746e-05	Apolipoprotein B
10	rs78385480	0	63701011	C	T	4.12631e-05	Apolipoprotein B
21	rs73203541	0	33145550	T	C	4.10075e-05	Apolipoprotein B
5	rs62366598	0	74749147	T	C	4.08071e-05	Apolipoprotein B
1	rs72699216	0	109442759	G	A	4.07735e-05	Apolipoprotein B
6	rs3129890	0	32414273	C	T	4.2602e-05	Apolipoprotein B
19	rs34014819	0	45909634	T	G	3.34067e-05	Apolipoprotein B
16	rs117783250	0	72119422	C	T	3.87248e-05	Apolipoprotein B
20	rs73118985	0	39093473	C	T	3.864e-05	Apolipoprotein B
14	rs17781919	0	73743458	T	C	3.54863e-05	Apolipoprotein B
12	rs1998925	0	100787095	C	T	3.54114e-05	Apolipoprotein B
6	rs4569	0	31637807	T	C	3.52704e-05	Apolipoprotein B
6	rs2744268	0	25276282	A	G	3.50557e-05	Apolipoprotein B
16	rs72793369	0	30703455	A	G	3.49246e-05	Apolipoprotein B
19	rs76799162	0	49011574	A	C	3.45107e-05	Apolipoprotein B
11	rs1240658	0	116496360	C	T	3.44701e-05	Apolipoprotein B
7	Affx-29347933	0	100286435	A	G	3.44448e-05	Apolipoprotein B
2	rs78100855	0	63648795	A	G	3.42647e-05	Apolipoprotein B
6	rs12199109	0	109469057	T	C	3.41423e-05	Apolipoprotein B
7	rs34899863	0	26303052	T	C	3.40104e-05	Apolipoprotein B
17	rs2047774	0	7029454	A	G	3.39985e-05	Apolipoprotein B
2	rs72800933	0	44309076	T	G	3.38646e-05	Apolipoprotein B
9	rs7872060	0	78757498	A	G	3.37751e-05	Apolipoprotein B
16	rs76116020	0	69385641	G	A	3.37331e-05	Apolipoprotein B
22	rs13268	0	45996298	G	A	3.55568e-05	Apolipoprotein B
12	rs4393376	0	90403846	T	C	3.56761e-05	Apolipoprotein B
19	rs117789739	0	45623770	T	C	3.57166e-05	Apolipoprotein B
19	rs28678581	0	46382745	C	T	3.57584e-05	Apolipoprotein B
16	rs118092024	0	57078763	C	A	3.8609e-05	Apolipoprotein B
2	rs116170113	0	27326067	A	G	3.82245e-05	Apolipoprotein B
1	rs17496332	0	107546375	G	A	3.81403e-05	Apolipoprotein B
1	rs2807835	0	220971048	T	G	3.80641e-05	Apolipoprotein B
4	rs13117345	0	54943432	G	A	3.79052e-05	Apolipoprotein B
12	rs12829378	0	124516911	A	G	3.78995e-05	Apolipoprotein B
6	rs14365	0	31635710	C	T	3.7828e-05	Apolipoprotein B
4	rs10009533	0	57943382	A	G	3.87232e-05	Apolipoprotein B
12	rs77925742	0	53499604	T	C	3.76165e-05	Apolipoprotein B
16	rs4784790	0	57350031	G	C	3.71364e-05	Apolipoprotein B
13	rs56098434	0	32864835	C	T	3.68603e-05	Apolipoprotein B
11	rs17492613	0	18506679	C	T	3.68145e-05	Apolipoprotein B
10	rs11594445	0	95083039	T	C	3.66976e-05	Apolipoprotein B
3	rs9844024	0	132267339	G	A	3.65934e-05	Apolipoprotein B
6	rs115566179	0	34787537	T	G	3.65594e-05	Apolipoprotein B
8	rs74951370	0	9173828	C	T	3.58755e-05	Apolipoprotein B
20	rs76129660	0	34632186	A	G	3.73649e-05	Apolipoprotein B
1	rs3795462	0	246940442	C	T	4.35721e-05	Apolipoprotein B
6	rs2997094	0	161283135	T	G	2.66282e-05	Apolipoprotein B
14	rs67260198	0	74299832	G	A	2.65102e-05	Apolipoprotein B
2	rs79146351	0	20852411	C	A	1.80716e-05	Apolipoprotein B
2	rs2216405	0	211616894	G	A	1.80461e-05	Apolipoprotein B
17	rs222835	0	7134129	A	G	1.80196e-05	Apolipoprotein B
2	rs79722717	0	25957467	A	G	1.79995e-05	Apolipoprotein B
2	rs41288829	0	27590666	T	C	1.79442e-05	Apolipoprotein B
8	rs77400396	0	28901692	A	G	1.79318e-05	Apolipoprotein B
8	rs12679529	0	10803465	T	C	1.76523e-05	Apolipoprotein B
19	rs344790	0	45830763	A	C	1.76311e-05	Apolipoprotein B
6	rs707896	0	26116424	A	G	1.76211e-05	Apolipoprotein B
20	rs73292027	0	39069744	G	T	1.75756e-05	Apolipoprotein B
7	rs7810553	0	6492879	C	T	1.74963e-05	Apolipoprotein B
19	rs62116891	0	45028469	T	C	1.74528e-05	Apolipoprotein B
6	rs3130573	0	31106268	G	A	1.7386e-05	Apolipoprotein B
10	rs34998102	0	70467934	T	C	1.73461e-05	Apolipoprotein B
2	rs34622615	0	234652308	T	G	1.72678e-05	Apolipoprotein B
8	rs1015109	0	126590593	A	G	1.80758e-05	Apolipoprotein B
16	rs12927044	0	71930105	A	C	1.83105e-05	Apolipoprotein B
6	rs115651142	0	30115320	T	G	1.83199e-05	Apolipoprotein B
19	rs10404366	0	29956972	C	T	1.83586e-05	Apolipoprotein B
16	rs4784719	0	56732204	A	G	1.99002e-05	Apolipoprotein B
2	rs74449251	0	21946158	G	A	1.98489e-05	Apolipoprotein B
3	rs199729098	0	52817164	AC	A	1.94861e-05	Apolipoprotein B
8	rs1986358	0	10316170	A	G	1.9464e-05	Apolipoprotein B
2	rs141828689	0	44055163	T	C	1.93687e-05	Apolipoprotein B
19	rs28368973	0	58316489	A	G	1.92996e-05	Apolipoprotein B
8	rs6601465	0	10321881	G	A	1.91831e-05	Apolipoprotein B
6	rs71563350	0	31506774	T	C	1.71971e-05	Apolipoprotein B
6	rs1383266	0	32834732	T	C	1.91295e-05	Apolipoprotein B
14	rs12895136	0	71123522	G	A	1.87923e-05	Apolipoprotein B
19	rs419990	0	44433904	T	C	1.8726e-05	Apolipoprotein B
1	rs16851199	0	230379953	G	A	1.8692e-05	Apolipoprotein B
4	rs4833118	0	36127912	C	A	1.86679e-05	Apolipoprotein B
2	rs7558681	0	62840987	G	A	1.85638e-05	Apolipoprotein B
5	rs163428	0	156622245	T	C	1.85419e-05	Apolipoprotein B
1	rs61789859	0	45806933	A	G	1.85313e-05	Apolipoprotein B
2	rs72784394	0	21070232	C	T	1.88439e-05	Apolipoprotein B
6	Affx-28504060	0	32706974	A	G	1.99208e-05	Apolipoprotein B
8	rs11998591	0	10002754	A	C	1.71181e-05	Apolipoprotein B
6	rs56005336	0	34144189	G	C	1.70732e-05	Apolipoprotein B
8	rs34664882	0	41543675	A	G	1.60148e-05	Apolipoprotein B
6	rs1265086	0	31109882	G	T	1.59544e-05	Apolipoprotein B
6	rs13192148	0	10922552	A	G	1.58142e-05	Apolipoprotein B
14	rs72702343	0	94612849	T	C	1.57582e-05	Apolipoprotein B
2	rs10167494	0	20736762	T	C	1.57252e-05	Apolipoprotein B
11	rs450402	0	61825568	T	G	1.55787e-05	Apolipoprotein B
1	rs2273285	0	12010469	T	G	1.55742e-05	Apolipoprotein B
5	rs32555	0	5803974	G	A	1.55276e-05	Apolipoprotein B
7	rs17820129	0	81694329	C	T	1.55051e-05	Apolipoprotein B
11	rs11038642	0	5690003	T	C	1.54975e-05	Apolipoprotein B
16	rs78302875	0	71609856	T	C	1.54448e-05	Apolipoprotein B
17	rs9899183	0	7452977	C	T	1.54372e-05	Apolipoprotein B
20	rs6011097	0	62398825	G	A	1.52637e-05	Apolipoprotein B
11	rs2012618	0	2531256	C	T	1.521e-05	Apolipoprotein B
18	rs185062561	0	48871224	A	G	1.51893e-05	Apolipoprotein B
6	rs4711092	0	25684405	T	C	1.60324e-05	Apolipoprotein B
15	rs17184382	0	63792486	C	A	1.61261e-05	Apolipoprotein B
2	rs6710250	0	172955360	C	A	1.61298e-05	Apolipoprotein B
6	rs115959692	0	23967042	A	G	1.61965e-05	Apolipoprotein B
19	rs143444923	0	45721556	A	G	1.69764e-05	Apolipoprotein B
2	rs62124178	0	20754177	T	C	1.68672e-05	Apolipoprotein B
9	rs693223	0	15284120	A	C	1.67868e-05	Apolipoprotein B
19	rs16968074	0	33884341	G	A	1.67786e-05	Apolipoprotein B
11	rs558056	0	116530797	T	G	1.67188e-05	Apolipoprotein B
20	rs73153160	0	62675410	A	G	1.66924e-05	Apolipoprotein B
8	rs17339850	0	101389202	C	T	1.66466e-05	Apolipoprotein B
6	rs11754426	0	80109143	C	T	1.71021e-05	Apolipoprotein B
21	rs2837003	0	40764712	C	G	1.66322e-05	Apolipoprotein B
11	rs1436109	0	112991618	T	G	1.65994e-05	Apolipoprotein B
6	Affx-28543872	0	35285720	A	C	1.65853e-05	Apolipoprotein B
4	rs166775	0	40420437	C	T	1.64864e-05	Apolipoprotein B
16	rs12929317	0	83986481	A	G	1.6381e-05	Apolipoprotein B
19	rs115817702	0	11556733	T	C	1.63355e-05	Apolipoprotein B
5	rs6864938	0	156013354	A	G	1.62523e-05	Apolipoprotein B
8	rs13254335	0	58999155	T	C	1.62433e-05	Apolipoprotein B
1	rs7534162	0	155065159	G	A	1.6631e-05	Apolipoprotein B
3	rs62252808	0	32633585	T	G	2.6562e-05	Apolipoprotein B
6	rs628751	0	139838419	C	A	1.99994e-05	Apolipoprotein B
1	rs79940514	0	61914031	A	G	2.07082e-05	Apolipoprotein B
9	rs74327448	0	131454778	G	A	2.49703e-05	Apolipoprotein B
19	rs1036241	0	56750672	T	C	2.46049e-05	Apolipoprotein B
10	rs117970294	0	62872781	A	G	2.45794e-05	Apolipoprotein B
12	rs1491942	0	40620808	G	C	2.45526e-05	Apolipoprotein B
9	rs10870164	0	139315682	G	A	2.44677e-05	Apolipoprotein B
5	rs6896291	0	52105776	T	C	2.44604e-05	Apolipoprotein B
16	rs12445568	0	31004812	C	T	2.42173e-05	Apolipoprotein B
19	rs203717	0	45139812	T	C	2.42031e-05	Apolipoprotein B
15	rs11632939	0	40516429	T	C	2.41834e-05	Apolipoprotein B
3	rs73215984	0	132141174	T	C	2.41647e-05	Apolipoprotein B
7	rs193688	0	116433527	C	T	2.40789e-05	Apolipoprotein B
17	rs8068844	0	40571284	C	T	2.39594e-05	Apolipoprotein B
9	rs41275916	0	131484410	G	A	2.37213e-05	Apolipoprotein B
6	rs1247563	0	161205949	G	A	2.36879e-05	Apolipoprotein B
6	rs3911893	0	31935567	A	G	2.33761e-05	Apolipoprotein B
6	rs2734971	0	29834449	A	G	2.50534e-05	Apolipoprotein B
4	rs116014965	0	75698809	A	G	2.51892e-05	Apolipoprotein B
19	rs12721063	0	45449166	A	G	2.53275e-05	Apolipoprotein B
20	rs909334	0	62270930	A	C	2.55931e-05	Apolipoprotein B
1	rs17111792	0	55727141	G	A	2.64704e-05	Apolipoprotein B
2	rs1515994	0	118405057	C	T	2.64399e-05	Apolipoprotein B
14	rs12050154	0	74674896	G	A	2.62692e-05	Apolipoprotein B
16	rs17880218	0	70497466	T	C	2.62481e-05	Apolipoprotein B
8	rs74528454	0	10830704	T	C	2.61894e-05	Apolipoprotein B
6	rs4947354	0	32851701	T	C	2.60837e-05	Apolipoprotein B
17	rs34445439	0	7441756	T	C	2.60318e-05	Apolipoprotein B
6	rs316003	0	160645832	C	T	2.33551e-05	Apolipoprotein B
6	rs9462865	0	42987586	C	T	2.59835e-05	Apolipoprotein B
4	rs113337987	0	100532602	A	G	2.57645e-05	Apolipoprotein B
8	rs6999694	0	9040306	A	C	2.57296e-05	Apolipoprotein B
9	rs2073935	0	136340200	T	G	2.56899e-05	Apolipoprotein B
5	rs114597610	0	75017740	T	C	2.5664e-05	Apolipoprotein B
2	rs4666415	0	20720237	G	A	2.56297e-05	Apolipoprotein B
10	rs191152376	0	63750802	T	C	2.5622e-05	Apolipoprotein B
6	rs9358928	0	26341030	C	T	2.56185e-05	Apolipoprotein B
7	rs117910074	0	25862658	T	C	2.5874e-05	Apolipoprotein B
6	rs72985338	0	130261245	G	A	2.06955e-05	Apolipoprotein B
2	rs4665347	0	27014522	A	C	2.30271e-05	Apolipoprotein B
6	rs116462901	0	31488532	C	G	2.29215e-05	Apolipoprotein B
5	rs13163996	0	36977003	G	A	2.14354e-05	Apolipoprotein B
20	rs77480718	0	34148693	G	A	2.14081e-05	Apolipoprotein B
16	rs141398922	0	69191075	A	G	2.13821e-05	Apolipoprotein B
2	rs1872594	0	108746813	C	T	2.13435e-05	Apolipoprotein B
8	rs28742908	0	19956346	A	C	2.12964e-05	Apolipoprotein B
6	rs2857211	0	32740442	A	G	2.12449e-05	Apolipoprotein B
15	rs17240869	0	58700311	C	T	2.12206e-05	Apolipoprotein B
1	rs71654313	0	230213711	T	C	2.10616e-05	Apolipoprotein B
22	rs737724	0	44833082	A	G	2.10281e-05	Apolipoprotein B
6	rs1265048	0	31081409	C	T	2.09195e-05	Apolipoprotein B
1	rs17838315	0	109554910	A	C	2.0899e-05	Apolipoprotein B
7	rs11770903	0	95026327	G	A	2.08497e-05	Apolipoprotein B
17	rs62084697	0	66038556	A	G	2.08411e-05	Apolipoprotein B
6	rs2844787	0	30140913	G	T	2.08321e-05	Apolipoprotein B
12	rs7132088	0	113235279	T	C	2.08294e-05	Apolipoprotein B
2	rs3828191	0	165349902	C	T	2.14707e-05	Apolipoprotein B
3	rs13066322	0	12269266	T	C	2.15896e-05	Apolipoprotein B
2	rs28489942	0	27368588	C	T	2.16875e-05	Apolipoprotein B
7	rs11983745	0	100223678	C	T	2.1816e-05	Apolipoprotein B
8	rs13251066	0	59417753	G	A	2.27874e-05	Apolipoprotein B
2	rs7602171	0	169880178	A	G	2.27563e-05	Apolipoprotein B
3	rs79953286	0	132226100	G	A	2.27293e-05	Apolipoprotein B
17	rs11079812	0	46238276	G	A	2.27061e-05	Apolipoprotein B
2	rs13390848	0	172957643	T	G	2.26496e-05	Apolipoprotein B
5	rs13175916	0	139611508	C	T	2.26119e-05	Apolipoprotein B
10	rs3011790	0	52309703	T	C	2.24336e-05	Apolipoprotein B
6	rs9268199	0	32278635	G	A	2.29425e-05	Apolipoprotein B
2	rs151009667	0	21234674	T	C	2.24216e-05	Apolipoprotein B
20	rs6013844	0	52565526	T	C	2.21528e-05	Apolipoprotein B
2	rs4848463	0	118483185	G	T	2.21096e-05	Apolipoprotein B
10	rs11187279	0	94859247	T	C	2.20104e-05	Apolipoprotein B
19	rs113405869	0	45620513	T	G	2.19785e-05	Apolipoprotein B
19	rs7257072	0	19267990	T	C	2.19418e-05	Apolipoprotein B
6	rs9379978	0	27298629	A	G	2.18779e-05	Apolipoprotein B
4	rs7679311	0	8220424	T	C	2.18614e-05	Apolipoprotein B
20	rs78044163	0	44503454	G	A	2.22583e-05	Apolipoprotein B
6	rs61465799	0	104317117	C	T	4.36512e-05	Apolipoprotein B
6	rs502771	0	32578970	C	T	4.37076e-05	Apolipoprotein B
2	rs12998761	0	144158465	G	A	4.37659e-05	Apolipoprotein B
12	rs3958726	0	89857423	A	C	7.24246e-05	Apolipoprotein B
17	rs74921415	0	2559018	C	T	7.22447e-05	Apolipoprotein B
3	rs34767273	0	121356062	T	C	7.20384e-05	Apolipoprotein B
8	rs79812711	0	141780818	C	T	7.16636e-05	Apolipoprotein B
7	rs28365094	0	99250475	C	T	7.14232e-05	Apolipoprotein B
10	rs35808802	0	97143826	C	T	7.10707e-05	Apolipoprotein B
3	rs11713327	0	132137259	G	A	7.08529e-05	Apolipoprotein B
6	rs2844651	0	30900664	T	C	7.07538e-05	Apolipoprotein B
2	rs77009036	0	21528520	A	G	7.07517e-05	Apolipoprotein B
4	rs2946401	0	23918514	A	G	7.07269e-05	Apolipoprotein B
16	rs11646091	0	70825649	C	T	7.0558e-05	Apolipoprotein B
2	rs111712352	0	234417564	T	C	7.04595e-05	Apolipoprotein B
9	rs573687	0	22011642	A	G	7.0452e-05	Apolipoprotein B
11	rs2880575	0	5702442	A	G	7.04073e-05	Apolipoprotein B
17	rs4790814	0	1622177	G	A	7.03459e-05	Apolipoprotein B
4	rs11728346	0	2746307	A	C	7.26113e-05	Apolipoprotein B
1	rs2738755	0	221057646	T	C	7.28444e-05	Apolipoprotein B
9	rs6560501	0	78743863	A	G	7.30802e-05	Apolipoprotein B
16	rs8063761	0	90027626	T	A	7.31497e-05	Apolipoprotein B
8	rs117956669	0	19847645	G	T	7.52725e-05	Apolipoprotein B
7	rs11772223	0	44380227	G	A	7.51455e-05	Apolipoprotein B
3	rs1552074	0	51408051	C	T	7.51352e-05	Apolipoprotein B
2	Affx-80291760	0	85893771	GTT	G	7.48949e-05	Apolipoprotein B
17	rs1135889	0	73926121	A	C	7.48108e-05	Apolipoprotein B
6	rs480092	0	31764899	C	T	7.42583e-05	Apolipoprotein B
1	rs76272805	0	63105425	A	G	7.42452e-05	Apolipoprotein B
3	rs3796352	0	52913279	T	C	7.0186e-05	Apolipoprotein B
6	rs73017544	0	160354810	A	G	7.3954e-05	Apolipoprotein B
16	rs61733124	0	71682830	T	C	7.3604e-05	Apolipoprotein B
19	rs1434575	0	44848708	C	T	7.35726e-05	Apolipoprotein B
19	rs8106965	0	47061531	T	C	7.34632e-05	Apolipoprotein B
14	rs58338807	0	24874459	A	G	7.33349e-05	Apolipoprotein B
15	rs2414756	0	62322152	A	G	7.31867e-05	Apolipoprotein B
17	rs8070651	0	27695764	G	A	7.31855e-05	Apolipoprotein B
6	rs3129891	0	32415080	A	G	7.31506e-05	Apolipoprotein B
2	rs62193221	0	242354632	C	T	7.36866e-05	Apolipoprotein B
7	rs117091721	0	45342597	T	C	7.53078e-05	Apolipoprotein B
19	rs10421557	0	17456223	G	A	6.9889e-05	Apolipoprotein B
8	rs76222503	0	9195074	A	C	6.97377e-05	Apolipoprotein B
22	rs66519115	0	50853811	G	T	6.69665e-05	Apolipoprotein B
1	rs74955119	0	55696300	C	A	6.6865e-05	Apolipoprotein B
8	rs10103029	0	18267338	G	A	6.67515e-05	Apolipoprotein B
11	rs143155918	0	66475184	T	C	6.66977e-05	Apolipoprotein B
7	rs2040786	0	26208736	A	G	6.65973e-05	Apolipoprotein B
8	rs117350852	0	31545078	T	C	6.64505e-05	Apolipoprotein B
13	rs117763408	0	52706384	T	C	6.63984e-05	Apolipoprotein B
20	rs2618552	0	17866949	C	T	6.62016e-05	Apolipoprotein B
6	rs1537637	0	18852674	T	C	6.59334e-05	Apolipoprotein B
15	rs4541010	0	62207619	C	T	6.59049e-05	Apolipoprotein B
6	rs17207986	0	32079567	C	T	6.56798e-05	Apolipoprotein B
6	rs204989	0	32161852	A	G	6.56723e-05	Apolipoprotein B
2	rs114830597	0	28582803	A	G	6.54824e-05	Apolipoprotein B
11	rs144935548	0	96117451	T	C	6.52072e-05	Apolipoprotein B
19	rs75735316	0	11469957	A	G	6.51969e-05	Apolipoprotein B
2	rs1919125	0	27801403	G	C	6.70066e-05	Apolipoprotein B
17	rs72911393	0	76391005	T	C	6.70807e-05	Apolipoprotein B
3	Affx-89009384	0	180377370	C	T	6.74842e-05	Apolipoprotein B
21	rs2776311	0	40716885	G	A	6.76185e-05	Apolipoprotein B
6	rs79213545	0	161566685	A	T	6.97246e-05	Apolipoprotein B
6	rs928822	0	30275246	G	T	6.87652e-05	Apolipoprotein B
16	rs2238526	0	89826723	G	A	6.87149e-05	Apolipoprotein B
1	rs10919619	0	199038043	C	T	6.86908e-05	Apolipoprotein B
3	rs74792386	0	184927944	A	G	6.8608e-05	Apolipoprotein B
11	rs180358	0	116599392	T	C	6.85398e-05	Apolipoprotein B
3	rs74770666	0	142633024	T	C	6.84802e-05	Apolipoprotein B
6	rs17628203	0	161682569	C	T	6.9777e-05	Apolipoprotein B
6	Affx-37137455	0	116214796	T	C	6.83632e-05	Apolipoprotein B
8	rs10109286	0	18243603	C	T	6.82948e-05	Apolipoprotein B
8	rs17155242	0	8966606	G	A	6.8232e-05	Apolipoprotein B
17	rs402614	0	7033983	A	G	6.82095e-05	Apolipoprotein B
3	rs902417	0	183951431	T	C	6.78391e-05	Apolipoprotein B
17	rs12936406	0	46839566	T	C	6.77766e-05	Apolipoprotein B
6	rs2076530	0	32363816	C	T	6.77252e-05	Apolipoprotein B
1	rs2335077	0	107573565	G	A	6.76768e-05	Apolipoprotein B
5	rs35354393	0	71763456	T	C	6.83528e-05	Apolipoprotein B
22	rs12162986	0	50840978	A	C	6.51453e-05	Apolipoprotein B
3	rs34569561	0	52287293	C	T	7.55628e-05	Apolipoprotein B
17	rs9901901	0	26610513	C	T	7.57717e-05	Apolipoprotein B
22	rs75640101	0	28517782	A	G	8.44296e-05	Apolipoprotein B
21	rs9978654	0	36736785	C	A	8.43817e-05	Apolipoprotein B
19	rs10426528	0	44299298	T	C	8.37918e-05	Apolipoprotein B
10	rs2165874	0	11489552	G	T	8.34001e-05	Apolipoprotein B
12	rs78674612	0	50441434	A	G	8.32873e-05	Apolipoprotein B
2	rs114078244	0	11387253	C	T	8.3236e-05	Apolipoprotein B
6	rs1367728	0	33034815	A	G	8.30518e-05	Apolipoprotein B
1	rs78852738	0	109800086	C	A	8.30328e-05	Apolipoprotein B
8	rs877116	0	10712945	G	T	8.28892e-05	Apolipoprotein B
9	rs13301187	0	78068052	A	C	8.28517e-05	Apolipoprotein B
6	rs12526848	0	7232776	G	C	8.25829e-05	Apolipoprotein B
19	rs34658893	0	10229580	C	T	8.24484e-05	Apolipoprotein B
8	rs79744701	0	144305667	A	G	8.22836e-05	Apolipoprotein B
17	rs2003481	0	67941485	A	G	8.16525e-05	Apolipoprotein B
11	rs477838	0	32101281	G	A	8.12111e-05	Apolipoprotein B
12	rs11064892	0	120175729	C	T	8.45079e-05	Apolipoprotein B
14	rs8003923	0	73403587	T	C	8.47655e-05	Apolipoprotein B
13	rs478111	0	110858320	T	C	8.48246e-05	Apolipoprotein B
2	rs62133105	0	37243804	C	T	8.50508e-05	Apolipoprotein B
1	rs4625273	0	155076043	C	T	8.85512e-05	Apolipoprotein B
3	rs4678030	0	123176747	G	A	8.79226e-05	Apolipoprotein B
2	rs114095286	0	203433118	T	A	8.71998e-05	Apolipoprotein B
6	rs72826361	0	25075717	C	G	8.71637e-05	Apolipoprotein B
10	rs7083351	0	91565059	G	A	8.68635e-05	Apolipoprotein B
16	rs60302411	0	68824220	C	A	8.63577e-05	Apolipoprotein B
6	rs1929849	0	35205541	T	C	8.59447e-05	Apolipoprotein B
1	rs6426786	0	23470460	T	C	8.10941e-05	Apolipoprotein B
7	rs55657205	0	25925379	T	C	8.58383e-05	Apolipoprotein B
8	rs13256369	0	8577379	C	T	8.57737e-05	Apolipoprotein B
12	rs10774543	0	120659997	C	T	8.56638e-05	Apolipoprotein B
17	rs76810866	0	66990558	T	C	8.54947e-05	Apolipoprotein B
17	rs2608881	0	73936653	C	G	8.54414e-05	Apolipoprotein B
10	rs117189332	0	94846448	T	C	8.54022e-05	Apolipoprotein B
20	rs79683610	0	40308416	G	T	8.52259e-05	Apolipoprotein B
11	Affx-5618667	0	62488916	T	TG	8.5223e-05	Apolipoprotein B
5	rs34561	0	106598834	C	T	8.5788e-05	Apolipoprotein B
19	rs45580533	0	58718279	G	A	7.55685e-05	Apolipoprotein B
1	rs114726459	0	87740500	G	C	8.09968e-05	Apolipoprotein B
15	rs75205408	0	86167428	C	T	8.09352e-05	Apolipoprotein B
10	rs17653131	0	124644448	T	C	7.8472e-05	Apolipoprotein B
11	rs9919553	0	112876940	C	T	7.84394e-05	Apolipoprotein B
10	rs3886544	0	95151461	G	A	7.83584e-05	Apolipoprotein B
13	rs1556124	0	110991189	G	A	7.7954e-05	Apolipoprotein B
16	rs56041751	0	70426213	T	C	7.78003e-05	Apolipoprotein B
1	rs13294	0	150484987	A	G	7.75964e-05	Apolipoprotein B
8	rs755856	0	10736552	C	G	7.75881e-05	Apolipoprotein B
6	Affx-28073355	0	160575837	A	G	7.73119e-05	Apolipoprotein B
6	rs77841854	0	54852774	T	G	7.73028e-05	Apolipoprotein B
13	rs117532285	0	101706740	A	T	7.72483e-05	Apolipoprotein B
6	rs3131643	0	31442782	A	G	7.7102e-05	Apolipoprotein B
5	rs116572623	0	101019205	T	C	7.67918e-05	Apolipoprotein B
6	rs9271425	0	32587923	G	A	7.67824e-05	Apolipoprotein B
8	rs330089	0	9149612	C	T	7.67157e-05	Apolipoprotein B
18	rs4468717	0	3457606	T	C	7.60002e-05	Apolipoprotein B
16	rs62057184	0	30745976	T	C	7.89502e-05	Apolipoprotein B
1	rs6537877	0	110323378	T	C	7.89713e-05	Apolipoprotein B
19	rs117499166	0	37644370	A	T	7.93849e-05	Apolipoprotein B
22	rs57485857	0	38746745	A	C	7.94583e-05	Apolipoprotein B
6	rs642588	0	160411267	A	G	8.08774e-05	Apolipoprotein B
4	rs10937795	0	7238157	A	G	8.0588e-05	Apolipoprotein B
2	rs35803469	0	27365592	T	G	8.05815e-05	Apolipoprotein B
2	rs11688492	0	64865804	C	T	8.04082e-05	Apolipoprotein B
19	rs11667630	0	10229297	A	C	8.03677e-05	Apolipoprotein B
6	rs10872070	0	111921804	C	T	8.03342e-05	Apolipoprotein B
20	rs137853336	0	43042354	T	C	8.02568e-05	Apolipoprotein B
20	rs961253	0	6404281	A	C	8.09428e-05	Apolipoprotein B
19	rs73048066	0	46664561	G	A	8.00843e-05	Apolipoprotein B
12	rs17805591	0	111923455	A	G	7.99238e-05	Apolipoprotein B
7	rs17342647	0	99459256	T	C	7.97774e-05	Apolipoprotein B
4	rs1313772	0	3058583	G	A	7.97722e-05	Apolipoprotein B
5	rs2074613	0	139714564	C	T	7.97636e-05	Apolipoprotein B
10	rs1609574	0	95091879	C	T	7.97481e-05	Apolipoprotein B
6	rs72987384	0	130349515	C	A	7.97026e-05	Apolipoprotein B
19	rs12986171	0	10773564	A	G	7.95069e-05	Apolipoprotein B
1	rs11583680	0	55505668	T	C	8.00239e-05	Apolipoprotein B
19	rs11878790	0	45430417	C	T	6.49224e-05	Apolipoprotein B
16	rs8047583	0	71244275	G	A	6.4663e-05	Apolipoprotein B
8	rs11777486	0	10908287	A	C	6.46214e-05	Apolipoprotein B
5	rs35793864	0	157065306	A	G	5.08456e-05	Apolipoprotein B
6	rs9273529	0	32628698	T	C	5.08022e-05	Apolipoprotein B
9	rs4498662	0	139290251	G	C	5.06229e-05	Apolipoprotein B
4	rs76499077	0	3268912	G	A	5.04861e-05	Apolipoprotein B
19	rs75989646	0	11581531	G	T	5.00014e-05	Apolipoprotein B
19	rs8105074	0	10708692	C	T	4.98944e-05	Apolipoprotein B
1	rs11589479	0	155033308	A	G	4.96678e-05	Apolipoprotein B
12	rs1265566	0	111716376	C	T	4.95302e-05	Apolipoprotein B
17	rs17338628	0	1755317	A	C	4.94948e-05	Apolipoprotein B
8	rs9650464	0	144165429	A	G	4.94712e-05	Apolipoprotein B
6	Affx-52368556	0	31084935	A	AGCT	4.93017e-05	Apolipoprotein B
20	rs6105808	0	17736900	T	C	4.92574e-05	Apolipoprotein B
1	rs1281340	0	182115787	G	A	4.90815e-05	Apolipoprotein B
6	rs2517527	0	31021547	A	G	4.86639e-05	Apolipoprotein B
4	rs76795203	0	57944095	A	G	4.86048e-05	Apolipoprotein B
21	rs11088465	0	40491903	G	A	5.10117e-05	Apolipoprotein B
11	rs11024621	0	18340241	G	T	5.10475e-05	Apolipoprotein B
9	rs3118667	0	136291063	C	T	5.1137e-05	Apolipoprotein B
1	rs926462	0	25486299	A	G	5.12238e-05	Apolipoprotein B
1	rs4456126	0	235059784	T	C	5.40401e-05	Apolipoprotein B
4	rs73229721	0	39939664	G	A	5.39347e-05	Apolipoprotein B
11	rs117452260	0	18478663	G	A	5.36233e-05	Apolipoprotein B
8	rs79336077	0	126469424	A	G	5.35344e-05	Apolipoprotein B
7	rs4596570	0	100010770	T	C	5.33141e-05	Apolipoprotein B
19	rs2436473	0	11388879	A	C	5.32946e-05	Apolipoprotein B
18	rs9949963	0	46936726	A	G	5.32723e-05	Apolipoprotein B
14	rs79757340	0	96653724	T	C	4.85682e-05	Apolipoprotein B
2	rs71385858	0	112832535	C	CAAT	5.30919e-05	Apolipoprotein B
6	rs116325143	0	16351420	C	T	5.30164e-05	Apolipoprotein B
17	rs62062590	0	7617378	A	G	5.29355e-05	Apolipoprotein B
16	rs282225	0	56583042	A	G	5.28152e-05	Apolipoprotein B
4	rs7435601	0	3369645	T	C	5.19148e-05	Apolipoprotein B
19	rs282749	0	11965918	A	G	5.14606e-05	Apolipoprotein B
16	rs17136255	0	400475	T	C	5.14586e-05	Apolipoprotein B
18	rs9954531	0	75276858	T	C	5.13784e-05	Apolipoprotein B
12	rs118014788	0	109611786	T	G	5.30615e-05	Apolipoprotein B
6	rs3093948	0	31501413	A	G	5.41781e-05	Apolipoprotein B
7	rs28494095	0	73097720	C	G	4.84612e-05	Apolipoprotein B
19	rs111390860	0	41383115	A	G	4.83435e-05	Apolipoprotein B
1	rs114259186	0	109884936	G	T	4.54474e-05	Apolipoprotein B
6	rs6908352	0	52449925	A	G	4.52162e-05	Apolipoprotein B
4	rs7695151	0	2772530	T	C	4.52027e-05	Apolipoprotein B
17	rs4078061	0	16978536	A	G	4.51013e-05	Apolipoprotein B
20	rs6080762	0	17633799	C	T	4.48799e-05	Apolipoprotein B
22	rs117216210	0	43447238	T	C	4.46391e-05	Apolipoprotein B
19	rs77287598	0	11159449	T	C	4.44741e-05	Apolipoprotein B
7	rs757823	0	101204525	T	A	4.44163e-05	Apolipoprotein B
6	rs372665	0	160744151	G	A	4.43991e-05	Apolipoprotein B
6	rs9271367	0	32586908	G	A	4.41479e-05	Apolipoprotein B
3	rs79747308	0	58131412	T	C	4.41259e-05	Apolipoprotein B
19	rs10416924	0	19719840	G	A	4.40562e-05	Apolipoprotein B
1	rs72647713	0	230416110	T	C	4.38992e-05	Apolipoprotein B
19	rs8111071	0	46307406	G	A	4.38886e-05	Apolipoprotein B
7	rs16880934	0	36170478	A	G	4.3837e-05	Apolipoprotein B
3	rs3772102	0	98502628	G	T	4.55314e-05	Apolipoprotein B
19	rs3745262	0	10439540	G	A	4.5702e-05	Apolipoprotein B
3	rs9845762	0	136356464	C	T	4.57263e-05	Apolipoprotein B
1	rs4661691	0	16426514	T	C	4.58563e-05	Apolipoprotein B
7	rs74409431	0	26421269	G	T	4.82494e-05	Apolipoprotein B
7	rs78279132	0	100137085	C	G	4.81963e-05	Apolipoprotein B
4	rs11737560	0	120131644	T	C	4.81915e-05	Apolipoprotein B
6	rs1150758	0	32028149	C	G	4.76762e-05	Apolipoprotein B
19	rs73048635	0	44263319	C	T	4.76281e-05	Apolipoprotein B
6	rs1233330	0	29799103	A	G	4.70662e-05	Apolipoprotein B
13	rs9577896	0	114496576	A	G	4.68401e-05	Apolipoprotein B
1	rs116532364	0	110178720	T	C	4.84191e-05	Apolipoprotein B
19	rs117788028	0	11106020	A	G	4.68149e-05	Apolipoprotein B
3	rs7652788	0	171537598	A	G	4.67159e-05	Apolipoprotein B
12	rs2707056	0	122287290	T	A	4.66485e-05	Apolipoprotein B
2	rs60129738	0	28328311	A	G	4.65573e-05	Apolipoprotein B
16	rs34623821	0	71428304	G	A	4.65071e-05	Apolipoprotein B
9	rs117164445	0	136317767	T	C	4.64309e-05	Apolipoprotein B
20	rs35624358	0	38883014	A	G	4.62648e-05	Apolipoprotein B
17	rs117344825	0	66971988	G	T	4.60472e-05	Apolipoprotein B
2	rs13429458	0	43638838	C	A	4.67291e-05	Apolipoprotein B
16	rs117781384	0	71383620	G	A	5.42995e-05	Apolipoprotein B
21	rs2836904	0	40502513	C	A	5.43477e-05	Apolipoprotein B
17	rs62075634	0	76825654	A	G	5.43682e-05	Apolipoprotein B
13	rs76351188	0	34050210	T	C	6.27263e-05	Apolipoprotein B
8	rs66878551	0	141948506	T	C	6.26968e-05	Apolipoprotein B
6	rs1123180	0	161394115	C	G	6.26818e-05	Apolipoprotein B
17	rs115855236	0	17723595	A	G	6.20156e-05	Apolipoprotein B
17	rs12150338	0	1634104	T	C	6.19373e-05	Apolipoprotein B
6	rs3806155	0	32373378	T	A	6.1915e-05	Apolipoprotein B
10	rs7094463	0	114711983	A	G	6.17339e-05	Apolipoprotein B
1	rs620462	0	234818422	T	A	6.15735e-05	Apolipoprotein B
1	rs6587971	0	62836976	C	T	6.13207e-05	Apolipoprotein B
9	rs4978855	0	112654177	G	A	6.12344e-05	Apolipoprotein B
1	rs35243557	0	27223967	C	T	6.08569e-05	Apolipoprotein B
10	rs35668759	0	94840631	C	A	6.08392e-05	Apolipoprotein B
7	rs17166577	0	13033428	T	C	6.0836e-05	Apolipoprotein B
16	rs11554765	0	72141640	T	C	6.03695e-05	Apolipoprotein B
8	rs10089520	0	11686089	C	T	6.02328e-05	Apolipoprotein B
6	Affx-28468489	0	32165444	G	A	6.27541e-05	Apolipoprotein B
6	rs3823363	0	29943715	T	C	6.28436e-05	Apolipoprotein B
16	rs117155836	0	72818627	A	G	6.29166e-05	Apolipoprotein B
8	rs1534650	0	19878154	T	C	6.2941e-05	Apolipoprotein B
2	rs72793907	0	22760858	G	A	6.45065e-05	Apolipoprotein B
17	rs13412	0	39967442	C	T	6.44421e-05	Apolipoprotein B
8	rs10105873	0	55659502	C	A	6.41429e-05	Apolipoprotein B
1	rs12057238	0	45258141	C	A	6.39919e-05	Apolipoprotein B
6	rs1233374	0	29608694	C	T	6.39832e-05	Apolipoprotein B
1	rs75122522	0	176017525	C	T	6.39561e-05	Apolipoprotein B
2	rs6734238	0	113841030	G	A	6.37806e-05	Apolipoprotein B
16	rs1875236	0	57033696	A	G	6.01052e-05	Apolipoprotein B
14	rs12891060	0	73310905	T	C	6.35761e-05	Apolipoprotein B
6	rs3130941	0	31197514	C	G	6.34551e-05	Apolipoprotein B
7	rs3735400	0	36438709	G	C	6.33747e-05	Apolipoprotein B
15	rs2404233	0	77381222	G	T	6.3284e-05	Apolipoprotein B
5	rs17564079	0	75020023	G	T	6.30584e-05	Apolipoprotein B
6	rs916570	0	30066031	G	A	6.30042e-05	Apolipoprotein B
8	rs76831404	0	39576106	G	A	6.29668e-05	Apolipoprotein B
6	rs2050189	0	32339647	C	T	6.29547e-05	Apolipoprotein B
12	rs7313433	0	90424417	A	C	6.3488e-05	Apolipoprotein B
1	rs2802950	0	235014035	A	G	5.98769e-05	Apolipoprotein B
6	rs41276062	0	54191686	T	C	5.98167e-05	Apolipoprotein B
12	rs117780561	0	124002299	A	G	5.94491e-05	Apolipoprotein B
1	rs59285864	0	182197078	T	G	5.62729e-05	Apolipoprotein B
12	rs933296	0	111352848	A	C	5.62705e-05	Apolipoprotein B
6	rs17651529	0	127340068	C	T	5.61213e-05	Apolipoprotein B
10	rs75776994	0	88166977	A	C	5.6008e-05	Apolipoprotein B
16	rs217180	0	72184629	T	C	5.59406e-05	Apolipoprotein B
7	rs79044350	0	75357291	C	A	5.54452e-05	Apolipoprotein B
6	rs115310850	0	31823256	A	C	5.54051e-05	Apolipoprotein B
6	rs17185692	0	29828316	A	G	5.63701e-05	Apolipoprotein B
5	rs17562917	0	156262000	A	G	5.52031e-05	Apolipoprotein B
2	rs3732355	0	216245392	T	C	5.50878e-05	Apolipoprotein B
10	rs1277757	0	18491956	A	C	5.49707e-05	Apolipoprotein B
6	rs117859111	0	160311890	A	G	5.48561e-05	Apolipoprotein B
6	rs2905722	0	31449327	A	G	5.46136e-05	Apolipoprotein B
2	rs72834381	0	118690407	G	C	5.44477e-05	Apolipoprotein B
13	rs8000434	0	74194683	C	T	5.44065e-05	Apolipoprotein B
4	rs293429	0	69591612	C	T	5.43742e-05	Apolipoprotein B
3	rs73202263	0	129112552	T	C	5.51787e-05	Apolipoprotein B
19	rs79765293	0	19657041	A	G	1.51704e-05	Apolipoprotein B
6	rs3916765	0	32685550	A	G	5.64545e-05	Apolipoprotein B
9	rs34518363	0	2620512	C	T	5.66979e-05	Apolipoprotein B
4	rs114659006	0	6424215	G	C	5.94097e-05	Apolipoprotein B
3	rs7633708	0	51381199	A	G	5.93104e-05	Apolipoprotein B
6	rs3749953	0	31713124	G	A	5.91557e-05	Apolipoprotein B
6	rs2395158	0	32374595	G	A	5.90507e-05	Apolipoprotein B
11	rs12803635	0	67224391	A	G	5.89576e-05	Apolipoprotein B
6	rs11552113	0	31654799	A	G	5.87531e-05	Apolipoprotein B
17	rs3853818	0	7346302	T	C	5.83799e-05	Apolipoprotein B
2	rs934734	0	65595586	A	G	5.65365e-05	Apolipoprotein B
14	rs17570658	0	73525121	G	C	5.82776e-05	Apolipoprotein B
6	rs3131025	0	29398815	A	G	5.79866e-05	Apolipoprotein B
20	rs11905803	0	40267070	G	A	5.77305e-05	Apolipoprotein B
19	rs4803006	0	39391547	A	G	5.73365e-05	Apolipoprotein B
5	rs78376718	0	74572367	C	T	5.72691e-05	Apolipoprotein B
20	rs2618623	0	17773838	A	G	5.72596e-05	Apolipoprotein B
20	rs13040307	0	44742647	T	C	5.70016e-05	Apolipoprotein B
6	rs2859361	0	28375607	A	G	5.691e-05	Apolipoprotein B
8	rs13265978	0	116638975	C	T	5.80987e-05	Apolipoprotein B
6	rs10484563	0	32703162	G	A	1.5122e-05	Apolipoprotein B
20	rs6104219	0	44186645	A	C	1.51127e-05	Apolipoprotein B
6	rs114969413	0	31925679	A	G	1.50705e-05	Apolipoprotein B
18	rs3810068	0	2846499	C	T	2.593e-06	Apolipoprotein B
20	rs738703	0	34190699	C	T	2.58808e-06	Apolipoprotein B
17	rs75529714	0	17427492	A	G	2.58703e-06	Apolipoprotein B
8	rs13264164	0	9280968	T	C	2.53284e-06	Apolipoprotein B
13	rs2022	0	32873110	T	C	2.51961e-06	Apolipoprotein B
11	rs12225230	0	116728630	C	G	2.49011e-06	Apolipoprotein B
6	rs241436	0	32797876	G	A	2.48917e-06	Apolipoprotein B
15	rs6416553	0	91135411	C	T	2.48349e-06	Apolipoprotein B
7	rs45554032	0	87078547	T	G	2.4802e-06	Apolipoprotein B
6	rs72976106	0	127379919	T	C	2.44233e-06	Apolipoprotein B
19	rs55989964	0	19361152	G	C	2.41894e-06	Apolipoprotein B
6	rs2814982	0	34546560	T	C	2.40955e-06	Apolipoprotein B
1	rs1105210	0	150152938	A	G	2.33654e-06	Apolipoprotein B
19	rs349030	0	44331810	A	G	2.3336e-06	Apolipoprotein B
6	rs9380238	0	31267618	G	A	2.32475e-06	Apolipoprotein B
6	rs62441844	0	139335595	T	C	2.6279e-06	Apolipoprotein B
2	rs77319662	0	202991651	C	T	2.64288e-06	Apolipoprotein B
8	rs800587	0	116813278	T	G	2.65303e-06	Apolipoprotein B
16	rs11075906	0	71918675	C	T	2.69143e-06	Apolipoprotein B
3	rs28378222	0	69836431	G	A	2.87737e-06	Apolipoprotein B
12	rs11048060	0	9079625	G	A	2.85798e-06	Apolipoprotein B
6	rs12200363	0	160583732	C	T	2.84917e-06	Apolipoprotein B
17	rs9303542	0	46411500	G	A	2.84321e-06	Apolipoprotein B
6	rs2844503	0	31442731	A	T	2.83169e-06	Apolipoprotein B
5	rs10519723	0	122711641	C	T	2.83004e-06	Apolipoprotein B
17	rs2885404	0	66419633	T	C	2.82575e-06	Apolipoprotein B
15	rs6495127	0	75194490	C	T	2.31836e-06	Apolipoprotein B
12	rs3742063	0	51139803	A	C	2.80581e-06	Apolipoprotein B
6	rs6901541	0	32442261	C	T	2.772e-06	Apolipoprotein B
20	rs751102	0	17721590	T	C	2.76331e-06	Apolipoprotein B
6	rs3129106	0	29081161	G	T	2.75308e-06	Apolipoprotein B
14	rs11626364	0	74249810	C	T	2.73732e-06	Apolipoprotein B
16	rs35331976	0	71427106	A	C	2.71961e-06	Apolipoprotein B
8	rs55637010	0	126444268	A	C	2.71538e-06	Apolipoprotein B
16	rs36086613	0	71407198	A	G	2.69895e-06	Apolipoprotein B
19	rs75727214	0	45737149	C	G	2.78289e-06	Apolipoprotein B
7	rs287621	0	130435181	T	C	2.88193e-06	Apolipoprotein B
1	rs56072034	0	109933450	A	G	2.30493e-06	Apolipoprotein B
2	rs116094553	0	21670029	T	C	2.25054e-06	Apolipoprotein B
6	rs1264420	0	30575603	A	G	2.05547e-06	Apolipoprotein B
8	rs73207298	0	11691026	C	T	2.0533e-06	Apolipoprotein B
3	rs115129495	0	176021720	A	G	2.04279e-06	Apolipoprotein B
17	rs8077638	0	1640793	T	C	2.00081e-06	Apolipoprotein B
6	rs2016520	0	35378778	C	T	1.95406e-06	Apolipoprotein B
19	rs1465701	0	10678842	T	C	1.94468e-06	Apolipoprotein B
4	rs12507099	0	79832706	G	C	1.94406e-06	Apolipoprotein B
3	rs1145101	0	136069286	T	C	1.94176e-06	Apolipoprotein B
1	rs11122275	0	230212533	A	G	1.93742e-06	Apolipoprotein B
6	rs1885659	0	43765533	A	G	1.93593e-06	Apolipoprotein B
6	rs13210132	0	31001143	G	A	1.90781e-06	Apolipoprotein B
8	rs13438863	0	59548532	T	C	1.89883e-06	Apolipoprotein B
16	rs35483789	0	18989612	A	G	1.89818e-06	Apolipoprotein B
20	rs6074032	0	44763320	T	G	1.88659e-06	Apolipoprotein B
19	rs181599936	0	44117985	A	G	1.88651e-06	Apolipoprotein B
17	rs78173576	0	7217099	G	T	2.06849e-06	Apolipoprotein B
4	rs1714013	0	57942167	G	A	2.07579e-06	Apolipoprotein B
3	rs11923334	0	132250950	A	G	2.0811e-06	Apolipoprotein B
6	rs7749924	0	30797991	T	C	2.09688e-06	Apolipoprotein B
3	rs11130267	0	51024903	A	G	2.23609e-06	Apolipoprotein B
6	rs7767084	0	160962503	C	T	2.23459e-06	Apolipoprotein B
5	rs114523982	0	74255070	C	A	2.23382e-06	Apolipoprotein B
6	rs9262615	0	31021161	G	C	2.22742e-06	Apolipoprotein B
19	rs17206679	0	49342237	G	C	2.21088e-06	Apolipoprotein B
4	rs402855	0	2801360	A	G	2.19317e-06	Apolipoprotein B
19	rs2230682	0	45537779	T	C	2.17741e-06	Apolipoprotein B
1	rs6700479	0	10800737	T	C	2.29481e-06	Apolipoprotein B
12	rs669	0	9232268	C	T	2.16378e-06	Apolipoprotein B
6	rs1436310	0	25969958	C	G	2.15344e-06	Apolipoprotein B
4	rs57587560	0	3481524	A	G	2.14284e-06	Apolipoprotein B
7	rs12672530	0	21449297	C	G	2.12157e-06	Apolipoprotein B
4	rs61361928	0	69962375	C	T	2.109e-06	Apolipoprotein B
19	rs16982241	0	49202859	A	G	2.10788e-06	Apolipoprotein B
3	rs138283229	0	155546124	T	C	2.10038e-06	Apolipoprotein B
9	rs1106276	0	36457221	T	C	2.10026e-06	Apolipoprotein B
11	rs61756355	0	5632018	A	C	2.15411e-06	Apolipoprotein B
6	rs1150743	0	29992261	T	C	1.85278e-06	Apolipoprotein B
3	rs10513309	0	147054867	C	T	2.88403e-06	Apolipoprotein B
19	rs117142879	0	45305584	T	C	2.90878e-06	Apolipoprotein B
8	rs2293888	0	116522025	T	C	3.71559e-06	Apolipoprotein B
12	rs825510	0	124478586	C	A	3.71372e-06	Apolipoprotein B
19	rs34114202	0	58599443	A	G	3.70952e-06	Apolipoprotein B
19	rs79847349	0	10920115	G	A	3.70303e-06	Apolipoprotein B
19	rs112937354	0	41280801	A	G	3.68128e-06	Apolipoprotein B
11	rs217725	0	2001828	G	A	3.67473e-06	Apolipoprotein B
10	rs2488062	0	94523766	C	T	3.66769e-06	Apolipoprotein B
16	rs7194710	0	19054665	T	C	3.66179e-06	Apolipoprotein B
3	rs75262919	0	12419366	T	C	3.65954e-06	Apolipoprotein B
1	rs17037403	0	109925829	A	G	3.64269e-06	Apolipoprotein B
17	rs1054072	0	46799812	G	A	3.62299e-06	Apolipoprotein B
6	rs67497292	0	31766844	G	A	3.60549e-06	Apolipoprotein B
19	rs6509181	0	45586731	T	C	3.54553e-06	Apolipoprotein B
2	rs11694327	0	26919429	C	T	3.53654e-06	Apolipoprotein B
19	rs4804528	0	10886206	T	G	3.53504e-06	Apolipoprotein B
1	rs17645143	0	109835757	C	T	3.71685e-06	Apolipoprotein B
6	rs3094691	0	31274693	A	G	3.74042e-06	Apolipoprotein B
6	rs10223710	0	32218681	G	A	3.75034e-06	Apolipoprotein B
11	rs7129909	0	5711177	G	A	3.77181e-06	Apolipoprotein B
7	rs747632	0	97859060	T	C	4.11114e-06	Apolipoprotein B
19	rs11545166	0	10671894	G	T	4.06239e-06	Apolipoprotein B
2	rs870526	0	20369562	C	T	4.03435e-06	Apolipoprotein B
6	rs3129768	0	32595083	G	T	4.01531e-06	Apolipoprotein B
12	rs56098743	0	113031957	T	C	4.00336e-06	Apolipoprotein B
15	rs28634775	0	40520713	A	G	4.00186e-06	Apolipoprotein B
3	rs9851180	0	122259606	T	C	3.99025e-06	Apolipoprotein B
12	rs3809272	0	111800258	A	G	3.50653e-06	Apolipoprotein B
12	rs11172155	0	57705631	G	A	3.98427e-06	Apolipoprotein B
6	rs2063643	0	52478364	G	A	3.95415e-06	Apolipoprotein B
17	rs1574525	0	1623675	G	A	3.93012e-06	Apolipoprotein B
6	rs3129878	0	32408735	C	A	3.91109e-06	Apolipoprotein B
13	rs4987117	0	32914236	T	C	3.89841e-06	Apolipoprotein B
5	rs1820167	0	52119356	T	C	3.88446e-06	Apolipoprotein B
21	rs7354783	0	40652992	A	G	3.87455e-06	Apolipoprotein B
19	rs387865	0	11284539	T	C	3.80595e-06	Apolipoprotein B
19	rs11541192	0	49377424	A	G	3.96302e-06	Apolipoprotein B
7	rs2289055	0	44611890	G	A	2.88757e-06	Apolipoprotein B
6	rs206018	0	32177880	G	C	3.47272e-06	Apolipoprotein B
19	rs73039641	0	44648420	A	G	3.46047e-06	Apolipoprotein B
19	rs3761081	0	19301186	A	G	3.0798e-06	Apolipoprotein B
6	rs9462852	0	42907327	T	C	3.07214e-06	Apolipoprotein B
6	rs9348697	0	25890834	T	C	3.05841e-06	Apolipoprotein B
11	rs117110139	0	61557422	A	G	3.05783e-06	Apolipoprotein B
1	rs35543461	0	25811488	G	A	3.05105e-06	Apolipoprotein B
2	rs35911321	0	121332929	T	C	3.02955e-06	Apolipoprotein B
6	rs72961013	0	127529780	A	G	3.01547e-06	Apolipoprotein B
1	rs501107	0	234822913	C	A	2.99694e-06	Apolipoprotein B
17	rs11544715	0	67304447	T	C	2.98635e-06	Apolipoprotein B
6	rs6569648	0	130349119	C	T	2.98056e-06	Apolipoprotein B
6	rs968722	0	28949904	A	G	2.97832e-06	Apolipoprotein B
19	rs4461181	0	45708400	G	C	2.97604e-06	Apolipoprotein B
15	rs11854482	0	49947688	T	C	2.95784e-06	Apolipoprotein B
6	rs4947332	0	31834197	T	C	2.94912e-06	Apolipoprotein B
7	rs4729561	0	99583286	T	C	2.93804e-06	Apolipoprotein B
2	rs115258830	0	44166020	T	C	3.093e-06	Apolipoprotein B
4	rs12641989	0	3419840	A	G	3.09846e-06	Apolipoprotein B
6	rs9272116	0	32600404	C	T	3.10537e-06	Apolipoprotein B
19	rs111620326	0	19253393	A	G	3.11746e-06	Apolipoprotein B
17	rs7209433	0	65064908	A	G	3.4373e-06	Apolipoprotein B
17	rs4129767	0	76403984	A	G	3.42235e-06	Apolipoprotein B
7	rs13225064	0	100717373	C	G	3.41153e-06	Apolipoprotein B
6	rs1029328	0	28447915	C	T	3.39221e-06	Apolipoprotein B
12	rs10774580	0	121476423	A	G	3.35294e-06	Apolipoprotein B
11	rs11038546	0	5671623	A	C	3.33423e-06	Apolipoprotein B
19	rs74253343	0	45670248	C	A	3.32924e-06	Apolipoprotein B
1	rs77335236	0	109113777	G	C	3.46243e-06	Apolipoprotein B
10	rs11191822	0	105599770	G	T	3.30643e-06	Apolipoprotein B
6	rs9471969	0	42906384	T	G	3.28464e-06	Apolipoprotein B
15	rs4502156	0	62383155	C	T	3.28186e-06	Apolipoprotein B
19	rs10403723	0	46191828	T	C	3.20989e-06	Apolipoprotein B
6	rs10484552	0	30484036	C	G	3.19078e-06	Apolipoprotein B
19	rs892010	0	11038843	G	C	3.18568e-06	Apolipoprotein B
8	rs4870949	0	126635594	T	C	3.12626e-06	Apolipoprotein B
20	rs1569723	0	44742064	C	A	3.12224e-06	Apolipoprotein B
8	rs6997097	0	11643972	C	T	3.29683e-06	Apolipoprotein B
8	rs78309295	0	126528722	G	A	1.85073e-06	Apolipoprotein B
10	rs1326330	0	94695555	A	G	1.83153e-06	Apolipoprotein B
13	rs9535012	0	33170934	G	A	1.82243e-06	Apolipoprotein B
12	rs61754230	0	72179446	T	C	1.00035e-06	Apolipoprotein B
1	rs2229059	0	110257590	C	T	9.99443e-07	Apolipoprotein B
1	rs75484590	0	110201860	A	C	9.98789e-07	Apolipoprotein B
4	rs16844249	0	3387148	T	C	9.95801e-07	Apolipoprotein B
19	rs74650913	0	45006664	A	G	9.86968e-07	Apolipoprotein B
1	rs113996383	0	109984491	G	A	9.78358e-07	Apolipoprotein B
6	rs9273011	0	32611611	C	T	9.73075e-07	Apolipoprotein B
17	rs1879110	0	46788433	A	C	9.72691e-07	Apolipoprotein B
19	rs2231862	0	49259375	T	C	9.70869e-07	Apolipoprotein B
19	rs7252175	0	46133256	A	G	9.63359e-07	Apolipoprotein B
6	rs2239620	0	52452585	A	G	9.58512e-07	Apolipoprotein B
6	rs2075798	0	31846741	A	C	9.53723e-07	Apolipoprotein B
5	rs17562727	0	74682474	C	T	9.38346e-07	Apolipoprotein B
17	rs72825832	0	28193942	T	C	9.3415e-07	Apolipoprotein B
3	rs2270767	0	142670467	C	T	9.33656e-07	Apolipoprotein B
10	rs72815193	0	94963391	G	A	1.0007e-06	Apolipoprotein B
19	rs80307900	0	45235202	C	T	1.00343e-06	Apolipoprotein B
5	rs116070404	0	74749969	C	T	1.0076e-06	Apolipoprotein B
16	rs73597575	0	67677001	T	C	1.02376e-06	Apolipoprotein B
2	rs72790077	0	44788309	G	C	1.12644e-06	Apolipoprotein B
6	rs2328903	0	25935765	C	T	1.12582e-06	Apolipoprotein B
2	rs62134595	0	22219387	C	T	1.12127e-06	Apolipoprotein B
7	rs4722585	0	26183366	G	A	1.11829e-06	Apolipoprotein B
2	rs4666452	0	20854343	T	C	1.10081e-06	Apolipoprotein B
20	rs56298400	0	39124802	A	G	1.09437e-06	Apolipoprotein B
20	rs17265513	0	39832628	C	T	1.09423e-06	Apolipoprotein B
20	rs62210452	0	38833043	T	C	9.29952e-07	Apolipoprotein B
20	rs241140	0	17813094	T	C	1.08332e-06	Apolipoprotein B
6	rs445150	0	29646879	C	T	1.0682e-06	Apolipoprotein B
6	rs3121593	0	30002793	G	C	1.05792e-06	Apolipoprotein B
17	rs222836	0	7133162	G	A	1.05362e-06	Apolipoprotein B
19	rs2609895	0	44828468	T	G	1.04277e-06	Apolipoprotein B
6	rs3130521	0	31196376	T	C	1.04049e-06	Apolipoprotein B
6	rs12192635	0	25880907	T	A	1.03714e-06	Apolipoprotein B
2	rs80228037	0	21862013	C	T	1.03101e-06	Apolipoprotein B
6	rs12192194	0	29379891	G	A	1.08016e-06	Apolipoprotein B
4	rs17007241	0	124660644	C	A	1.15215e-06	Apolipoprotein B
2	rs17043081	0	22061640	C	G	9.29229e-07	Apolipoprotein B
20	rs7272909	0	39098923	T	C	9.19186e-07	Apolipoprotein B
4	rs3135168	0	3262699	C	T	7.84483e-07	Apolipoprotein B
6	rs6937293	0	100629461	T	C	7.77893e-07	Apolipoprotein B
12	rs61755050	0	100926308	C	T	7.6332e-07	Apolipoprotein B
6	rs79834165	0	34889423	C	T	7.56722e-07	Apolipoprotein B
7	rs55892601	0	21447862	T	G	7.55963e-07	Apolipoprotein B
19	rs25487	0	44055726	T	C	7.54081e-07	Apolipoprotein B
2	rs12478601	0	43721508	C	T	7.46259e-07	Apolipoprotein B
6	rs9275440	0	32671596	T	C	7.4492e-07	Apolipoprotein B
10	rs79515366	0	103582573	G	A	7.43843e-07	Apolipoprotein B
1	rs72705211	0	110179447	A	G	7.41101e-07	Apolipoprotein B
15	rs11070687	0	49643378	G	A	7.40656e-07	Apolipoprotein B
6	rs5018343	0	32710119	A	T	7.36149e-07	Apolipoprotein B
2	rs7561670	0	43506259	A	G	7.30182e-07	Apolipoprotein B
20	rs910135	0	39286786	G	A	7.26673e-07	Apolipoprotein B
6	rs3130527	0	31198987	T	C	7.21015e-07	Apolipoprotein B
10	rs67157720	0	91580172	A	G	7.90029e-07	Apolipoprotein B
6	rs2256183	0	31380529	A	G	7.95462e-07	Apolipoprotein B
2	rs6709162	0	203098559	T	C	7.98259e-07	Apolipoprotein B
7	rs314316	0	100428437	G	A	8.01553e-07	Apolipoprotein B
20	rs2076561	0	25193949	A	G	9.14196e-07	Apolipoprotein B
2	rs114374491	0	22161190	G	A	9.08754e-07	Apolipoprotein B
1	rs72647804	0	109855020	G	A	9.06739e-07	Apolipoprotein B
6	rs34823152	0	30136302	G	C	9.02618e-07	Apolipoprotein B
1	rs221057	0	16534255	G	C	8.97971e-07	Apolipoprotein B
7	Affx-29348152	0	100304864	A	C	8.92261e-07	Apolipoprotein B
6	rs1474959	0	109901507	G	T	8.9054e-07	Apolipoprotein B
16	rs8051191	0	56897259	C	G	9.27103e-07	Apolipoprotein B
19	rs4803771	0	45427648	G	C	8.83812e-07	Apolipoprotein B
6	rs116621148	0	30939768	T	C	8.69929e-07	Apolipoprotein B
8	rs568927	0	8606967	T	C	8.5256e-07	Apolipoprotein B
1	rs116378305	0	55699161	T	G	8.41007e-07	Apolipoprotein B
6	rs3132524	0	31136714	T	C	8.30002e-07	Apolipoprotein B
8	rs11996715	0	141647291	C	A	8.29995e-07	Apolipoprotein B
6	rs8191754	0	160448324	G	C	8.25058e-07	Apolipoprotein B
2	rs76396682	0	118311294	T	C	8.16256e-07	Apolipoprotein B
11	rs55699011	0	1890743	T	C	8.70983e-07	Apolipoprotein B
6	rs994379	0	26305407	C	G	1.15572e-06	Apolipoprotein B
9	rs1576385	0	19254449	T	C	1.15688e-06	Apolipoprotein B
15	rs7178424	0	62380259	T	C	1.16323e-06	Apolipoprotein B
2	rs114439706	0	27611454	T	C	1.68064e-06	Apolipoprotein B
1	rs11118620	0	221028508	C	T	1.67619e-06	Apolipoprotein B
19	rs8103121	0	49158138	G	A	1.66916e-06	Apolipoprotein B
7	rs2908290	0	44216137	A	G	1.64531e-06	Apolipoprotein B
2	rs114770276	0	43745571	G	C	1.64315e-06	Apolipoprotein B
6	rs3093672	0	31547420	T	C	1.64226e-06	Apolipoprotein B
6	rs115383412	0	29196418	A	G	1.63362e-06	Apolipoprotein B
11	Affx-4695863	0	2016662	C	T	1.63333e-06	Apolipoprotein B
19	rs322143	0	11425097	C	T	1.63216e-06	Apolipoprotein B
19	rs11879798	0	44281898	A	G	1.63196e-06	Apolipoprotein B
15	rs17392679	0	49310954	T	C	1.61086e-06	Apolipoprotein B
11	rs3903109	0	126346426	T	C	1.60825e-06	Apolipoprotein B
2	rs75865302	0	43830299	T	C	1.59549e-06	Apolipoprotein B
13	rs1799943	0	32890572	A	G	1.59303e-06	Apolipoprotein B
6	rs2859071	0	32703366	T	C	1.57822e-06	Apolipoprotein B
11	rs45574931	0	117076972	C	A	1.68253e-06	Apolipoprotein B
19	rs928911	0	45907860	T	C	1.6979e-06	Apolipoprotein B
22	rs5758179	0	41406919	A	G	1.69888e-06	Apolipoprotein B
6	rs1800629	0	31543031	A	G	1.71255e-06	Apolipoprotein B
16	rs79603322	0	72259756	C	G	1.81366e-06	Apolipoprotein B
10	rs12255784	0	124653996	T	C	1.81223e-06	Apolipoprotein B
4	rs4690096	0	3434336	T	G	1.80414e-06	Apolipoprotein B
6	rs35377600	0	31632899	T	C	1.79984e-06	Apolipoprotein B
6	rs116537337	0	28339478	G	A	1.79683e-06	Apolipoprotein B
11	rs10791660	0	103871039	A	C	1.7954e-06	Apolipoprotein B
2	rs11556157	0	44028013	T	A	1.79062e-06	Apolipoprotein B
22	rs138354	0	41272143	T	C	1.57787e-06	Apolipoprotein B
16	rs76702063	0	71881640	T	G	1.79034e-06	Apolipoprotein B
6	rs9472017	0	43111342	C	G	1.77915e-06	Apolipoprotein B
17	rs72821418	0	27740789	A	G	1.76691e-06	Apolipoprotein B
6	rs3132454	0	31489644	G	A	1.75799e-06	Apolipoprotein B
3	rs71630059	0	136581611	A	G	1.75557e-06	Apolipoprotein B
6	rs7772549	0	31407643	C	T	1.75288e-06	Apolipoprotein B
5	rs13153693	0	52050094	G	A	1.74076e-06	Apolipoprotein B
13	rs12859529	0	114528483	C	T	1.72736e-06	Apolipoprotein B
4	rs10517086	0	26085511	A	G	1.78895e-06	Apolipoprotein B
15	rs11632618	0	58724706	A	G	1.57554e-06	Apolipoprotein B
6	rs5019296	0	32733446	C	T	1.56166e-06	Apolipoprotein B
8	rs66487220	0	59318565	T	G	1.56143e-06	Apolipoprotein B
22	rs75910415	0	43339467	T	C	1.35836e-06	Apolipoprotein B
17	rs8614	0	27588806	A	C	1.34191e-06	Apolipoprotein B
2	rs10205003	0	21482439	T	C	1.33808e-06	Apolipoprotein B
11	rs12718462	0	116705719	C	T	1.33634e-06	Apolipoprotein B
16	rs4328458	0	86424293	A	G	1.31744e-06	Apolipoprotein B
19	rs201478913	0	45898885	T	C	1.30653e-06	Apolipoprotein B
2	rs17031488	0	44001139	T	C	1.28032e-06	Apolipoprotein B
19	rs10423928	0	46182304	A	T	1.37943e-06	Apolipoprotein B
19	rs17714646	0	45042495	C	A	1.25943e-06	Apolipoprotein B
17	rs4227	0	7491177	G	T	1.23357e-06	Apolipoprotein B
2	rs17759655	0	28387200	A	G	1.22488e-06	Apolipoprotein B
9	rs7868232	0	136042264	C	T	1.20501e-06	Apolipoprotein B
17	rs228781	0	42095884	T	C	1.19948e-06	Apolipoprotein B
2	rs1275922	0	26932887	A	G	1.1866e-06	Apolipoprotein B
19	rs593818	0	15807884	A	G	1.18323e-06	Apolipoprotein B
5	rs80315641	0	74773036	A	G	1.17346e-06	Apolipoprotein B
11	rs79489590	0	116791391	T	C	1.25652e-06	Apolipoprotein B
12	rs861204	0	51237816	A	G	4.12618e-06	Apolipoprotein B
1	rs72715300	0	174737543	G	A	1.38657e-06	Apolipoprotein B
13	rs11571696	0	32924192	G	A	1.39181e-06	Apolipoprotein B
20	rs11699804	0	17868854	C	T	1.55181e-06	Apolipoprotein B
2	rs6750836	0	118755038	A	C	1.53888e-06	Apolipoprotein B
13	rs7991128	0	51067234	G	T	1.53388e-06	Apolipoprotein B
2	rs75252677	0	27470531	A	G	1.53342e-06	Apolipoprotein B
6	rs114733011	0	31631531	A	G	1.52e-06	Apolipoprotein B
1	rs77011887	0	55534271	T	C	1.5184e-06	Apolipoprotein B
16	rs2304477	0	56873840	A	G	1.50387e-06	Apolipoprotein B
4	rs4234798	0	7219933	T	G	1.38728e-06	Apolipoprotein B
6	rs3129795	0	28984755	T	G	1.48177e-06	Apolipoprotein B
10	rs10764325	0	18440733	C	T	1.44961e-06	Apolipoprotein B
6	rs2284176	0	30875622	C	T	1.44018e-06	Apolipoprotein B
6	rs9275312	0	32665728	G	A	1.436e-06	Apolipoprotein B
2	rs17414390	0	43976263	C	T	1.43017e-06	Apolipoprotein B
3	rs11128152	0	69966933	T	C	1.42991e-06	Apolipoprotein B
6	rs3094134	0	30122154	T	C	1.42976e-06	Apolipoprotein B
4	rs11930163	0	39488013	A	G	1.42131e-06	Apolipoprotein B
1	rs4436399	0	221813628	A	G	1.47547e-06	Apolipoprotein B
8	rs11782626	0	19890468	G	T	8.8911e-05	Apolipoprotein B
6	rs651837	0	139829560	A	G	4.16625e-06	Apolipoprotein B
6	rs12526480	0	25533534	G	T	4.19978e-06	Apolipoprotein B
20	rs6127015	0	52540606	T	C	1.09915e-05	Apolipoprotein B
6	rs3131383	0	31704294	T	G	1.09796e-05	Apolipoprotein B
1	rs17591522	0	219533768	A	G	1.09082e-05	Apolipoprotein B
7	rs73170760	0	100254991	T	C	1.0827e-05	Apolipoprotein B
5	rs6420075	0	156486120	G	C	1.07116e-05	Apolipoprotein B
17	rs4790989	0	65075727	T	C	1.07022e-05	Apolipoprotein B
8	rs62521034	0	126448845	T	C	1.06813e-05	Apolipoprotein B
10	rs750323	0	118372113	T	C	1.06154e-05	Apolipoprotein B
11	rs10832948	0	18628730	A	G	1.0528e-05	Apolipoprotein B
6	rs574914	0	31819376	A	G	1.05173e-05	Apolipoprotein B
6	rs362517	0	29569045	A	G	1.04493e-05	Apolipoprotein B
6	rs28780087	0	30109773	A	G	1.04165e-05	Apolipoprotein B
9	rs34789048	0	36169723	A	G	1.03901e-05	Apolipoprotein B
1	rs3862942	0	174693578	G	T	1.03077e-05	Apolipoprotein B
6	rs6909901	0	87814123	A	T	1.03007e-05	Apolipoprotein B
5	rs78235140	0	123045467	C	A	1.10012e-05	Apolipoprotein B
4	rs13325	0	3519762	G	A	1.10066e-05	Apolipoprotein B
2	rs114776298	0	21214027	A	G	1.11139e-05	Apolipoprotein B
2	rs10178189	0	193047981	A	G	1.11212e-05	Apolipoprotein B
22	rs11806	0	41166135	G	A	1.15927e-05	Apolipoprotein B
15	rs11630290	0	63915786	T	C	1.15927e-05	Apolipoprotein B
11	rs11603023	0	118486067	T	C	1.15879e-05	Apolipoprotein B
16	rs148657245	0	71570847	A	G	1.15846e-05	Apolipoprotein B
7	rs2971677	0	44192260	A	C	1.15523e-05	Apolipoprotein B
10	rs17772401	0	89182615	G	A	1.15322e-05	Apolipoprotein B
20	rs6050424	0	25177987	A	G	1.15039e-05	Apolipoprotein B
21	rs2229742	0	16339172	C	G	1.01452e-05	Apolipoprotein B
6	rs4711185	0	29356046	A	G	1.14799e-05	Apolipoprotein B
20	rs6022849	0	52532637	C	G	1.14048e-05	Apolipoprotein B
5	rs13172363	0	134589142	G	A	1.13833e-05	Apolipoprotein B
12	rs11057357	0	124270939	A	G	1.12682e-05	Apolipoprotein B
6	rs172330	0	28786884	A	G	1.12236e-05	Apolipoprotein B
6	rs6935832	0	25682929	G	C	1.12052e-05	Apolipoprotein B
19	rs11671010	0	35559474	C	T	1.11641e-05	Apolipoprotein B
19	rs11668793	0	43976706	A	G	1.11438e-05	Apolipoprotein B
16	rs158482	0	57076115	T	G	1.14405e-05	Apolipoprotein B
6	rs6913137	0	31090078	G	T	1.1683e-05	Apolipoprotein B
17	rs1625895	0	7578115	T	C	1.01227e-05	Apolipoprotein B
5	rs35462600	0	71406967	A	G	1.00985e-05	Apolipoprotein B
5	rs6871532	0	106452732	C	T	9.38282e-06	Apolipoprotein B
12	rs7977713	0	124332956	T	C	9.36236e-06	Apolipoprotein B
12	rs7978567	0	57595984	T	C	9.35559e-06	Apolipoprotein B
6	rs385492	0	29649547	T	C	9.32921e-06	Apolipoprotein B
16	rs2217332	0	56969148	A	G	9.30174e-06	Apolipoprotein B
2	rs3770589	0	169837328	C	T	9.28245e-06	Apolipoprotein B
15	rs76662718	0	90954235	A	C	9.24169e-06	Apolipoprotein B
3	rs278363	0	98440021	C	T	9.23407e-06	Apolipoprotein B
1	rs115717608	0	109753873	C	T	9.16446e-06	Apolipoprotein B
7	rs4719841	0	25997536	G	A	9.0298e-06	Apolipoprotein B
6	rs7766641	0	26184102	A	G	8.98951e-06	Apolipoprotein B
8	rs12547493	0	8661534	C	T	8.98257e-06	Apolipoprotein B
19	rs116967764	0	45385389	A	G	8.9746e-06	Apolipoprotein B
6	rs9372114	0	106368296	C	T	8.91181e-06	Apolipoprotein B
19	rs7253363	0	11682495	T	G	8.83158e-06	Apolipoprotein B
6	Affx-28423542	0	30075864	A	G	9.44189e-06	Apolipoprotein B
19	rs61733037	0	44832693	C	T	9.57436e-06	Apolipoprotein B
9	rs3814113	0	16915021	C	T	9.57746e-06	Apolipoprotein B
8	rs4840415	0	9305169	T	C	9.58206e-06	Apolipoprotein B
2	rs10170028	0	20875320	A	G	1.00954e-05	Apolipoprotein B
9	rs6597604	0	136049780	G	A	1.00908e-05	Apolipoprotein B
3	rs17345563	0	132209203	G	A	1.00482e-05	Apolipoprotein B
19	rs3815692	0	49095775	A	C	1.0042e-05	Apolipoprotein B
19	rs3916855	0	45860202	G	T	1.00389e-05	Apolipoprotein B
6	rs2395166	0	32388275	C	T	9.99919e-06	Apolipoprotein B
19	rs76187118	0	44683670	T	C	9.92032e-06	Apolipoprotein B
6	rs2071591	0	31515799	A	G	1.0108e-05	Apolipoprotein B
6	rs3104402	0	32681676	T	G	9.81966e-06	Apolipoprotein B
6	rs3807039	0	32078373	C	A	9.79672e-06	Apolipoprotein B
7	rs61303167	0	75671175	T	G	9.75729e-06	Apolipoprotein B
6	rs28366130	0	31363805	C	A	9.75283e-06	Apolipoprotein B
20	rs62210638	0	39151915	G	C	9.67814e-06	Apolipoprotein B
16	rs3794647	0	56946581	G	A	9.65173e-06	Apolipoprotein B
8	rs4469416	0	11575840	T	G	9.61664e-06	Apolipoprotein B
16	rs62052821	0	69598657	A	T	9.59056e-06	Apolipoprotein B
2	rs11539803	0	159517931	T	C	9.79905e-06	Apolipoprotein B
17	rs112214887	0	76667271	G	A	8.82358e-06	Apolipoprotein B
6	rs2523451	0	31369151	A	G	1.17193e-05	Apolipoprotein B
4	rs4689635	0	7211039	T	C	1.18588e-05	Apolipoprotein B
11	rs641355	0	130061787	G	A	1.4295e-05	Apolipoprotein B
17	rs62087820	0	66898415	T	G	1.42807e-05	Apolipoprotein B
7	rs4302748	0	36191699	A	G	1.42309e-05	Apolipoprotein B
17	rs117281630	0	67155872	C	A	1.41537e-05	Apolipoprotein B
8	rs77987064	0	59148917	T	C	1.41534e-05	Apolipoprotein B
18	rs1829651	0	75310478	T	C	1.4148e-05	Apolipoprotein B
19	rs74544477	0	44952220	C	T	1.40931e-05	Apolipoprotein B
20	rs73893999	0	5478313	G	A	1.39785e-05	Apolipoprotein B
6	rs9267677	0	31892641	C	T	1.39684e-05	Apolipoprotein B
9	rs10858249	0	139109526	C	G	1.39575e-05	Apolipoprotein B
6	rs2001099	0	32383633	C	G	1.39562e-05	Apolipoprotein B
3	rs17331151	0	52844534	T	C	1.38685e-05	Apolipoprotein B
18	rs118057319	0	19595650	C	T	1.38104e-05	Apolipoprotein B
2	rs1876518	0	65608909	T	C	1.3794e-05	Apolipoprotein B
2	rs76898938	0	27539201	A	G	1.37768e-05	Apolipoprotein B
15	rs12148488	0	75382542	T	G	1.43415e-05	Apolipoprotein B
2	rs116582083	0	21459912	C	T	1.43619e-05	Apolipoprotein B
3	rs13094336	0	50632870	T	C	1.43777e-05	Apolipoprotein B
6	rs12192665	0	25332130	T	C	1.44021e-05	Apolipoprotein B
11	rs79327334	0	126101611	G	A	1.50605e-05	Apolipoprotein B
17	rs9909104	0	18248021	C	T	1.49804e-05	Apolipoprotein B
19	rs2284243	0	44459074	C	T	1.49443e-05	Apolipoprotein B
1	rs72695692	0	109203232	A	C	1.48943e-05	Apolipoprotein B
19	rs425879	0	49115440	T	C	1.48835e-05	Apolipoprotein B
6	rs2428501	0	31453547	A	G	1.48598e-05	Apolipoprotein B
17	rs4148008	0	66875294	G	C	1.48212e-05	Apolipoprotein B
3	rs6774897	0	2150895	C	T	1.36692e-05	Apolipoprotein B
6	rs9276734	0	32766854	A	G	1.48005e-05	Apolipoprotein B
7	rs6945301	0	75377439	G	A	1.47686e-05	Apolipoprotein B
2	rs3771240	0	20412686	C	T	1.47363e-05	Apolipoprotein B
4	rs10015979	0	3109442	G	A	1.47166e-05	Apolipoprotein B
19	rs35959395	0	45153113	C	G	1.47113e-05	Apolipoprotein B
3	rs55669321	0	129168449	C	T	1.46995e-05	Apolipoprotein B
17	rs72826244	0	17256374	A	G	1.46422e-05	Apolipoprotein B
3	rs6784455	0	51230200	C	A	1.44213e-05	Apolipoprotein B
11	rs117827012	0	66036564	T	C	1.47987e-05	Apolipoprotein B
1	rs12024419	0	63130525	A	G	1.17616e-05	Apolipoprotein B
12	rs2553110	0	90266631	A	G	1.35363e-05	Apolipoprotein B
6	rs12665338	0	31307222	C	T	1.34434e-05	Apolipoprotein B
8	rs117245893	0	29153379	G	C	1.24523e-05	Apolipoprotein B
5	rs72768400	0	75046359	T	G	1.24476e-05	Apolipoprotein B
19	rs149074838	0	45295664	G	A	1.24277e-05	Apolipoprotein B
2	rs115329105	0	22188580	T	C	1.24126e-05	Apolipoprotein B
6	rs3129859	0	32400939	C	G	1.23656e-05	Apolipoprotein B
14	rs1990430	0	73695930	T	C	1.2344e-05	Apolipoprotein B
2	rs72948115	0	178167086	T	C	1.23317e-05	Apolipoprotein B
2	rs116560070	0	26640623	A	C	1.22642e-05	Apolipoprotein B
2	rs76930956	0	218463361	A	G	1.22097e-05	Apolipoprotein B
6	rs3025645	0	29567621	A	T	1.21386e-05	Apolipoprotein B
6	rs9465733	0	20409775	A	C	1.21341e-05	Apolipoprotein B
7	rs2307355	0	99693552	A	G	1.21247e-05	Apolipoprotein B
2	rs74579739	0	28449421	A	G	1.21015e-05	Apolipoprotein B
16	rs13330096	0	56908045	T	C	1.209e-05	Apolipoprotein B
19	rs73009507	0	10961024	G	C	1.18758e-05	Apolipoprotein B
14	rs56082702	0	24847783	A	C	1.25329e-05	Apolipoprotein B
12	rs11613457	0	58012233	A	G	1.2533e-05	Apolipoprotein B
11	rs10895280	0	102108422	A	C	1.26842e-05	Apolipoprotein B
6	rs9385414	0	127287812	G	A	1.26886e-05	Apolipoprotein B
6	rs62417521	0	43190135	T	C	1.34142e-05	Apolipoprotein B
6	rs1233367	0	29622220	G	C	1.33105e-05	Apolipoprotein B
17	rs62070652	0	29221277	T	C	1.32959e-05	Apolipoprotein B
7	rs17465340	0	25728623	G	T	1.3288e-05	Apolipoprotein B
5	rs116565116	0	100717367	T	C	1.32338e-05	Apolipoprotein B
16	rs117906172	0	71847305	G	T	1.32325e-05	Apolipoprotein B
3	rs17184798	0	132127681	C	T	1.31981e-05	Apolipoprotein B
1	rs12750333	0	234831203	G	T	1.34986e-05	Apolipoprotein B
19	rs123698	0	807442	G	C	1.30983e-05	Apolipoprotein B
1	rs1664423	0	109455635	T	G	1.30327e-05	Apolipoprotein B
2	rs56026124	0	20740340	A	C	1.30149e-05	Apolipoprotein B
3	rs79239275	0	132491193	A	C	1.30132e-05	Apolipoprotein B
19	rs2075620	0	45480037	G	A	1.29627e-05	Apolipoprotein B
19	rs77623030	0	49298313	T	C	1.29163e-05	Apolipoprotein B
17	rs11653545	0	7512074	A	G	1.28429e-05	Apolipoprotein B
19	rs7256349	0	58718269	A	G	1.27622e-05	Apolipoprotein B
1	rs11264339	0	155140648	T	C	1.30498e-05	Apolipoprotein B
11	rs11230735	0	61302244	T	C	8.73659e-06	Apolipoprotein B
2	rs7421942	0	44260914	T	C	8.71882e-06	Apolipoprotein B
14	rs10148631	0	74231727	A	T	8.71832e-06	Apolipoprotein B
1	rs71636784	0	27169200	G	T	5.46145e-06	Apolipoprotein B
20	rs6115218	0	25566485	G	A	5.41217e-06	Apolipoprotein B
12	rs74758151	0	25409069	G	A	5.40963e-06	Apolipoprotein B
2	rs66489250	0	28431037	C	T	5.38045e-06	Apolipoprotein B
19	rs7259930	0	49266382	A	G	5.37617e-06	Apolipoprotein B
2	rs17031102	0	43822518	A	C	5.37579e-06	Apolipoprotein B
6	Affx-28502500	0	32682137	G	A	5.31817e-06	Apolipoprotein B
10	rs7905454	0	18511947	G	C	5.31113e-06	Apolipoprotein B
6	rs4412193	0	26338056	G	A	5.28575e-06	Apolipoprotein B
1	rs4845953	0	10801989	G	A	5.25595e-06	Apolipoprotein B
3	rs77256534	0	58209096	T	C	5.20386e-06	Apolipoprotein B
1	rs760077	0	155178782	A	T	5.18624e-06	Apolipoprotein B
11	rs117613663	0	65618053	T	C	5.13205e-06	Apolipoprotein B
19	rs6887	0	11465316	C	G	5.05499e-06	Apolipoprotein B
1	rs7518083	0	1509156	G	A	5.05322e-06	Apolipoprotein B
2	rs12478327	0	20374249	C	A	5.49435e-06	Apolipoprotein B
4	rs34041362	0	69306774	G	T	5.51802e-06	Apolipoprotein B
15	rs7183117	0	102069162	G	A	5.52878e-06	Apolipoprotein B
1	rs322932	0	199019342	T	A	5.55068e-06	Apolipoprotein B
2	rs11692397	0	10644579	A	G	6.00395e-06	Apolipoprotein B
2	rs73923537	0	43448526	T	C	5.99683e-06	Apolipoprotein B
1	rs17377148	0	61688018	G	T	5.97183e-06	Apolipoprotein B
2	rs66485845	0	27015610	C	CCA	5.91633e-06	Apolipoprotein B
19	rs35836445	0	47129620	T	C	5.90819e-06	Apolipoprotein B
19	rs10411314	0	45728059	C	T	5.81273e-06	Apolipoprotein B
19	rs10404464	0	57010829	T	C	5.78365e-06	Apolipoprotein B
11	rs884386	0	116408091	A	G	5.02021e-06	Apolipoprotein B
2	rs137852987	0	44099233	A	G	5.78123e-06	Apolipoprotein B
2	rs4556933	0	158443889	A	G	5.76303e-06	Apolipoprotein B
3	rs35939242	0	12301893	C	A	5.74709e-06	Apolipoprotein B
19	rs62623665	0	44635822	A	G	5.73176e-06	Apolipoprotein B
19	rs114092030	0	1287823	T	C	5.71529e-06	Apolipoprotein B
5	rs3094246	0	74817394	G	A	5.70213e-06	Apolipoprotein B
6	rs4947324	0	31528130	T	C	5.60427e-06	Apolipoprotein B
5	rs28513737	0	117839937	A	G	5.55219e-06	Apolipoprotein B
12	rs11170555	0	53824143	G	A	5.76568e-06	Apolipoprotein B
10	rs11187225	0	94714427	G	C	6.03336e-06	Apolipoprotein B
3	rs684773	0	135956305	A	C	5.00833e-06	Apolipoprotein B
16	rs30432	0	72147186	T	C	4.9147e-06	Apolipoprotein B
15	rs7178040	0	63364098	T	G	4.52067e-06	Apolipoprotein B
6	rs3129996	0	30651587	A	C	4.49833e-06	Apolipoprotein B
6	rs241429	0	32803840	A	G	4.46051e-06	Apolipoprotein B
2	rs2539986	0	63135100	C	T	4.42479e-06	Apolipoprotein B
11	rs2275998	0	66326581	C	T	4.42177e-06	Apolipoprotein B
7	rs10488031	0	37076854	A	G	4.42098e-06	Apolipoprotein B
19	rs2734457	0	44929633	A	G	4.4125e-06	Apolipoprotein B
11	rs472031	0	61638420	A	G	4.41071e-06	Apolipoprotein B
1	rs2802954	0	235015126	A	C	4.37309e-06	Apolipoprotein B
21	rs2823146	0	16583736	G	A	4.36086e-06	Apolipoprotein B
13	rs56099283	0	114500744	A	C	4.31406e-06	Apolipoprotein B
1	rs34072728	0	119515061	C	A	4.29314e-06	Apolipoprotein B
1	rs591209	0	109679313	T	C	4.23312e-06	Apolipoprotein B
5	rs6896579	0	156541376	C	T	4.20885e-06	Apolipoprotein B
14	rs17103672	0	24885606	G	A	4.20259e-06	Apolipoprotein B
20	rs6139748	0	5479379	T	C	4.52453e-06	Apolipoprotein B
13	rs9316500	0	51094114	G	T	4.53024e-06	Apolipoprotein B
10	rs9665610	0	116008464	A	T	4.53517e-06	Apolipoprotein B
17	rs2654185	0	7183362	A	C	4.54738e-06	Apolipoprotein B
1	rs74652737	0	92495178	A	C	4.91235e-06	Apolipoprotein B
15	rs35755513	0	64648186	T	C	4.91033e-06	Apolipoprotein B
9	rs998974	0	78213768	C	T	4.89395e-06	Apolipoprotein B
6	rs624249	0	160679400	A	C	4.8562e-06	Apolipoprotein B
8	rs7817574	0	144302570	C	T	4.84509e-06	Apolipoprotein B
19	rs111981233	0	50016479	G	T	4.83847e-06	Apolipoprotein B
1	rs11211062	0	45440972	A	G	4.80265e-06	Apolipoprotein B
5	rs75109222	0	156519011	C	T	4.94085e-06	Apolipoprotein B
8	rs11249926	0	9355784	C	T	4.71375e-06	Apolipoprotein B
2	rs1038694	0	28373552	A	G	4.66269e-06	Apolipoprotein B
2	rs896499	0	121350385	T	C	4.61755e-06	Apolipoprotein B
2	rs62129550	0	26938494	A	G	4.58908e-06	Apolipoprotein B
12	rs34790089	0	57561993	T	C	4.58574e-06	Apolipoprotein B
1	rs79532776	0	27958102	G	C	4.58319e-06	Apolipoprotein B
19	rs142501705	0	45667499	T	A	4.58097e-06	Apolipoprotein B
13	rs1888004	0	111019895	C	T	4.54793e-06	Apolipoprotein B
11	rs1692120	0	61417472	A	G	4.68998e-06	Apolipoprotein B
2	rs6708138	0	43862058	G	T	6.04722e-06	Apolipoprotein B
6	rs2261033	0	31603591	G	A	6.04959e-06	Apolipoprotein B
1	rs55739424	0	110170640	T	G	6.06049e-06	Apolipoprotein B
1	rs17641881	0	109700028	C	T	7.96791e-06	Apolipoprotein B
2	rs74811839	0	21763581	A	G	7.85533e-06	Apolipoprotein B
16	rs59312158	0	88582345	A	G	7.81152e-06	Apolipoprotein B
4	rs73243877	0	26047616	G	A	7.79022e-06	Apolipoprotein B
19	rs10775533	0	39400175	C	G	7.72884e-06	Apolipoprotein B
1	rs72760066	0	230291618	G	A	7.72637e-06	Apolipoprotein B
17	rs4562	0	7163739	A	G	7.71507e-06	Apolipoprotein B
11	rs627397	0	126070064	T	G	7.70064e-06	Apolipoprotein B
2	rs17758075	0	28145159	T	G	7.6851e-06	Apolipoprotein B
1	rs11588172	0	25421990	C	T	7.68457e-06	Apolipoprotein B
11	rs11226111	0	103878499	C	T	7.63274e-06	Apolipoprotein B
11	rs657361	0	126111091	A	G	7.55806e-06	Apolipoprotein B
2	rs76649658	0	27323963	G	T	7.49176e-06	Apolipoprotein B
1	rs59895800	0	45250007	G	C	7.46796e-06	Apolipoprotein B
1	rs116649254	0	109931990	C	T	7.42352e-06	Apolipoprotein B
6	rs79693813	0	25345251	T	G	7.97565e-06	Apolipoprotein B
11	rs10835851	0	32172856	C	T	7.98499e-06	Apolipoprotein B
20	rs2274890	0	25301022	A	G	8.04273e-06	Apolipoprotein B
2	rs68168777	0	11509537	G	A	8.0619e-06	Apolipoprotein B
12	rs7961554	0	121400244	C	A	8.69543e-06	Apolipoprotein B
17	rs222852	0	7140606	G	A	8.58873e-06	Apolipoprotein B
2	rs144923024	0	204478776	A	G	8.53412e-06	Apolipoprotein B
17	rs2229304	0	46629593	G	T	8.45857e-06	Apolipoprotein B
12	rs35444	0	115552437	G	A	8.45438e-06	Apolipoprotein B
6	rs116089584	0	160962370	T	G	8.40417e-06	Apolipoprotein B
19	rs117845984	0	11564290	A	G	8.39503e-06	Apolipoprotein B
6	rs9268557	0	32389305	C	T	7.39059e-06	Apolipoprotein B
16	rs144130656	0	72136549	A	G	8.39067e-06	Apolipoprotein B
6	rs3134943	0	32147761	T	C	8.36623e-06	Apolipoprotein B
6	rs62426321	0	127130902	T	C	8.31921e-06	Apolipoprotein B
6	rs2057727	0	30297529	C	T	8.22664e-06	Apolipoprotein B
12	rs1720041	0	122457579	G	T	8.19901e-06	Apolipoprotein B
2	rs13408439	0	21942493	G	A	8.14557e-06	Apolipoprotein B
20	rs6045010	0	17763295	A	G	8.13579e-06	Apolipoprotein B
19	rs117538626	0	44920772	A	C	8.11211e-06	Apolipoprotein B
9	rs11145967	0	139312972	T	G	8.37742e-06	Apolipoprotein B
1	rs11800265	0	55518287	A	G	7.31081e-06	Apolipoprotein B
20	rs2425758	0	44796095	A	G	7.29059e-06	Apolipoprotein B
10	rs1935492	0	94525506	A	C	7.28321e-06	Apolipoprotein B
9	rs4977756	0	22068652	G	A	6.60117e-06	Apolipoprotein B
5	rs1379263	0	71849569	A	G	6.47546e-06	Apolipoprotein B
2	rs11695056	0	44015409	G	A	6.46862e-06	Apolipoprotein B
6	rs1265065	0	31077724	C	T	6.46376e-06	Apolipoprotein B
7	rs11763011	0	73284148	A	G	6.45166e-06	Apolipoprotein B
19	rs1799793	0	45867259	T	C	6.42548e-06	Apolipoprotein B
19	rs11672431	0	10823940	T	G	6.35163e-06	Apolipoprotein B
11	rs1836799	0	112931624	T	C	6.65432e-06	Apolipoprotein B
6	rs1936799	0	127434138	T	C	6.32926e-06	Apolipoprotein B
17	rs11655536	0	45315486	G	A	6.26667e-06	Apolipoprotein B
2	rs62122060	0	20821783	C	T	6.22314e-06	Apolipoprotein B
13	rs41291227	0	29274706	A	G	6.19162e-06	Apolipoprotein B
1	rs7520172	0	110346355	A	G	6.18226e-06	Apolipoprotein B
19	rs78715163	0	44931640	T	C	6.17655e-06	Apolipoprotein B
1	rs2802861	0	55723441	C	T	6.06375e-06	Apolipoprotein B
19	rs7259278	0	11227466	T	G	6.06136e-06	Apolipoprotein B
1	rs267733	0	150958836	G	A	6.30391e-06	Apolipoprotein B
17	rs2002094	0	28044991	A	C	4.16636e-06	Apolipoprotein B
19	rs3865453	0	41338556	T	C	6.74812e-06	Apolipoprotein B
19	rs73011369	0	11077662	A	G	6.78372e-06	Apolipoprotein B
19	rs3212986	0	45912736	A	C	7.20483e-06	Apolipoprotein B
1	rs17302165	0	174939375	G	A	7.15045e-06	Apolipoprotein B
17	rs62064572	0	46708650	A	G	7.12227e-06	Apolipoprotein B
19	rs2686756	0	44986004	A	C	7.08677e-06	Apolipoprotein B
6	rs4895815	0	127090469	G	A	7.08625e-06	Apolipoprotein B
11	rs72928167	0	61893539	A	G	7.06569e-06	Apolipoprotein B
6	rs17500468	0	32711178	G	A	7.05575e-06	Apolipoprotein B
2	rs79635514	0	28373578	G	A	6.7631e-06	Apolipoprotein B
1	rs4847221	0	93269824	T	C	7.02772e-06	Apolipoprotein B
1	rs72752250	0	234874340	A	G	6.93247e-06	Apolipoprotein B
12	rs149793040	0	109661672	G	A	6.92842e-06	Apolipoprotein B
8	rs72722639	0	126438141	C	T	6.92275e-06	Apolipoprotein B
10	rs11014171	0	18711195	T	C	6.84811e-06	Apolipoprotein B
5	rs35741	0	5826272	G	T	6.82923e-06	Apolipoprotein B
2	rs1801698	0	21227503	C	T	6.8233e-06	Apolipoprotein B
2	rs34645675	0	21136502	A	G	6.80889e-06	Apolipoprotein B
2	rs150401285	0	44040341	G	A	7.0259e-06	Apolipoprotein B
1	rs213629	0	26168781	C	T	0.00122313	Apolipoprotein B
12	rs7959540	0	14955702	T	A	0.00602592	Apolipoprotein B
11	rs7933089	0	11976628	G	A	0.0012243	Apolipoprotein B
2	rs114264277	0	50904242	A	G	0.00413456	Apolipoprotein B
19	rs75479441	0	37977386	C	G	0.00413321	Apolipoprotein B
7	rs117948936	0	130311057	C	T	0.00413124	Apolipoprotein B
7	rs2709809	0	30642499	C	A	0.0041309	Apolipoprotein B
8	rs111622961	0	70744224	T	C	0.00413083	Apolipoprotein B
2	rs72879327	0	164170003	A	G	0.00413064	Apolipoprotein B
12	rs56179521	0	9009779	T	C	0.00413041	Apolipoprotein B
20	rs6055959	0	8614681	C	A	0.00412998	Apolipoprotein B
18	rs7506350	0	14503573	T	C	0.00412865	Apolipoprotein B
6	rs142610684	0	125379202	G	A	0.00412846	Apolipoprotein B
9	rs116939710	0	29296812	C	T	0.00412832	Apolipoprotein B
19	rs8109067	0	53365154	A	G	0.00412827	Apolipoprotein B
6	rs77539495	0	110270476	A	G	0.00412205	Apolipoprotein B
11	rs77596687	0	27019216	A	C	0.00412195	Apolipoprotein B
10	rs55952399	0	128589024	G	A	0.00412184	Apolipoprotein B
12	rs1805753	0	9140867	C	A	0.00413568	Apolipoprotein B
1	rs115590945	0	109475436	C	T	0.00413745	Apolipoprotein B
9	rs150001738	0	103046873	G	A	0.00413967	Apolipoprotein B
6	rs9461366	0	27310533	A	G	0.00414026	Apolipoprotein B
1	rs79266459	0	26497340	A	C	0.00415434	Apolipoprotein B
9	rs117326406	0	104469798	A	G	0.00415418	Apolipoprotein B
16	rs117363017	0	84013349	A	G	0.00415401	Apolipoprotein B
13	rs9573815	0	76789780	G	A	0.00415353	Apolipoprotein B
2	rs78584484	0	44041208	A	G	0.00415254	Apolipoprotein B
2	rs62109687	0	20366483	A	G	0.00415089	Apolipoprotein B
1	rs6600267	0	25508191	T	C	0.00415044	Apolipoprotein B
1	rs56189421	0	32443326	C	G	0.00412125	Apolipoprotein B
3	rs34540780	0	184429332	C	T	0.00414781	Apolipoprotein B
16	rs1966419	0	4004793	A	G	0.00414684	Apolipoprotein B
10	rs118055686	0	7098472	G	A	0.0041463	Apolipoprotein B
17	rs68138326	0	21278837	G	A	0.00414317	Apolipoprotein B
2	rs115747343	0	65264463	A	G	0.00414295	Apolipoprotein B
10	rs17128390	0	91625543	G	A	0.00414069	Apolipoprotein B
7	rs10256288	0	42122193	G	A	0.0041404	Apolipoprotein B
5	rs31605	0	143380308	A	G	0.00414033	Apolipoprotein B
2	rs3771036	0	206587671	A	G	0.00414687	Apolipoprotein B
2	rs77172379	0	221876981	T	G	0.00415478	Apolipoprotein B
10	rs9423003	0	128580991	G	C	0.00411963	Apolipoprotein B
13	rs72659254	0	108603545	A	G	0.00411872	Apolipoprotein B
4	rs73218172	0	11932029	T	C	0.00409972	Apolipoprotein B
15	rs78738339	0	91493972	A	G	0.00409953	Apolipoprotein B
6	rs7761613	0	79506716	C	T	0.00409895	Apolipoprotein B
11	rs75158668	0	61545842	T	C	0.00409882	Apolipoprotein B
10	rs117666755	0	123082304	A	G	0.00409821	Apolipoprotein B
6	rs7761090	0	163832755	G	A	0.00409774	Apolipoprotein B
20	rs74928550	0	17793047	G	A	0.00409697	Apolipoprotein B
2	rs11676278	0	134363401	T	G	0.00409541	Apolipoprotein B
13	rs79889781	0	105191303	C	T	0.00409467	Apolipoprotein B
11	rs72965970	0	95482944	T	C	0.00409445	Apolipoprotein B
8	rs118019594	0	63143266	A	G	0.00409285	Apolipoprotein B
1	rs72709446	0	179053227	G	A	0.00409082	Apolipoprotein B
9	rs4631547	0	140605996	C	T	0.0040902	Apolipoprotein B
10	Affx-80278691	0	21098828	C	CT	0.00408999	Apolipoprotein B
1	rs116488127	0	54612692	C	T	0.00408612	Apolipoprotein B
6	rs56310136	0	133865078	T	C	0.0041006	Apolipoprotein B
16	rs10500569	0	72756101	T	G	0.0041011	Apolipoprotein B
16	rs8052002	0	3070788	C	G	0.00410122	Apolipoprotein B
17	rs117721381	0	46541672	C	A	0.00410181	Apolipoprotein B
5	rs115895667	0	39829173	G	T	0.00411783	Apolipoprotein B
9	rs76111341	0	16144279	G	A	0.0041171	Apolipoprotein B
3	rs7613476	0	169153859	T	A	0.00411346	Apolipoprotein B
11	rs1866109	0	16383722	G	A	0.00411298	Apolipoprotein B
5	rs4700138	0	65895875	C	T	0.00411217	Apolipoprotein B
12	rs2272484	0	52481317	T	C	0.00410965	Apolipoprotein B
2	rs13413851	0	46105610	G	A	0.00410921	Apolipoprotein B
12	rs2277339	0	57146069	G	T	0.00411942	Apolipoprotein B
5	rs382538	0	126829647	T	C	0.0041073	Apolipoprotein B
13	rs9588148	0	111021081	T	G	0.00410674	Apolipoprotein B
14	rs77133115	0	60711956	A	G	0.00410659	Apolipoprotein B
12	rs11065079	0	120752247	T	C	0.0041056	Apolipoprotein B
20	rs1875721	0	47963232	C	T	0.00410503	Apolipoprotein B
13	rs724946	0	30677163	G	T	0.00410415	Apolipoprotein B
5	rs6892809	0	57111084	C	T	0.00410256	Apolipoprotein B
5	rs77215280	0	177839111	C	T	0.00410254	Apolipoprotein B
5	rs72754961	0	42654804	C	G	0.00410681	Apolipoprotein B
2	rs11887902	0	240165147	C	T	0.00408604	Apolipoprotein B
7	rs118040410	0	114759587	A	G	0.00415589	Apolipoprotein B
1	rs7542624	0	180162555	G	A	0.00415855	Apolipoprotein B
3	rs4858477	0	23155165	C	G	0.00422593	Apolipoprotein B
2	rs114755161	0	76163997	A	G	0.00422588	Apolipoprotein B
20	rs118137250	0	52173715	T	C	0.00422582	Apolipoprotein B
17	rs17623792	0	50765097	T	G	0.00422456	Apolipoprotein B
9	rs78434277	0	28485088	C	T	0.00422062	Apolipoprotein B
11	rs117899798	0	58386319	C	T	0.00422058	Apolipoprotein B
3	rs619656	0	29105651	G	A	0.00422023	Apolipoprotein B
19	rs138984536	0	19790235	G	A	0.00421889	Apolipoprotein B
6	rs12529570	0	110176790	C	G	0.00421764	Apolipoprotein B
9	rs10119159	0	116843559	T	C	0.00421556	Apolipoprotein B
10	rs12254400	0	18555510	A	C	0.0042149	Apolipoprotein B
12	rs112060963	0	110112932	A	G	0.00421433	Apolipoprotein B
11	rs76932408	0	1668572	A	C	0.00421301	Apolipoprotein B
19	rs72992932	0	11470370	G	C	0.00421102	Apolipoprotein B
16	rs9940166	0	66398845	A	G	0.00421002	Apolipoprotein B
3	rs199514802	0	9876512	C	T	0.00422715	Apolipoprotein B
3	rs17236487	0	160171926	G	T	0.0042302	Apolipoprotein B
17	rs190147576	0	26989076	G	C	0.00423044	Apolipoprotein B
20	rs73105323	0	42132858	T	C	0.00423069	Apolipoprotein B
1	rs61777478	0	25924238	G	C	0.00424397	Apolipoprotein B
15	rs62004263	0	36841524	A	G	0.00424164	Apolipoprotein B
8	rs7012604	0	26204089	G	A	0.00423988	Apolipoprotein B
9	rs2044442	0	12100614	T	G	0.00423906	Apolipoprotein B
14	rs11628719	0	57562545	T	G	0.00423889	Apolipoprotein B
14	rs753683	0	68005147	C	T	0.00423753	Apolipoprotein B
19	rs4803352	0	41159193	C	T	0.00423693	Apolipoprotein B
15	rs16947929	0	93932059	A	G	0.00420988	Apolipoprotein B
6	rs2524084	0	31241639	G	A	0.00423643	Apolipoprotein B
1	rs113067050	0	84221854	A	T	0.0042352	Apolipoprotein B
2	rs7568824	0	208025957	A	C	0.00423511	Apolipoprotein B
16	rs111952819	0	57656238	A	G	0.00423483	Apolipoprotein B
10	rs9943397	0	61522319	A	G	0.00423382	Apolipoprotein B
1	rs6698927	0	26260728	G	A	0.00423323	Apolipoprotein B
6	rs6458066	0	38688298	C	T	0.00423304	Apolipoprotein B
4	rs4693532	0	81549972	A	G	0.00423249	Apolipoprotein B
2	rs12185681	0	47485068	A	G	0.00423528	Apolipoprotein B
4	rs343176	0	121759338	T	C	0.00415773	Apolipoprotein B
10	rs113278573	0	25319093	T	C	0.00420903	Apolipoprotein B
4	rs12642736	0	126734311	T	C	0.0042067	Apolipoprotein B
6	rs34695416	0	7186801	A	G	0.00417435	Apolipoprotein B
2	rs114719950	0	219356131	T	C	0.00417319	Apolipoprotein B
16	rs12929476	0	26798981	A	G	0.00417239	Apolipoprotein B
11	rs145502455	0	64031030	A	G	0.00416888	Apolipoprotein B
2	rs116827231	0	97233706	C	T	0.00416887	Apolipoprotein B
19	rs34756386	0	54752217	G	C	0.00416781	Apolipoprotein B
6	rs72922852	0	96615492	C	T	0.00416766	Apolipoprotein B
9	rs7859916	0	9001721	A	G	0.00416754	Apolipoprotein B
9	rs117293297	0	135530765	A	G	0.00416724	Apolipoprotein B
15	rs548525	0	73627871	C	G	0.0041668	Apolipoprotein B
12	rs199706285	0	122218884	T	C	0.0041667	Apolipoprotein B
15	rs4775203	0	60048166	T	C	0.0041644	Apolipoprotein B
8	rs71518504	0	10803534	A	G	0.00416367	Apolipoprotein B
16	rs12930954	0	79495758	C	T	0.00416345	Apolipoprotein B
3	rs2953676	0	114283252	A	G	0.00416283	Apolipoprotein B
7	rs117078492	0	100166597	A	G	0.00417448	Apolipoprotein B
11	rs2351960	0	16248275	A	G	0.00417482	Apolipoprotein B
14	rs3742897	0	69392445	A	G	0.00417647	Apolipoprotein B
10	rs117373441	0	134336998	C	T	0.00417753	Apolipoprotein B
4	rs959953	0	177601762	G	A	0.00420342	Apolipoprotein B
12	rs868795	0	121371233	T	C	0.00420033	Apolipoprotein B
6	rs2261566	0	32754081	T	C	0.00420011	Apolipoprotein B
1	rs115317604	0	53940437	C	A	0.00419798	Apolipoprotein B
1	rs6426320	0	246852089	A	G	0.0041949	Apolipoprotein B
22	rs76168543	0	30621613	A	C	0.00419401	Apolipoprotein B
2	rs989381	0	43916738	A	G	0.00419186	Apolipoprotein B
1	rs77173918	0	168520741	A	G	0.00420866	Apolipoprotein B
22	rs71330746	0	44754444	T	C	0.00419063	Apolipoprotein B
11	rs12366073	0	122613671	C	G	0.00418663	Apolipoprotein B
1	rs12022282	0	61782971	G	A	0.00418558	Apolipoprotein B
11	rs7107598	0	75177399	T	C	0.0041839	Apolipoprotein B
6	rs2205796	0	16142997	G	T	0.00418356	Apolipoprotein B
7	rs57740470	0	147232850	T	C	0.00418227	Apolipoprotein B
1	rs115178026	0	173739051	G	T	0.00418102	Apolipoprotein B
7	rs117973933	0	46468295	A	G	0.00417868	Apolipoprotein B
17	rs9895931	0	78155264	T	C	0.00418775	Apolipoprotein B
12	rs706826	0	52320995	C	T	0.00424453	Apolipoprotein B
2	rs62160256	0	127956145	A	G	0.0040849	Apolipoprotein B
15	rs4965149	0	97087713	G	A	0.00408457	Apolipoprotein B
8	rs17666409	0	96029817	T	G	0.00398465	Apolipoprotein B
21	rs41555214	0	37440765	T	C	0.00398369	Apolipoprotein B
12	rs76736341	0	106214612	T	C	0.00398367	Apolipoprotein B
19	Affx-15527102	0	10891920	C	T	0.00398133	Apolipoprotein B
19	rs73049903	0	45966736	T	C	0.00397812	Apolipoprotein B
13	rs75606652	0	102047617	A	C	0.00397756	Apolipoprotein B
22	rs178275	0	21331918	G	C	0.00397717	Apolipoprotein B
17	rs4790546	0	3776976	A	G	0.00397453	Apolipoprotein B
5	rs10051541	0	150363916	G	A	0.00397427	Apolipoprotein B
6	Affx-29202819	0	87785145	CA	C	0.00397396	Apolipoprotein B
17	rs72825191	0	37601228	A	G	0.00397382	Apolipoprotein B
8	rs4841020	0	8601350	G	A	0.00397298	Apolipoprotein B
11	rs11222941	0	131985853	G	C	0.00397221	Apolipoprotein B
12	rs78545714	0	15986148	T	G	0.00397155	Apolipoprotein B
7	rs62443754	0	9719864	A	G	0.00397095	Apolipoprotein B
12	rs79598409	0	79716655	A	C	0.00398531	Apolipoprotein B
11	rs10892306	0	118751326	A	T	0.00398589	Apolipoprotein B
5	rs35333432	0	3841497	C	T	0.00398645	Apolipoprotein B
3	rs78512510	0	12226789	A	G	0.00398792	Apolipoprotein B
3	rs75498128	0	122051473	A	G	0.00400348	Apolipoprotein B
1	rs200469353	0	236923094	A	G	0.00400261	Apolipoprotein B
21	rs73191125	0	33559410	T	G	0.0040024	Apolipoprotein B
4	rs115261572	0	25891804	G	T	0.00400126	Apolipoprotein B
2	rs62176360	0	185144106	T	C	0.00400061	Apolipoprotein B
12	rs1544680	0	68137978	G	A	0.00399913	Apolipoprotein B
9	rs1348386	0	100612807	A	G	0.0039991	Apolipoprotein B
20	rs73118917	0	38903671	T	C	0.00397086	Apolipoprotein B
15	rs184853786	0	90767098	A	G	0.00399592	Apolipoprotein B
1	rs61760679	0	18836205	T	C	0.00399481	Apolipoprotein B
2	rs55679447	0	37340683	G	T	0.00399396	Apolipoprotein B
3	rs1870718	0	98273318	T	C	0.00399346	Apolipoprotein B
7	rs13234336	0	26777849	G	A	0.0039926	Apolipoprotein B
17	rs4327103	0	29785370	C	T	0.00399058	Apolipoprotein B
18	rs1791330	0	57472766	G	A	0.00398871	Apolipoprotein B
21	rs9978004	0	39846695	A	G	0.00398817	Apolipoprotein B
16	rs117165794	0	73083431	T	G	0.00399554	Apolipoprotein B
16	rs35797045	0	56918125	A	C	0.00400498	Apolipoprotein B
19	rs117969566	0	5878619	A	G	0.00396983	Apolipoprotein B
19	rs72626215	0	46294136	A	G	0.00396754	Apolipoprotein B
7	rs75589625	0	80225613	G	A	0.00393916	Apolipoprotein B
4	rs72711971	0	177482377	T	C	0.00393653	Apolipoprotein B
16	rs8044753	0	56883438	G	A	0.00393592	Apolipoprotein B
12	rs3087891	0	104166529	A	C	0.00393396	Apolipoprotein B
11	rs61870176	0	3091788	G	A	0.00393338	Apolipoprotein B
8	rs2932214	0	137510503	G	A	0.00393281	Apolipoprotein B
8	rs34285191	0	111665920	A	G	0.00393248	Apolipoprotein B
6	rs11964903	0	18744916	A	G	0.00393247	Apolipoprotein B
9	rs199967982	0	113169175	A	G	0.00393108	Apolipoprotein B
19	rs2107620	0	44263607	T	G	0.00393081	Apolipoprotein B
2	rs115661421	0	26945012	G	A	0.003929	Apolipoprotein B
1	rs77772961	0	249187161	G	A	0.00392741	Apolipoprotein B
20	rs118045087	0	11939146	T	G	0.00392697	Apolipoprotein B
4	rs62409941	0	26651129	G	A	0.00392652	Apolipoprotein B
4	rs4692224	0	25973998	A	G	0.00392533	Apolipoprotein B
6	rs3818126	0	153323806	G	A	0.00394102	Apolipoprotein B
14	rs56203645	0	51831771	T	C	0.00394391	Apolipoprotein B
4	rs56030854	0	143443927	T	C	0.00394443	Apolipoprotein B
2	rs6745651	0	66901031	T	G	0.00394457	Apolipoprotein B
2	rs72773338	0	9334117	T	C	0.00396694	Apolipoprotein B
13	rs9943876	0	32927894	T	C	0.00396411	Apolipoprotein B
6	rs2621382	0	32760445	G	T	0.00396256	Apolipoprotein B
7	rs6964378	0	106390395	C	T	0.00395886	Apolipoprotein B
4	rs13434520	0	172420898	C	T	0.00395795	Apolipoprotein B
2	rs115444165	0	28587252	T	C	0.00395537	Apolipoprotein B
2	rs116310953	0	9804994	T	C	0.00395402	Apolipoprotein B
1	rs12097172	0	231095783	T	C	0.00396772	Apolipoprotein B
1	rs116241056	0	174925687	G	C	0.0039537	Apolipoprotein B
8	rs3808422	0	116516853	T	C	0.00395066	Apolipoprotein B
9	rs118178650	0	20776109	T	C	0.00394973	Apolipoprotein B
15	rs12899678	0	30238158	A	C	0.00394843	Apolipoprotein B
20	rs291701	0	31979170	C	A	0.00394689	Apolipoprotein B
7	rs17159202	0	30590222	T	C	0.00394607	Apolipoprotein B
19	rs1035522	0	58510932	T	C	0.00394598	Apolipoprotein B
6	rs238872	0	29351873	C	T	0.00394485	Apolipoprotein B
6	rs13217251	0	97648817	T	C	0.0039518	Apolipoprotein B
3	rs74626399	0	4159879	T	C	0.0040849	Apolipoprotein B
19	rs670240	0	11884037	G	T	0.0040056	Apolipoprotein B
4	rs78179256	0	18667162	G	C	0.00400623	Apolipoprotein B
5	rs149989422	0	71914630	A	G	0.00406796	Apolipoprotein B
13	rs9519177	0	104562936	T	C	0.00406707	Apolipoprotein B
8	rs17517144	0	18333234	G	C	0.00406501	Apolipoprotein B
17	rs578695	0	67377267	A	G	0.00406484	Apolipoprotein B
5	rs111330793	0	28930863	T	G	0.00406449	Apolipoprotein B
4	rs28575178	0	3746402	C	T	0.00406394	Apolipoprotein B
18	rs949316	0	22123735	C	A	0.00406347	Apolipoprotein B
20	rs2297432	0	62290663	C	T	0.004063	Apolipoprotein B
5	rs7716982	0	40646560	G	T	0.00406219	Apolipoprotein B
8	rs2099166	0	27325191	T	G	0.00405944	Apolipoprotein B
1	rs73122087	0	241438733	C	T	0.00405848	Apolipoprotein B
9	rs56030777	0	33163059	A	G	0.00405799	Apolipoprotein B
22	rs9616911	0	51114518	T	C	0.00405665	Apolipoprotein B
2	rs308913	0	86857147	G	A	0.00405606	Apolipoprotein B
5	rs16886165	0	56023083	G	T	0.00405571	Apolipoprotein B
2	rs10498038	0	216256344	G	C	0.00406833	Apolipoprotein B
7	rs37269	0	41339412	G	T	0.00406862	Apolipoprotein B
7	rs10274475	0	125486418	A	G	0.00406883	Apolipoprotein B
8	rs57664621	0	22665956	G	C	0.00407041	Apolipoprotein B
19	rs201619802	0	45024764	A	G	0.00408432	Apolipoprotein B
3	rs62262910	0	123515315	A	G	0.00408128	Apolipoprotein B
6	rs16890935	0	25681255	A	G	0.00408127	Apolipoprotein B
13	rs61094269	0	89614962	A	C	0.00408089	Apolipoprotein B
2	rs75538651	0	41518440	T	C	0.00407857	Apolipoprotein B
18	rs76833077	0	33442698	C	T	0.00407827	Apolipoprotein B
11	Affx-4214956	0	111782284	T	C	0.0040778	Apolipoprotein B
19	rs12611244	0	18322095	G	A	0.00405507	Apolipoprotein B
7	rs720780	0	95637097	G	A	0.00407721	Apolipoprotein B
1	rs12131209	0	55943223	C	T	0.00407401	Apolipoprotein B
10	rs146465393	0	105218421	T	C	0.00407359	Apolipoprotein B
2	rs72809937	0	73440703	A	C	0.00407348	Apolipoprotein B
1	rs116102380	0	55877544	A	G	0.00407271	Apolipoprotein B
9	rs2254819	0	107666414	C	T	0.00407194	Apolipoprotein B
12	rs10161111	0	112250200	A	G	0.00407143	Apolipoprotein B
8	rs17436103	0	5147734	T	G	0.00407135	Apolipoprotein B
6	rs6937439	0	21130870	G	A	0.00407505	Apolipoprotein B
16	rs3093305	0	27441859	T	C	0.00400562	Apolipoprotein B
17	rs114346289	0	78284041	A	G	0.004055	Apolipoprotein B
4	rs115309293	0	186283185	T	C	0.00405365	Apolipoprotein B
6	rs2328894	0	25778182	T	C	0.00401839	Apolipoprotein B
11	rs7933776	0	110585990	C	T	0.00401606	Apolipoprotein B
20	rs56255782	0	30551494	G	A	0.00401605	Apolipoprotein B
19	rs892214	0	15902208	G	T	0.00401582	Apolipoprotein B
11	rs10839983	0	8174763	T	C	0.00401532	Apolipoprotein B
10	rs117162200	0	94625014	A	G	0.00401488	Apolipoprotein B
7	rs76736975	0	31936937	T	C	0.00401224	Apolipoprotein B
16	rs34236132	0	3340106	A	G	0.00401076	Apolipoprotein B
3	rs61744385	0	41756986	T	A	0.0040103	Apolipoprotein B
6	rs9405184	0	2825082	G	T	0.00400755	Apolipoprotein B
1	rs545467	0	53987000	C	A	0.00400733	Apolipoprotein B
1	rs28594361	0	203572574	A	G	0.00400679	Apolipoprotein B
5	rs2644630	0	174832617	C	T	0.00400648	Apolipoprotein B
15	rs11070197	0	39671514	C	T	0.00400643	Apolipoprotein B
1	rs2209693	0	82959840	T	C	0.00400634	Apolipoprotein B
4	rs77074660	0	176334836	T	C	0.00402341	Apolipoprotein B
12	rs73412044	0	119617891	G	A	0.00402453	Apolipoprotein B
1	rs76724794	0	110463934	C	T	0.00402524	Apolipoprotein B
13	rs9543528	0	74661811	T	C	0.00402984	Apolipoprotein B
14	rs61990667	0	100786433	C	G	0.00405132	Apolipoprotein B
16	rs62046564	0	81531596	A	G	0.00404921	Apolipoprotein B
1	rs11205546	0	39477807	T	G	0.00404791	Apolipoprotein B
6	rs9263969	0	31186534	T	C	0.00404541	Apolipoprotein B
7	rs79618024	0	131222534	T	C	0.00404232	Apolipoprotein B
12	rs2016266	0	53727955	G	A	0.00404148	Apolipoprotein B
8	rs56038219	0	144804299	C	T	0.00403925	Apolipoprotein B
12	rs73040064	0	4424675	C	A	0.00405375	Apolipoprotein B
1	rs10732635	0	114519351	G	T	0.00403771	Apolipoprotein B
19	rs77995042	0	35999198	T	C	0.00403683	Apolipoprotein B
19	rs145477083	0	58805874	C	T	0.00403657	Apolipoprotein B
1	rs6660051	0	172394201	G	A	0.00403493	Apolipoprotein B
8	rs2627436	0	3842442	G	A	0.00403136	Apolipoprotein B
4	rs1031796	0	88451579	C	A	0.00403126	Apolipoprotein B
13	rs72638359	0	95306772	G	A	0.00403124	Apolipoprotein B
9	rs117674481	0	88086457	G	A	0.00402992	Apolipoprotein B
12	rs73186247	0	107644932	T	G	0.00403698	Apolipoprotein B
11	rs11218296	0	121330379	G	A	0.00424471	Apolipoprotein B
5	rs33974812	0	41595283	G	A	0.00424496	Apolipoprotein B
7	rs4729932	0	103438880	C	T	0.00424644	Apolipoprotein B
20	rs13038115	0	38904010	C	T	0.00448754	Apolipoprotein B
13	rs61970402	0	109495370	G	T	0.00448677	Apolipoprotein B
6	rs1899788	0	114032236	C	T	0.00448527	Apolipoprotein B
19	rs45519837	0	40973356	T	C	0.00448441	Apolipoprotein B
3	rs116145643	0	156039826	A	G	0.00448031	Apolipoprotein B
6	rs68007849	0	80587151	A	G	0.00447921	Apolipoprotein B
19	rs4803058	0	53695141	C	T	0.00447866	Apolipoprotein B
12	rs7302809	0	118302311	A	G	0.00447771	Apolipoprotein B
16	rs9673857	0	76634198	C	T	0.00447732	Apolipoprotein B
11	rs61910452	0	122484722	T	C	0.00447653	Apolipoprotein B
12	rs78584465	0	91407812	G	A	0.00447454	Apolipoprotein B
15	rs114359596	0	44570522	G	T	0.00447452	Apolipoprotein B
4	rs2355239	0	146214971	G	A	0.00447319	Apolipoprotein B
14	rs56382633	0	69054681	A	G	0.00447166	Apolipoprotein B
3	rs2271386	0	141712708	A	G	0.00447068	Apolipoprotein B
16	rs117981500	0	56938301	A	G	0.00448912	Apolipoprotein B
8	rs117426432	0	109155044	T	C	0.00449104	Apolipoprotein B
6	rs202095357	0	39283079	G	A	0.0044917	Apolipoprotein B
1	rs11586741	0	22924783	T	C	0.00449325	Apolipoprotein B
14	rs12880537	0	23823079	T	G	0.00451189	Apolipoprotein B
2	rs72832704	0	119471488	C	T	0.00450982	Apolipoprotein B
14	rs117712454	0	35443162	A	G	0.00450965	Apolipoprotein B
6	rs3905495	0	31265539	A	G	0.00450883	Apolipoprotein B
7	rs76280310	0	109029675	A	G	0.00450851	Apolipoprotein B
20	rs78319058	0	49020571	T	C	0.00450848	Apolipoprotein B
4	rs17369400	0	154224048	G	A	0.00450614	Apolipoprotein B
10	rs16937511	0	37843457	C	T	0.00447023	Apolipoprotein B
15	rs4886937	0	78139187	C	T	0.00450322	Apolipoprotein B
14	rs2146430	0	103071825	G	T	0.00450169	Apolipoprotein B
9	rs9411327	0	134794501	A	G	0.00450061	Apolipoprotein B
7	rs67101142	0	101630684	C	A	0.00449988	Apolipoprotein B
17	rs72823416	0	45161468	T	G	0.00449865	Apolipoprotein B
14	rs1998094	0	52583459	C	T	0.00449855	Apolipoprotein B
13	rs117803211	0	75448173	C	T	0.00449694	Apolipoprotein B
6	rs117332585	0	159857839	T	C	0.00449377	Apolipoprotein B
9	rs34659137	0	111450970	T	C	0.00450209	Apolipoprotein B
6	rs10872140	0	116161704	G	A	0.00451209	Apolipoprotein B
1	rs12738199	0	221728490	G	A	0.00446985	Apolipoprotein B
1	rs2056206	0	71936910	T	C	0.00446628	Apolipoprotein B
22	rs6008939	0	47038081	A	G	0.00444383	Apolipoprotein B
15	rs201780029	0	72231268	T	C	0.00444118	Apolipoprotein B
8	rs35301433	0	133883643	G	A	0.00444106	Apolipoprotein B
10	rs77201203	0	67706275	T	C	0.00443865	Apolipoprotein B
16	rs12920374	0	8376556	A	C	0.00443841	Apolipoprotein B
8	rs118181325	0	144595898	A	G	0.00443786	Apolipoprotein B
13	rs16946160	0	92203813	A	G	0.00443591	Apolipoprotein B
17	rs74858876	0	25686461	A	G	0.00443342	Apolipoprotein B
2	rs138019885	0	219614020	A	G	0.00443268	Apolipoprotein B
7	rs116946358	0	130668208	T	C	0.00443047	Apolipoprotein B
19	rs34139410	0	17414786	G	T	0.00442989	Apolipoprotein B
1	rs17115366	0	57672426	C	G	0.00442975	Apolipoprotein B
19	rs159873	0	58547516	G	A	0.00442958	Apolipoprotein B
13	Affx-10055540	0	98749827	A	G	0.00442827	Apolipoprotein B
16	rs2296405	0	68721470	T	C	0.00442771	Apolipoprotein B
11	rs34350821	0	2438963	A	C	0.00444445	Apolipoprotein B
8	rs2979234	0	8220362	T	G	0.00444552	Apolipoprotein B
7	rs17161405	0	89058330	G	A	0.00444613	Apolipoprotein B
11	rs117647937	0	72135103	A	G	0.0044472	Apolipoprotein B
2	rs1346649	0	198166117	A	C	0.00446628	Apolipoprotein B
21	rs1595167	0	44965874	T	G	0.00446506	Apolipoprotein B
3	rs79843152	0	185749963	T	C	0.00446323	Apolipoprotein B
3	rs146031238	0	48691153	G	C	0.00446135	Apolipoprotein B
17	rs2317384	0	45329770	A	G	0.00446126	Apolipoprotein B
4	rs12498384	0	169977902	G	A	0.00446111	Apolipoprotein B
12	rs113845665	0	22098550	T	G	0.00446039	Apolipoprotein B
6	rs2253907	0	31336870	C	T	0.00446804	Apolipoprotein B
8	rs17663005	0	126464388	C	T	0.00445943	Apolipoprotein B
7	rs17143311	0	20770389	T	C	0.00445831	Apolipoprotein B
8	rs9886484	0	68886773	C	T	0.00445149	Apolipoprotein B
8	rs13261103	0	10582041	C	G	0.00445122	Apolipoprotein B
13	rs12430290	0	104919235	G	A	0.00445099	Apolipoprotein B
14	rs61994022	0	102255842	A	G	0.00445045	Apolipoprotein B
19	rs28490261	0	48465353	T	C	0.00444875	Apolipoprotein B
19	rs140486275	0	19744988	T	C	0.00444793	Apolipoprotein B
8	rs336447	0	509971	C	T	0.00445835	Apolipoprotein B
15	rs11070675	0	49286874	G	T	0.00442739	Apolipoprotein B
3	rs9850879	0	24346981	A	G	0.00451214	Apolipoprotein B
1	rs61775154	0	14177680	A	G	0.00451394	Apolipoprotein B
17	rs117900576	0	72761195	G	C	0.00457696	Apolipoprotein B
4	rs12646377	0	169017774	G	T	0.00457587	Apolipoprotein B
13	Affx-80247868	0	47285979	T	G	0.00457009	Apolipoprotein B
6	rs72833422	0	16133732	T	G	0.00456787	Apolipoprotein B
1	rs1414518	0	221091157	C	T	0.00456708	Apolipoprotein B
22	rs12172195	0	45813687	A	G	0.00456642	Apolipoprotein B
4	rs1922869	0	161114166	G	A	0.00456456	Apolipoprotein B
20	rs586193	0	56806821	C	A	0.00456425	Apolipoprotein B
9	rs75969028	0	113227726	T	C	0.00456363	Apolipoprotein B
5	rs141068875	0	132269927	G	C	0.00456271	Apolipoprotein B
5	rs79797497	0	75295927	C	T	0.00456242	Apolipoprotein B
9	rs6559497	0	82352255	C	T	0.00456226	Apolipoprotein B
22	rs9618723	0	19968597	T	C	0.00456092	Apolipoprotein B
8	rs11779534	0	101388259	A	G	0.00455774	Apolipoprotein B
6	rs72897204	0	79375348	G	A	0.00455685	Apolipoprotein B
3	rs139574075	0	15495406	A	G	0.00457776	Apolipoprotein B
21	rs1513732	0	24071413	G	T	0.00458236	Apolipoprotein B
10	rs55981851	0	61507663	T	C	0.00458472	Apolipoprotein B
3	rs116616752	0	87048311	A	G	0.00458528	Apolipoprotein B
9	rs77356183	0	78743514	T	C	0.0012233	Apolipoprotein B
1	rs79347033	0	3793729	T	C	0.00461126	Apolipoprotein B
18	rs79533980	0	19323348	T	C	0.00461092	Apolipoprotein B
13	rs2065550	0	104104376	A	G	0.0046074	Apolipoprotein B
9	rs140930200	0	91605937	C	G	0.00460536	Apolipoprotein B
17	rs201468152	0	75398657	T	C	0.00460486	Apolipoprotein B
5	rs11743145	0	75303291	C	G	0.00460435	Apolipoprotein B
1	rs114231747	0	55808055	T	C	0.00455561	Apolipoprotein B
1	rs199503029	0	110155479	A	G	0.00460051	Apolipoprotein B
13	rs78106682	0	108933949	G	A	0.0045958	Apolipoprotein B
16	rs77988280	0	49762393	A	C	0.00459508	Apolipoprotein B
19	rs78144393	0	31426988	A	G	0.00459069	Apolipoprotein B
7	rs6964826	0	75328424	G	A	0.00458951	Apolipoprotein B
7	rs6461856	0	3167399	T	G	0.00458852	Apolipoprotein B
3	rs4928087	0	100480812	C	T	0.00458626	Apolipoprotein B
7	rs79880443	0	101394974	T	G	0.00458624	Apolipoprotein B
14	rs117171778	0	64791631	T	G	0.00459644	Apolipoprotein B
6	rs76412020	0	34149938	C	T	0.00451339	Apolipoprotein B
14	rs149899709	0	47120389	G	A	0.00455369	Apolipoprotein B
8	rs12114115	0	11298606	A	G	0.00455171	Apolipoprotein B
17	rs11653054	0	7004927	T	C	0.00453065	Apolipoprotein B
2	rs13395777	0	60255976	T	G	0.00452845	Apolipoprotein B
8	rs72718392	0	130938889	A	G	0.00452825	Apolipoprotein B
1	rs4915541	0	201554207	C	G	0.00452736	Apolipoprotein B
14	rs72686146	0	49201315	A	G	0.00452449	Apolipoprotein B
16	rs13333942	0	81579616	G	A	0.00452315	Apolipoprotein B
14	rs10141611	0	38976562	A	G	0.00452311	Apolipoprotein B
6	rs9461183	0	25510649	G	A	0.00452101	Apolipoprotein B
18	rs8084519	0	45091903	G	A	0.00452054	Apolipoprotein B
10	rs72809918	0	88739107	T	C	0.00451899	Apolipoprotein B
5	rs55905827	0	180568954	A	G	0.00451857	Apolipoprotein B
18	rs73384006	0	5894416	C	G	0.00451827	Apolipoprotein B
19	rs74943906	0	4536907	T	C	0.00451802	Apolipoprotein B
10	rs7898170	0	19801089	C	T	0.00451631	Apolipoprotein B
4	rs116263454	0	55490130	C	T	0.00451609	Apolipoprotein B
6	rs3131932	0	30940328	A	G	0.00453116	Apolipoprotein B
12	rs75714647	0	95710599	A	G	0.00453239	Apolipoprotein B
1	rs55758644	0	208433371	G	T	0.00453457	Apolipoprotein B
12	rs11043242	0	122356293	G	C	0.00453521	Apolipoprotein B
19	rs141019468	0	11510743	A	G	0.00455124	Apolipoprotein B
2	rs13002446	0	45358092	G	C	0.00455103	Apolipoprotein B
6	rs114733279	0	3449071	C	T	0.00455079	Apolipoprotein B
2	rs76822045	0	200275145	C	T	0.00455055	Apolipoprotein B
6	rs146551804	0	38998103	T	C	0.00454721	Apolipoprotein B
19	rs8100499	0	54296046	T	C	0.0045469	Apolipoprotein B
11	rs17619176	0	99820348	C	T	0.00454578	Apolipoprotein B
2	rs116505384	0	115637086	A	G	0.0045522	Apolipoprotein B
12	rs1860613	0	671670	T	C	0.00454506	Apolipoprotein B
9	rs199525864	0	141014823	T	C	0.00454228	Apolipoprotein B
11	rs117365043	0	74636673	T	C	0.00454176	Apolipoprotein B
22	rs79801871	0	42502486	T	C	0.00454106	Apolipoprotein B
4	rs115921519	0	91491240	T	C	0.0045378	Apolipoprotein B
6	rs62402145	0	35659847	A	C	0.00453749	Apolipoprotein B
8	rs10100859	0	72282295	G	A	0.00453707	Apolipoprotein B
12	rs12422663	0	54144274	C	T	0.00453629	Apolipoprotein B
17	rs72825679	0	45468842	T	A	0.00454436	Apolipoprotein B
1	rs4111070	0	56195659	G	A	0.00442687	Apolipoprotein B
18	rs117467368	0	41813423	G	A	0.00442376	Apolipoprotein B
10	rs2230469	0	22839628	C	T	0.00442305	Apolipoprotein B
3	rs4974450	0	127107286	T	C	0.00432157	Apolipoprotein B
5	rs116438197	0	75125125	G	C	0.00432108	Apolipoprotein B
5	rs112837999	0	24945414	A	C	0.00432107	Apolipoprotein B
4	rs10517208	0	30437515	C	T	0.0043206	Apolipoprotein B
1	rs115986604	0	192957219	G	A	0.00432017	Apolipoprotein B
6	rs9295938	0	30953105	A	G	0.00432005	Apolipoprotein B
19	rs3764585	0	2520791	C	A	0.00431559	Apolipoprotein B
10	rs4838796	0	134912098	T	C	0.00431477	Apolipoprotein B
5	rs13165747	0	156970151	A	C	0.00431468	Apolipoprotein B
5	rs116665871	0	118550475	G	A	0.00430822	Apolipoprotein B
19	rs4807163	0	1897922	A	G	0.00430618	Apolipoprotein B
3	rs10049173	0	55141399	C	T	0.00430297	Apolipoprotein B
19	rs3829817	0	8161450	T	C	0.00430177	Apolipoprotein B
11	rs61881710	0	13653993	T	G	0.0042998	Apolipoprotein B
2	rs16831235	0	135745129	A	G	0.00429979	Apolipoprotein B
1	rs12140479	0	70823238	C	A	0.00432267	Apolipoprotein B
6	rs494620	0	31838713	A	G	0.00432426	Apolipoprotein B
4	rs148376515	0	13736975	T	G	0.00432545	Apolipoprotein B
1	rs71630672	0	157667647	A	G	0.00432597	Apolipoprotein B
2	rs114776398	0	204603868	C	T	0.00433515	Apolipoprotein B
17	rs9913603	0	54393799	T	C	0.00433488	Apolipoprotein B
17	rs12951668	0	1683043	T	C	0.00433478	Apolipoprotein B
6	rs3131061	0	30763656	T	A	0.00433415	Apolipoprotein B
2	rs78573111	0	203561822	G	A	0.00433396	Apolipoprotein B
2	rs61747073	0	27682309	T	C	0.00433369	Apolipoprotein B
16	rs56205044	0	24460858	T	C	0.00433345	Apolipoprotein B
9	rs34728699	0	115744445	T	C	0.00429272	Apolipoprotein B
13	rs67988116	0	40006415	C	A	0.00433234	Apolipoprotein B
17	rs9747185	0	71346089	T	C	0.00433053	Apolipoprotein B
17	rs9909904	0	78031304	G	A	0.0043302	Apolipoprotein B
2	rs2422468	0	65408002	C	G	0.00432821	Apolipoprotein B
19	rs11569438	0	6706480	T	G	0.00432812	Apolipoprotein B
1	rs170628	0	7920549	T	C	0.00432742	Apolipoprotein B
7	rs9632641	0	151475924	C	A	0.00432652	Apolipoprotein B
4	rs17087487	0	57936947	A	G	0.0043262	Apolipoprotein B
6	rs12664425	0	54235617	C	T	0.004331	Apolipoprotein B
12	rs7960152	0	100575773	A	C	0.0043361	Apolipoprotein B
15	rs28600759	0	55462766	T	C	0.0042914	Apolipoprotein B
12	rs75432971	0	99209152	G	C	0.00428917	Apolipoprotein B
2	rs6761276	0	113832312	T	C	0.00426727	Apolipoprotein B
2	rs1400450	0	18560719	T	C	0.00426594	Apolipoprotein B
1	rs2101877	0	213108970	G	A	0.0042656	Apolipoprotein B
1	rs10800928	0	203372880	G	A	0.00426521	Apolipoprotein B
7	rs17325447	0	124658944	G	A	0.0042625	Apolipoprotein B
4	rs149843493	0	79236852	A	G	0.004258	Apolipoprotein B
18	rs76653504	0	56421922	G	T	0.00425691	Apolipoprotein B
1	rs17366783	0	42445192	G	T	0.00425228	Apolipoprotein B
7	rs117104310	0	2755641	G	C	0.00425169	Apolipoprotein B
1	rs17509160	0	107855013	T	C	0.00425158	Apolipoprotein B
2	rs62176035	0	178986459	T	C	0.00424978	Apolipoprotein B
3	rs150937410	0	160474172	G	C	0.00424889	Apolipoprotein B
19	rs310469	0	56099884	G	A	0.0042484	Apolipoprotein B
1	rs4907930	0	101673366	T	C	0.00424804	Apolipoprotein B
1	rs10916417	0	229221155	T	C	0.00424797	Apolipoprotein B
4	rs6856358	0	129650852	A	G	0.00426736	Apolipoprotein B
1	rs7534104	0	26690864	G	T	0.0042675	Apolipoprotein B
13	rs78814536	0	72473697	G	T	0.00427218	Apolipoprotein B
20	rs6066458	0	46387204	C	T	0.00427221	Apolipoprotein B
22	rs57651046	0	47068935	T	G	0.00428451	Apolipoprotein B
9	rs9411323	0	134781949	T	C	0.00428372	Apolipoprotein B
19	rs11668501	0	41228629	T	C	0.00428263	Apolipoprotein B
3	rs142402808	0	49167371	T	C	0.00427974	Apolipoprotein B
9	rs17787449	0	79418448	A	G	0.00427952	Apolipoprotein B
10	rs74447163	0	67757949	A	G	0.00427785	Apolipoprotein B
9	rs117110805	0	133771661	T	C	0.00427738	Apolipoprotein B
17	rs72827854	0	46460525	T	C	0.00428922	Apolipoprotein B
17	Affx-14415991	0	80176641	C	T	0.00427724	Apolipoprotein B
2	rs55916728	0	128528508	T	C	0.00427571	Apolipoprotein B
16	rs78979187	0	17246435	C	G	0.00427559	Apolipoprotein B
3	rs57664228	0	119854093	G	C	0.00427346	Apolipoprotein B
12	rs117217073	0	52162823	T	C	0.00427336	Apolipoprotein B
19	rs2561563	0	41149644	C	A	0.00427273	Apolipoprotein B
4	rs17186071	0	75723973	T	C	0.00427268	Apolipoprotein B
1	rs77097038	0	181446228	C	T	0.00427261	Apolipoprotein B
9	rs117743974	0	96264143	C	A	0.0042768	Apolipoprotein B
2	rs76164683	0	27547247	C	G	0.00433619	Apolipoprotein B
6	rs3131064	0	30763893	C	T	0.00433625	Apolipoprotein B
13	rs117368737	0	69723951	G	A	0.00433788	Apolipoprotein B
3	rs115826589	0	23630461	A	G	0.00439712	Apolipoprotein B
7	rs2110872	0	78090357	G	A	0.00439608	Apolipoprotein B
8	rs77698796	0	77254575	G	C	0.00439598	Apolipoprotein B
20	rs76788986	0	45601893	C	A	0.00439569	Apolipoprotein B
14	rs7147076	0	69787589	T	C	0.00439552	Apolipoprotein B
7	rs73207991	0	112883195	G	A	0.00439504	Apolipoprotein B
6	rs820091	0	35023714	G	A	0.00439405	Apolipoprotein B
6	rs79464018	0	79163177	T	C	0.00439278	Apolipoprotein B
3	rs12629250	0	25048410	C	A	0.00439007	Apolipoprotein B
14	rs1886162	0	54358429	C	A	0.00438972	Apolipoprotein B
2	rs77450264	0	63117850	C	T	0.00438852	Apolipoprotein B
16	rs143076454	0	921179	A	G	0.00438785	Apolipoprotein B
8	rs4841062	0	8739569	C	A	0.00438753	Apolipoprotein B
12	rs4406875	0	90394717	A	G	0.00438715	Apolipoprotein B
20	rs111976755	0	50042312	T	C	0.0043862	Apolipoprotein B
22	rs5756931	0	38546033	C	T	0.00439727	Apolipoprotein B
2	rs116278683	0	211810304	A	G	0.00439787	Apolipoprotein B
2	rs1124649	0	27260469	A	G	0.00439899	Apolipoprotein B
2	rs116491142	0	21552416	G	A	0.00439899	Apolipoprotein B
11	rs11604664	0	44892829	T	C	0.00442259	Apolipoprotein B
16	rs76991739	0	65846181	T	C	0.00442192	Apolipoprotein B
2	rs11897836	0	43423915	G	A	0.00441955	Apolipoprotein B
15	rs115649884	0	25888530	T	C	0.00441884	Apolipoprotein B
2	rs11548393	0	65539641	T	C	0.00441847	Apolipoprotein B
2	rs41430444	0	191878487	C	T	0.00441689	Apolipoprotein B
8	rs12334460	0	8979689	C	T	0.00441286	Apolipoprotein B
9	rs1403811	0	107266943	G	A	0.00438561	Apolipoprotein B
4	rs73127513	0	16335000	C	T	0.0044114	Apolipoprotein B
7	rs34309658	0	130650422	C	T	0.00440757	Apolipoprotein B
6	rs1311915	0	28742340	G	A	0.00440616	Apolipoprotein B
9	rs10512041	0	78065538	G	A	0.00440609	Apolipoprotein B
3	rs9824457	0	188234929	C	A	0.00440542	Apolipoprotein B
10	rs12242646	0	119613832	C	T	0.00440152	Apolipoprotein B
6	rs7452920	0	21387852	C	A	0.00440091	Apolipoprotein B
6	rs2281012	0	114671420	T	C	0.00440008	Apolipoprotein B
20	rs4141264	0	52557187	G	A	0.00440911	Apolipoprotein B
13	rs118102804	0	33287351	T	C	0.00438455	Apolipoprotein B
1	rs2025885	0	167099520	C	G	0.00438407	Apolipoprotein B
9	rs117659664	0	78328451	A	C	0.00438349	Apolipoprotein B
19	rs202196099	0	49113215	A	G	0.00435472	Apolipoprotein B
16	rs2911458	0	88845009	T	C	0.00435423	Apolipoprotein B
6	rs117097270	0	131699334	C	T	0.00435375	Apolipoprotein B
13	rs9596668	0	53249997	C	T	0.00435281	Apolipoprotein B
9	rs4877129	0	90855152	G	T	0.00435212	Apolipoprotein B
16	rs117418297	0	89735071	T	C	0.00435163	Apolipoprotein B
1	rs1166698	0	78392446	A	G	0.00435042	Apolipoprotein B
1	rs141193695	0	38197214	A	G	0.00435491	Apolipoprotein B
16	rs76357386	0	2914276	A	G	0.00434992	Apolipoprotein B
5	rs75082179	0	117731391	A	C	0.00434934	Apolipoprotein B
17	rs8075513	0	6968700	C	T	0.00434933	Apolipoprotein B
19	rs7258536	0	58479599	G	A	0.00434533	Apolipoprotein B
1	rs10912264	0	188172384	C	T	0.00434487	Apolipoprotein B
7	rs998057	0	121227997	A	G	0.00434141	Apolipoprotein B
11	rs7930105	0	33794984	C	T	0.00434119	Apolipoprotein B
11	rs72879339	0	23986338	A	C	0.00433862	Apolipoprotein B
18	rs2174807	0	68597135	G	T	0.00434957	Apolipoprotein B
1	rs77415236	0	165895342	A	G	0.00392527	Apolipoprotein B
7	rs75482891	0	31263459	G	T	0.00435515	Apolipoprotein B
1	rs77731062	0	234862187	A	G	0.00436049	Apolipoprotein B
3	rs76432824	0	121816301	T	C	0.00438291	Apolipoprotein B
1	rs145358700	0	204228419	T	C	0.00438175	Apolipoprotein B
15	rs16943190	0	61138473	G	T	0.00438053	Apolipoprotein B
8	rs35440413	0	39117745	G	T	0.00437864	Apolipoprotein B
12	rs117113359	0	120088048	C	T	0.00437802	Apolipoprotein B
9	rs75631263	0	16136208	G	T	0.00437763	Apolipoprotein B
17	rs2592208	0	67408873	C	A	0.00437728	Apolipoprotein B
4	rs13134417	0	147421439	C	A	0.00435662	Apolipoprotein B
2	rs11575194	0	217543728	A	G	0.00437687	Apolipoprotein B
8	rs10957500	0	70542444	C	T	0.00437623	Apolipoprotein B
2	rs113736842	0	28531731	G	C	0.0043747	Apolipoprotein B
11	rs2514027	0	67406302	A	G	0.00437325	Apolipoprotein B
8	rs1371749	0	137465022	C	T	0.00437259	Apolipoprotein B
5	rs35836526	0	106303450	C	T	0.00436806	Apolipoprotein B
6	rs17287964	0	43526737	G	A	0.00436775	Apolipoprotein B
7	rs11525060	0	148801091	G	A	0.00436706	Apolipoprotein B
6	rs116371157	0	50071899	A	G	0.00437634	Apolipoprotein B
6	rs55772024	0	44078830	A	G	0.00461213	Apolipoprotein B
1	rs10799180	0	4122464	T	C	0.00392357	Apolipoprotein B
4	rs115427895	0	78021532	T	C	0.00392295	Apolipoprotein B
1	rs1494857	0	79960198	G	T	0.00350109	Apolipoprotein B
14	rs117971740	0	96410942	C	G	0.0035005	Apolipoprotein B
8	rs12550790	0	110659239	A	G	0.00350013	Apolipoprotein B
11	rs75212415	0	46376384	C	T	0.0035	Apolipoprotein B
8	rs118130462	0	24926991	G	C	0.0034943	Apolipoprotein B
5	rs10277	0	179264731	T	C	0.00349295	Apolipoprotein B
1	rs147526057	0	160389323	G	C	0.00349171	Apolipoprotein B
1	rs614488	0	57712996	G	A	0.00348963	Apolipoprotein B
22	rs6007552	0	45660094	G	A	0.00348783	Apolipoprotein B
7	rs62482253	0	100275444	A	G	0.00348782	Apolipoprotein B
19	rs62131786	0	10881994	G	A	0.00348471	Apolipoprotein B
11	rs61898021	0	98532658	T	G	0.00348444	Apolipoprotein B
4	rs2292039	0	40427990	C	G	0.00348373	Apolipoprotein B
16	rs2010012	0	56700422	T	C	0.00348328	Apolipoprotein B
10	rs2483567	0	116332770	A	G	0.00348247	Apolipoprotein B
10	rs1542727	0	18990315	A	G	0.00350591	Apolipoprotein B
3	rs28576295	0	66113426	G	A	0.00350863	Apolipoprotein B
14	rs12881815	0	64604595	A	G	0.00350915	Apolipoprotein B
3	rs10937330	0	187738766	G	A	0.00351045	Apolipoprotein B
7	rs144403703	0	100692224	G	C	0.00352521	Apolipoprotein B
2	rs2592127	0	233791648	T	G	0.00352436	Apolipoprotein B
1	rs112479902	0	110205811	A	G	0.00352417	Apolipoprotein B
8	rs2958829	0	134776834	T	G	0.00352094	Apolipoprotein B
3	rs75419742	0	169248666	A	T	0.00351997	Apolipoprotein B
14	rs17183863	0	23598976	A	G	0.00351901	Apolipoprotein B
5	rs153663	0	141811345	G	A	0.0035189	Apolipoprotein B
4	rs73210211	0	5143645	T	C	0.00347796	Apolipoprotein B
7	rs766747	0	25708476	T	C	0.00351869	Apolipoprotein B
5	rs1049522	0	36686886	C	A	0.00351737	Apolipoprotein B
5	rs17170032	0	135613981	T	G	0.00351679	Apolipoprotein B
4	rs1140085	0	3015553	A	G	0.0035158	Apolipoprotein B
14	rs4270088	0	23806190	A	G	0.00351515	Apolipoprotein B
18	rs78075144	0	67801603	C	T	0.00351509	Apolipoprotein B
6	rs4946811	0	107420516	C	A	0.00351189	Apolipoprotein B
11	rs75818156	0	47503036	T	C	0.00351177	Apolipoprotein B
5	rs116688467	0	61022962	T	G	0.00351813	Apolipoprotein B
4	rs79485057	0	137081024	T	C	0.00352823	Apolipoprotein B
12	rs35989183	0	132095919	T	G	0.00347695	Apolipoprotein B
3	rs6767237	0	183976241	G	A	0.00347587	Apolipoprotein B
10	rs41277978	0	71883836	A	C	0.00345535	Apolipoprotein B
14	rs17122607	0	73405077	A	G	0.00345497	Apolipoprotein B
9	rs4879689	0	33374082	A	G	0.00345489	Apolipoprotein B
5	rs62368553	0	44718509	A	G	0.00345444	Apolipoprotein B
15	rs3809565	0	63333619	A	G	0.00345427	Apolipoprotein B
8	rs602724	0	61521803	T	C	0.0034539	Apolipoprotein B
21	rs34613278	0	40720494	T	C	0.00345273	Apolipoprotein B
2	rs114683159	0	63822426	G	A	0.00345221	Apolipoprotein B
8	rs75426686	0	133234544	C	T	0.00345185	Apolipoprotein B
10	rs76301846	0	134441444	T	C	0.00345101	Apolipoprotein B
10	rs3121816	0	32655721	C	G	0.00345048	Apolipoprotein B
4	rs13146937	0	59209796	A	G	0.00344917	Apolipoprotein B
17	rs138760361	0	51901617	G	A	0.0034488	Apolipoprotein B
21	rs2833355	0	32644046	A	G	0.00344803	Apolipoprotein B
11	rs7940927	0	36785787	C	T	0.00344751	Apolipoprotein B
3	rs2280084	0	13395579	C	A	0.00345607	Apolipoprotein B
17	rs67771048	0	2094807	A	G	0.00345621	Apolipoprotein B
16	rs17674449	0	11785220	A	G	0.00345658	Apolipoprotein B
11	rs1060574	0	5528633	T	C	0.00345953	Apolipoprotein B
6	rs17074170	0	112920979	G	A	0.00347527	Apolipoprotein B
9	rs17736177	0	114618075	C	A	0.00347496	Apolipoprotein B
12	rs61942913	0	132257854	C	G	0.00347313	Apolipoprotein B
4	rs77895536	0	96353640	A	G	0.00347256	Apolipoprotein B
19	rs6510801	0	4297968	T	C	0.00347213	Apolipoprotein B
20	rs6011325	0	62811392	C	T	0.00347162	Apolipoprotein B
8	rs13260327	0	59182575	T	C	0.00347121	Apolipoprotein B
11	rs61900868	0	120393597	C	T	0.00347641	Apolipoprotein B
9	rs10114438	0	16198488	G	A	0.00346851	Apolipoprotein B
1	rs182747252	0	206677881	G	T	0.00346702	Apolipoprotein B
2	rs113360085	0	238283289	A	G	0.00346596	Apolipoprotein B
5	rs72738799	0	13305209	A	G	0.00346303	Apolipoprotein B
22	rs11090631	0	45846371	T	C	0.00346243	Apolipoprotein B
12	rs11065387	0	121427653	C	G	0.00346146	Apolipoprotein B
19	rs114560542	0	10920315	T	C	0.00346131	Apolipoprotein B
5	rs10058839	0	75669094	G	A	0.00346045	Apolipoprotein B
6	rs41266821	0	26247198	G	A	0.00346781	Apolipoprotein B
13	rs16971057	0	108408916	C	T	0.00344727	Apolipoprotein B
17	rs3744793	0	76817090	T	C	0.00353121	Apolipoprotein B
14	rs74063759	0	80136018	T	C	0.00353295	Apolipoprotein B
12	rs73183722	0	104795547	A	G	0.00358215	Apolipoprotein B
6	rs4713211	0	29336054	G	A	0.0035818	Apolipoprotein B
3	rs1016236	0	117636802	C	A	0.00357896	Apolipoprotein B
17	rs10514929	0	45504870	T	C	0.0035786	Apolipoprotein B
6	rs12524126	0	53759718	T	G	0.00357478	Apolipoprotein B
2	rs6716046	0	113564426	C	T	0.00357286	Apolipoprotein B
20	rs4810604	0	45691316	G	A	0.00357214	Apolipoprotein B
2	rs2116978	0	78151829	T	C	0.00357139	Apolipoprotein B
16	rs78572164	0	67931112	T	A	0.00357104	Apolipoprotein B
2	rs3795948	0	23926659	C	T	0.00357098	Apolipoprotein B
9	rs13298254	0	6606388	A	C	0.00357054	Apolipoprotein B
19	rs3218045	0	30308385	C	T	0.00357044	Apolipoprotein B
4	rs188730236	0	6469070	T	C	0.00357044	Apolipoprotein B
5	rs6453251	0	76107152	T	C	0.00357006	Apolipoprotein B
4	rs73209729	0	6541228	T	C	0.00356938	Apolipoprotein B
17	rs4985762	0	16883680	G	A	0.00358502	Apolipoprotein B
1	rs61730470	0	247875975	G	A	0.00358524	Apolipoprotein B
12	rs78107601	0	68769142	T	C	0.00358548	Apolipoprotein B
17	rs62074416	0	78181007	T	C	0.00358642	Apolipoprotein B
11	rs80034421	0	109628565	C	A	0.0035991	Apolipoprotein B
10	rs569511	0	102089663	T	C	0.00359679	Apolipoprotein B
22	rs5997872	0	31491332	T	C	0.00359639	Apolipoprotein B
12	rs4761474	0	94729665	A	G	0.00359622	Apolipoprotein B
2	rs77293106	0	43843950	C	G	0.00359415	Apolipoprotein B
1	Affx-15249174	0	86591837	G	A	0.00359387	Apolipoprotein B
2	rs10209211	0	37018123	G	A	0.00359364	Apolipoprotein B
7	rs7781030	0	138532408	C	T	0.00356877	Apolipoprotein B
17	rs75940939	0	29878053	A	G	0.00359272	Apolipoprotein B
5	rs7721971	0	86169433	T	C	0.00359164	Apolipoprotein B
3	rs35847359	0	75301350	A	G	0.00359161	Apolipoprotein B
12	rs55658070	0	75668657	A	G	0.00359131	Apolipoprotein B
4	rs115075213	0	30338739	T	C	0.00359125	Apolipoprotein B
5	rs7708484	0	146456244	T	C	0.00359046	Apolipoprotein B
3	rs4677451	0	75139687	C	T	0.00359045	Apolipoprotein B
9	rs7029359	0	138847781	C	A	0.00358941	Apolipoprotein B
19	rs4802517	0	49382171	C	T	0.00359195	Apolipoprotein B
2	rs1105880	0	234601965	G	A	0.00353258	Apolipoprotein B
5	rs3811992	0	161116942	A	G	0.00356874	Apolipoprotein B
12	rs7977446	0	23207209	C	T	0.00356713	Apolipoprotein B
6	rs912028	0	164061604	C	A	0.00354536	Apolipoprotein B
12	rs6488959	0	125437142	T	C	0.00354527	Apolipoprotein B
3	rs61751731	0	66436546	T	C	0.00354506	Apolipoprotein B
1	rs10903056	0	24535011	T	C	0.00354444	Apolipoprotein B
11	rs150928534	0	57464253	A	G	0.00354406	Apolipoprotein B
20	rs79958357	0	62244032	T	C	0.00354181	Apolipoprotein B
7	rs6467177	0	128013423	A	G	0.00354171	Apolipoprotein B
13	rs117281126	0	44489247	A	G	0.00354168	Apolipoprotein B
12	rs28660993	0	123875394	C	T	0.00353835	Apolipoprotein B
21	rs9983207	0	41412497	G	A	0.00353831	Apolipoprotein B
8	rs75385714	0	134816159	G	A	0.00353805	Apolipoprotein B
13	rs75396052	0	48101712	G	C	0.00353398	Apolipoprotein B
5	rs34704521	0	54042860	C	CG	0.00353364	Apolipoprotein B
16	Affx-12649279	0	31090094	A	G	0.00353328	Apolipoprotein B
1	rs17621411	0	109394976	A	G	0.00353322	Apolipoprotein B
6	rs114775073	0	20413370	G	A	0.00354641	Apolipoprotein B
16	rs28728411	0	5610019	C	T	0.00354703	Apolipoprotein B
15	Affx-11847150	0	64753965	T	C	0.00354835	Apolipoprotein B
3	rs6799716	0	186690336	T	C	0.00354847	Apolipoprotein B
1	rs1779799	0	182143934	T	G	0.00356581	Apolipoprotein B
6	rs3778032	0	100883851	C	A	0.0035656	Apolipoprotein B
19	rs45521740	0	2245622	A	G	0.0035641	Apolipoprotein B
2	rs72840826	0	119116229	C	T	0.00356191	Apolipoprotein B
4	rs34973697	0	6225197	A	G	0.00356131	Apolipoprotein B
19	rs2230399	0	10444603	G	C	0.00355927	Apolipoprotein B
11	rs7102309	0	125257361	A	G	0.00355764	Apolipoprotein B
9	rs143478210	0	130829254	T	C	0.00356756	Apolipoprotein B
11	rs117567428	0	18787903	A	G	0.00355713	Apolipoprotein B
19	rs4806093	0	35650593	A	G	0.00355513	Apolipoprotein B
17	rs77644050	0	14290170	A	G	0.00355481	Apolipoprotein B
14	rs12885801	0	90050916	A	C	0.00355481	Apolipoprotein B
7	rs72601626	0	47917087	T	C	0.00355109	Apolipoprotein B
4	rs116294552	0	36932326	T	G	0.00355045	Apolipoprotein B
20	rs113080651	0	7425883	T	C	0.00354928	Apolipoprotein B
5	rs72780730	0	103925938	G	A	0.00354884	Apolipoprotein B
1	rs41285924	0	57185340	C	T	0.00355548	Apolipoprotein B
1	rs4655981	0	88116467	C	A	0.00359912	Apolipoprotein B
14	rs72693903	0	106517058	G	A	0.00344666	Apolipoprotein B
17	rs12949004	0	17301909	C	T	0.00344517	Apolipoprotein B
15	rs12591489	0	85870367	G	A	0.00336011	Apolipoprotein B
2	rs72937075	0	214208068	A	G	0.00335608	Apolipoprotein B
19	rs10424322	0	46742424	T	C	0.00335487	Apolipoprotein B
10	rs117391133	0	95527661	T	C	0.00335478	Apolipoprotein B
13	rs11571769	0	32953550	A	G	0.00335361	Apolipoprotein B
1	rs61752512	0	20234082	A	G	0.00335304	Apolipoprotein B
17	rs111738839	0	72990281	A	G	0.00335209	Apolipoprotein B
10	rs7100532	0	2900973	T	C	0.00335071	Apolipoprotein B
7	rs199534852	0	47342556	A	G	0.00335048	Apolipoprotein B
5	rs28409208	0	76570893	A	C	0.00335039	Apolipoprotein B
1	rs41282484	0	111828379	C	T	0.00334843	Apolipoprotein B
11	rs4587687	0	26061074	A	G	0.00334753	Apolipoprotein B
6	rs6902696	0	16807092	G	A	0.00334433	Apolipoprotein B
11	rs118127963	0	18611376	C	G	0.00334336	Apolipoprotein B
19	rs281405	0	49227510	T	C	0.00334302	Apolipoprotein B
1	rs72758724	0	239810695	A	G	0.00336034	Apolipoprotein B
21	rs117528898	0	22040559	G	A	0.00336106	Apolipoprotein B
8	rs61729527	0	77761919	T	C	0.00336176	Apolipoprotein B
19	rs10404583	0	56743681	C	A	0.00336207	Apolipoprotein B
1	rs114073928	0	153328448	A	G	0.00337431	Apolipoprotein B
6	rs74658388	0	116060995	G	A	0.00337281	Apolipoprotein B
7	rs146901123	0	100228523	T	C	0.00337254	Apolipoprotein B
7	rs79834517	0	26041237	C	T	0.00337248	Apolipoprotein B
9	rs2643334	0	78917527	C	T	0.00337124	Apolipoprotein B
1	rs2076346	0	24083649	C	T	0.00337114	Apolipoprotein B
5	rs76735821	0	158543750	A	G	0.00337075	Apolipoprotein B
1	rs116104408	0	239453543	A	G	0.00334229	Apolipoprotein B
2	rs62153776	0	84162825	T	C	0.00337056	Apolipoprotein B
7	rs197334	0	36405894	C	T	0.0033693	Apolipoprotein B
20	rs113541625	0	40264990	C	G	0.00336773	Apolipoprotein B
10	rs4511214	0	134411966	T	C	0.00336643	Apolipoprotein B
4	rs12504496	0	124549244	G	A	0.00336462	Apolipoprotein B
15	rs77658154	0	88766520	A	G	0.00336322	Apolipoprotein B
18	rs1399656	0	26934428	T	C	0.00336307	Apolipoprotein B
6	rs10457763	0	144864501	A	G	0.00336232	Apolipoprotein B
7	rs56200387	0	155817374	A	G	0.00336988	Apolipoprotein B
9	rs75370302	0	6734739	C	T	0.00337554	Apolipoprotein B
7	rs35803101	0	44578500	A	G	0.00334224	Apolipoprotein B
15	rs117711055	0	75603764	C	T	0.00334014	Apolipoprotein B
6	rs115818721	0	16329255	C	A	0.00332537	Apolipoprotein B
17	rs2246563	0	80681072	T	C	0.00332504	Apolipoprotein B
3	rs74727023	0	105143721	A	G	0.0033243	Apolipoprotein B
5	rs41275267	0	171583610	G	A	0.00332384	Apolipoprotein B
4	rs116806877	0	165074452	T	C	0.00332164	Apolipoprotein B
6	rs7745413	0	29915469	C	T	0.00332064	Apolipoprotein B
8	rs17689674	0	9981854	A	C	0.00331959	Apolipoprotein B
15	rs11071657	0	62433962	G	A	0.00331855	Apolipoprotein B
6	rs77138068	0	10968240	C	T	0.00331815	Apolipoprotein B
17	rs4793973	0	46780151	A	G	0.00331801	Apolipoprotein B
8	rs11136273	0	144302228	A	G	0.00331607	Apolipoprotein B
11	rs74332127	0	116140931	A	G	0.00331517	Apolipoprotein B
8	rs148549954	0	91057198	G	A	0.00331488	Apolipoprotein B
1	rs114044358	0	21646699	A	G	0.00331431	Apolipoprotein B
14	rs112366071	0	59458759	C	T	0.0033143	Apolipoprotein B
16	rs75964719	0	79906409	T	G	0.00332619	Apolipoprotein B
3	Affx-80222690	0	129695670	T	C	0.0033267	Apolipoprotein B
1	rs79469730	0	160160767	A	G	0.00332678	Apolipoprotein B
3	rs114452756	0	136150869	A	G	0.00332785	Apolipoprotein B
4	rs2970872	0	23889813	A	G	0.00333957	Apolipoprotein B
4	rs13123694	0	63424942	T	C	0.00333897	Apolipoprotein B
3	rs1587922	0	51918228	A	G	0.00333894	Apolipoprotein B
6	rs9356404	0	166324973	C	T	0.00333736	Apolipoprotein B
3	rs76391814	0	171016874	A	G	0.00333729	Apolipoprotein B
12	rs73590361	0	592399	T	C	0.00333352	Apolipoprotein B
19	rs7255933	0	45766729	A	G	0.00333257	Apolipoprotein B
16	rs74333408	0	68153492	G	A	0.00334137	Apolipoprotein B
12	rs11171001	0	55042807	G	T	0.00333146	Apolipoprotein B
2	rs16863472	0	5389987	G	A	0.00333035	Apolipoprotein B
18	rs7241161	0	48829377	A	G	0.00333031	Apolipoprotein B
12	rs141728916	0	51399206	T	C	0.00332952	Apolipoprotein B
3	rs141045366	0	48712174	C	T	0.00332951	Apolipoprotein B
6	rs1130399	0	32629755	A	G	0.00332929	Apolipoprotein B
22	rs76618425	0	37743576	T	G	0.00332911	Apolipoprotein B
6	rs35163515	0	31434968	G	A	0.00332806	Apolipoprotein B
11	rs7950359	0	112922506	A	G	0.00333074	Apolipoprotein B
15	rs11630965	0	57255775	A	G	0.00344586	Apolipoprotein B
4	rs116100609	0	58540450	C	T	0.00337625	Apolipoprotein B
3	rs4465973	0	117494643	C	T	0.00337863	Apolipoprotein B
5	rs6451604	0	42254097	C	T	0.00342529	Apolipoprotein B
3	rs114435085	0	108451173	T	C	0.00342504	Apolipoprotein B
1	rs10864692	0	230240469	A	G	0.00342281	Apolipoprotein B
1	rs1418997	0	108582593	G	A	0.00342222	Apolipoprotein B
6	rs138074834	0	31743860	A	G	0.00342192	Apolipoprotein B
9	rs117810343	0	36375647	A	G	0.00342051	Apolipoprotein B
5	rs116364340	0	156422419	C	T	0.00342042	Apolipoprotein B
10	rs17116350	0	105793750	C	T	0.00341979	Apolipoprotein B
11	rs35511729	0	32141499	G	A	0.00341804	Apolipoprotein B
9	rs117525403	0	2705784	G	A	0.00341798	Apolipoprotein B
3	rs3773603	0	54880461	G	A	0.00341792	Apolipoprotein B
8	rs72478903	0	27400068	A	G	0.00341728	Apolipoprotein B
8	rs78903894	0	6204385	C	T	0.00341702	Apolipoprotein B
1	rs11581153	0	26689185	G	A	0.00341595	Apolipoprotein B
5	rs6861605	0	101179608	T	C	0.00341538	Apolipoprotein B
2	rs72771169	0	2519644	G	A	0.00342631	Apolipoprotein B
2	rs72646855	0	179452447	C	T	0.0034266	Apolipoprotein B
6	rs13198903	0	31344157	T	C	0.00342699	Apolipoprotein B
7	rs3734928	0	129710488	T	C	0.00342762	Apolipoprotein B
20	rs117904152	0	40232696	A	G	0.00344509	Apolipoprotein B
19	rs4801664	0	55980728	C	T	0.00344366	Apolipoprotein B
16	rs117182053	0	56250525	T	C	0.00344323	Apolipoprotein B
22	rs111914842	0	46332463	T	C	0.00344119	Apolipoprotein B
20	rs6032259	0	44141331	A	G	0.00344029	Apolipoprotein B
3	rs2124073	0	190860393	T	C	0.00344012	Apolipoprotein B
1	rs17369123	0	172355841	T	C	0.00343855	Apolipoprotein B
17	rs4794976	0	25974545	G	T	0.00341525	Apolipoprotein B
1	rs10489487	0	55793372	C	T	0.0034382	Apolipoprotein B
9	rs75080033	0	25032364	C	A	0.00343582	Apolipoprotein B
6	rs75242654	0	85403520	C	A	0.00343535	Apolipoprotein B
1	rs116175403	0	24003061	A	G	0.0034352	Apolipoprotein B
8	rs45607939	0	18258126	T	A	0.00343083	Apolipoprotein B
4	rs34389685	0	3133113	A	G	0.00343063	Apolipoprotein B
16	rs4785755	0	90037828	G	A	0.00342914	Apolipoprotein B
1	rs12723123	0	160088819	C	A	0.00342809	Apolipoprotein B
8	rs35315747	0	10877258	A	C	0.00343736	Apolipoprotein B
3	rs7649738	0	118382981	A	G	0.00337635	Apolipoprotein B
16	rs17777180	0	81531257	T	C	0.00341517	Apolipoprotein B
9	rs72754918	0	112730774	C	T	0.00341251	Apolipoprotein B
1	rs201004855	0	186313197	T	C	0.00339003	Apolipoprotein B
11	rs9666585	0	9235473	G	A	0.00338993	Apolipoprotein B
3	rs11717233	0	136967562	G	A	0.00338983	Apolipoprotein B
2	rs142371860	0	26644264	T	C	0.00338912	Apolipoprotein B
21	rs117311098	0	46372717	T	C	0.00338831	Apolipoprotein B
15	rs17228760	0	33085963	A	G	0.00338798	Apolipoprotein B
6	rs3131847	0	29649105	A	G	0.0033875	Apolipoprotein B
7	rs117680778	0	103283106	C	T	0.00338626	Apolipoprotein B
5	rs79931516	0	155264617	G	T	0.00338514	Apolipoprotein B
4	rs79013856	0	109993732	T	C	0.00338415	Apolipoprotein B
16	rs11647490	0	336660	G	A	0.00338388	Apolipoprotein B
8	rs148099940	0	105953230	G	T	0.00338305	Apolipoprotein B
19	rs4247374	0	7252756	T	C	0.00338065	Apolipoprotein B
12	rs4762247	0	96247316	T	G	0.00337998	Apolipoprotein B
8	Affx-80234755	0	39537745	T	G	0.00337866	Apolipoprotein B
5	rs460945	0	118837833	T	C	0.00339035	Apolipoprotein B
4	rs77909918	0	57029194	C	T	0.00339254	Apolipoprotein B
8	rs117785795	0	139566240	C	A	0.00339343	Apolipoprotein B
2	rs56088354	0	125152674	G	T	0.00339379	Apolipoprotein B
20	rs55765053	0	62328480	T	C	0.00341148	Apolipoprotein B
6	rs1063478	0	32917544	T	C	0.00341148	Apolipoprotein B
7	rs74724164	0	121449546	A	G	0.00341127	Apolipoprotein B
8	rs7007195	0	134899431	T	C	0.00341119	Apolipoprotein B
1	rs6688287	0	182246165	C	T	0.00341044	Apolipoprotein B
11	rs12420539	0	23200462	G	A	0.00340643	Apolipoprotein B
5	rs62365442	0	81617131	T	G	0.00340512	Apolipoprotein B
6	rs35917528	0	119137011	A	G	0.00341512	Apolipoprotein B
20	rs76837504	0	40195230	C	A	0.00340418	Apolipoprotein B
1	rs115017518	0	18838950	T	G	0.00340203	Apolipoprotein B
20	rs76627504	0	25444262	C	T	0.00340031	Apolipoprotein B
6	rs34020091	0	15135772	A	G	0.00339913	Apolipoprotein B
9	rs1658953	0	6644210	G	T	0.00339624	Apolipoprotein B
2	rs13014235	0	202215492	C	G	0.00339583	Apolipoprotein B
6	rs80070452	0	16150251	C	G	0.00339431	Apolipoprotein B
16	rs184583062	0	88495872	T	C	0.00339418	Apolipoprotein B
3	rs520976	0	150603913	C	A	0.00340395	Apolipoprotein B
14	rs2277918	0	78227834	C	A	0.00360037	Apolipoprotein B
17	rs4791027	0	64828610	A	G	0.00360205	Apolipoprotein B
17	rs4796633	0	40213963	G	A	0.0036028	Apolipoprotein B
4	rs17704256	0	88102821	T	C	0.00380514	Apolipoprotein B
11	rs1881717	0	18472133	A	G	0.00380325	Apolipoprotein B
2	rs115857030	0	121555744	T	C	0.00380303	Apolipoprotein B
7	rs6965341	0	47791977	C	T	0.0038021	Apolipoprotein B
21	rs13051142	0	40817430	G	A	0.00380118	Apolipoprotein B
21	rs1405760	0	23906390	T	C	0.00379895	Apolipoprotein B
1	rs35373323	0	101552751	A	G	0.00379752	Apolipoprotein B
12	rs17291650	0	51213433	G	A	0.00379717	Apolipoprotein B
13	rs7982832	0	74024998	G	T	0.00379566	Apolipoprotein B
1	rs12739904	0	59669488	C	T	0.00379562	Apolipoprotein B
15	rs77134838	0	100884977	G	A	0.00379457	Apolipoprotein B
14	rs118016409	0	62146080	C	T	0.00379267	Apolipoprotein B
8	rs615171	0	9796189	T	C	0.00378602	Apolipoprotein B
4	rs2200375	0	94390998	T	C	0.00378559	Apolipoprotein B
17	rs4252665	0	37885383	T	C	0.00378499	Apolipoprotein B
4	rs11729455	0	13265492	G	T	0.00380535	Apolipoprotein B
10	rs114245287	0	132645022	G	A	0.00380558	Apolipoprotein B
4	rs28398351	0	129437281	C	T	0.00380758	Apolipoprotein B
14	rs6573893	0	70047167	C	T	0.00380999	Apolipoprotein B
4	rs78077825	0	91354490	C	T	0.00383403	Apolipoprotein B
1	rs75298400	0	180561532	C	A	0.0038307	Apolipoprotein B
1	rs675508	0	201457054	A	C	0.00382897	Apolipoprotein B
17	rs387601	0	75346931	T	C	0.00382788	Apolipoprotein B
9	rs1758799	0	101339690	T	C	0.00382353	Apolipoprotein B
1	rs502273	0	28590319	C	T	0.0038208	Apolipoprotein B
9	rs10975662	0	6584675	T	C	0.00381751	Apolipoprotein B
9	rs73565707	0	140117968	G	A	0.00378427	Apolipoprotein B
1	rs230280	0	40255872	T	G	0.00381683	Apolipoprotein B
18	rs6566014	0	75364850	G	A	0.00381292	Apolipoprotein B
1	rs850762	0	48736321	A	G	0.0038117	Apolipoprotein B
2	rs3924438	0	233207862	T	C	0.00381147	Apolipoprotein B
17	rs142220238	0	56688511	G	GT	0.00381114	Apolipoprotein B
6	rs1766605	0	105024049	C	T	0.00381093	Apolipoprotein B
7	rs10250309	0	960705	T	C	0.00381067	Apolipoprotein B
9	rs76212926	0	26340051	C	T	0.00381002	Apolipoprotein B
1	rs3820071	0	15808767	A	G	0.00381672	Apolipoprotein B
2	rs72822494	0	65612650	T	C	0.00383617	Apolipoprotein B
5	rs34145453	0	127347013	G	A	0.00378386	Apolipoprotein B
20	rs6037651	0	3686436	C	T	0.00378228	Apolipoprotein B
8	Affx-32556093	0	72471549	T	C	0.0037589	Apolipoprotein B
1	rs79066668	0	56963214	A	G	0.00375805	Apolipoprotein B
6	rs1339042	0	113920304	T	G	0.00375742	Apolipoprotein B
14	rs1950500	0	24830850	T	C	0.00375451	Apolipoprotein B
11	rs4672	0	64009879	A	G	0.00375338	Apolipoprotein B
16	rs17624671	0	25007549	T	G	0.00375329	Apolipoprotein B
10	rs11257386	0	11931346	T	C	0.00375072	Apolipoprotein B
9	rs58679385	0	18696633	A	G	0.00375014	Apolipoprotein B
19	rs2864436	0	55986637	C	T	0.0037438	Apolipoprotein B
15	rs117209336	0	32945748	C	A	0.00374132	Apolipoprotein B
4	rs4507419	0	187979712	C	T	0.00374124	Apolipoprotein B
12	Affx-8145704	0	51632253	A	G	0.00374071	Apolipoprotein B
3	rs35862982	0	142473770	G	A	0.00373676	Apolipoprotein B
2	rs72989132	0	236103550	A	C	0.00373554	Apolipoprotein B
9	rs72703670	0	5378605	G	A	0.00373525	Apolipoprotein B
10	rs11599750	0	101805442	T	C	0.00375978	Apolipoprotein B
18	rs118099459	0	61339595	C	G	0.003762	Apolipoprotein B
12	rs143183472	0	49724153	A	T	0.00376233	Apolipoprotein B
8	rs2954006	0	126417243	G	C	0.00376474	Apolipoprotein B
18	rs116385841	0	1930326	T	G	0.00378094	Apolipoprotein B
7	rs6958010	0	28138639	T	G	0.00378077	Apolipoprotein B
5	rs74318284	0	153024269	A	G	0.00377926	Apolipoprotein B
8	rs34351157	0	110352334	G	GA	0.00377914	Apolipoprotein B
22	rs13054662	0	29642012	G	A	0.00377822	Apolipoprotein B
12	rs77629257	0	51567948	G	A	0.00377735	Apolipoprotein B
3	rs6810325	0	12840934	T	C	0.00377589	Apolipoprotein B
8	rs115512007	0	57078062	A	G	0.00378306	Apolipoprotein B
5	rs11958116	0	115254723	C	T	0.00377457	Apolipoprotein B
13	rs75246970	0	58917518	A	G	0.00377321	Apolipoprotein B
19	rs16992360	0	4342329	G	C	0.00377265	Apolipoprotein B
6	rs2524123	0	31265314	C	T	0.00377095	Apolipoprotein B
11	rs113308731	0	42607381	T	C	0.00377081	Apolipoprotein B
2	rs2194754	0	166539042	A	G	0.00376854	Apolipoprotein B
10	rs3750717	0	101824954	A	G	0.00376819	Apolipoprotein B
6	rs4481452	0	138872645	T	C	0.00376539	Apolipoprotein B
17	rs11570540	0	45215743	C	T	0.00377452	Apolipoprotein B
4	rs77143236	0	7504038	T	C	0.00373468	Apolipoprotein B
6	rs544093	0	154457493	G	T	0.00383744	Apolipoprotein B
10	rs10508312	0	6814474	G	T	0.00383944	Apolipoprotein B
15	rs72747086	0	63478407	G	A	0.00389103	Apolipoprotein B
2	rs16848321	0	164212164	C	T	0.0038908	Apolipoprotein B
2	rs117221003	0	20753637	C	T	0.00388948	Apolipoprotein B
17	rs74411146	0	27565995	G	A	0.0038881	Apolipoprotein B
18	rs636407	0	9922512	C	T	0.00388685	Apolipoprotein B
8	rs1316382	0	137200471	T	G	0.00388597	Apolipoprotein B
19	rs10406971	0	11871170	A	G	0.00388481	Apolipoprotein B
11	rs77865315	0	58697759	T	C	0.00388449	Apolipoprotein B
2	rs3211098	0	228194481	T	G	0.00388429	Apolipoprotein B
21	rs76467288	0	22024429	C	T	0.00388347	Apolipoprotein B
22	rs4819982	0	17727648	T	C	0.00388054	Apolipoprotein B
7	rs36101630	0	7976336	T	G	0.00387981	Apolipoprotein B
5	rs116250326	0	5795770	T	C	0.00387922	Apolipoprotein B
3	rs1405023	0	133481128	C	T	0.0038775	Apolipoprotein B
19	rs1422623	0	46431046	T	C	0.00387497	Apolipoprotein B
12	rs111606063	0	3236490	T	C	0.003892	Apolipoprotein B
1	rs75796144	0	177440993	T	C	0.00389382	Apolipoprotein B
8	rs7839335	0	134271648	C	T	0.00389453	Apolipoprotein B
12	rs11116089	0	84269551	G	A	0.00389621	Apolipoprotein B
8	rs118036418	0	118144674	A	G	0.00392231	Apolipoprotein B
16	rs17265458	0	86430254	G	A	0.00392186	Apolipoprotein B
1	rs3813948	0	207269858	C	T	0.00391921	Apolipoprotein B
8	rs55858179	0	13542567	C	G	0.00391875	Apolipoprotein B
2	rs11677276	0	218696949	A	G	0.00391769	Apolipoprotein B
20	rs67611724	0	32308275	T	C	0.0039173	Apolipoprotein B
6	rs113259122	0	144656275	C	A	0.00391588	Apolipoprotein B
9	rs41306063	0	6415643	G	A	0.00387393	Apolipoprotein B
15	rs12903227	0	77323029	A	C	0.00391526	Apolipoprotein B
2	rs78020717	0	71335603	T	G	0.00391198	Apolipoprotein B
12	rs79703750	0	3608140	G	C	0.00391119	Apolipoprotein B
9	rs7856015	0	31381750	A	G	0.00390655	Apolipoprotein B
16	rs8051646	0	83429011	G	A	0.00390417	Apolipoprotein B
12	rs7132466	0	53996823	T	C	0.00390062	Apolipoprotein B
18	rs6507900	0	46885256	C	A	0.00390006	Apolipoprotein B
15	rs1397256	0	36251687	T	C	0.00389861	Apolipoprotein B
4	rs1471810	0	177575052	A	G	0.0039129	Apolipoprotein B
7	rs34496722	0	112388313	T	A	0.00383756	Apolipoprotein B
19	rs2335183	0	49957010	C	T	0.0038736	Apolipoprotein B
12	rs78761582	0	109688137	T	C	0.00387158	Apolipoprotein B
1	rs12023715	0	246886720	C	T	0.00385562	Apolipoprotein B
21	rs162377	0	44926001	T	C	0.00385351	Apolipoprotein B
13	rs76071977	0	33948941	G	A	0.00385219	Apolipoprotein B
9	rs1025720	0	6632543	A	G	0.00385008	Apolipoprotein B
9	rs72764389	0	129893154	A	G	0.00384837	Apolipoprotein B
9	rs138169215	0	37784057	T	C	0.00384752	Apolipoprotein B
20	rs2012987	0	62826143	G	T	0.00384712	Apolipoprotein B
11	rs56203702	0	76839671	A	G	0.00384626	Apolipoprotein B
6	rs9398051	0	106350616	G	A	0.00384577	Apolipoprotein B
1	rs11587040	0	160899783	G	A	0.00384518	Apolipoprotein B
19	rs77668505	0	38141577	G	C	0.00384404	Apolipoprotein B
22	rs9617464	0	49201704	T	C	0.00384148	Apolipoprotein B
17	rs2872753	0	26095562	G	A	0.00384053	Apolipoprotein B
19	rs72980712	0	2703289	C	T	0.0038404	Apolipoprotein B
4	rs114291136	0	151183295	A	G	0.00383977	Apolipoprotein B
7	rs13307588	0	150720902	A	G	0.00385578	Apolipoprotein B
11	rs117936904	0	46886077	T	A	0.00385599	Apolipoprotein B
20	rs75482345	0	61724045	T	C	0.00385684	Apolipoprotein B
6	rs4524650	0	106380131	G	A	0.00385775	Apolipoprotein B
17	rs11078672	0	7215142	A	G	0.00387128	Apolipoprotein B
22	rs140901235	0	38119378	A	C	0.00387121	Apolipoprotein B
16	rs79546662	0	57096098	T	C	0.00387088	Apolipoprotein B
1	rs12727530	0	79961748	T	C	0.00386994	Apolipoprotein B
1	rs1008680	0	168285045	G	A	0.00386757	Apolipoprotein B
9	rs41315995	0	35398605	A	G	0.0038675	Apolipoprotein B
5	rs74751838	0	52190170	G	A	0.00386615	Apolipoprotein B
6	rs12210982	0	27174235	T	C	0.00387272	Apolipoprotein B
9	rs12379259	0	2622121	A	G	0.00386291	Apolipoprotein B
9	rs17354072	0	83697280	C	T	0.00386277	Apolipoprotein B
19	rs2304222	0	39991203	G	A	0.00386255	Apolipoprotein B
4	rs1991839	0	124745047	C	A	0.00385992	Apolipoprotein B
6	rs62396274	0	31326410	A	T	0.00385979	Apolipoprotein B
14	rs76429074	0	73961982	T	C	0.00385943	Apolipoprotein B
13	rs74346584	0	96758317	C	T	0.00385829	Apolipoprotein B
5	rs889312	0	56031884	C	A	0.00385829	Apolipoprotein B
5	rs115258151	0	22512887	T	C	0.00386289	Apolipoprotein B
8	rs752040	0	70513855	A	G	0.00373364	Apolipoprotein B
3	rs391369	0	11913960	A	G	0.00373315	Apolipoprotein B
7	rs9649643	0	75454452	T	C	0.00373243	Apolipoprotein B
21	rs2826857	0	22849208	C	G	0.0036485	Apolipoprotein B
9	rs149923726	0	125315478	T	C	0.00364748	Apolipoprotein B
9	rs117281883	0	27566333	C	T	0.00364732	Apolipoprotein B
19	rs73048230	0	45240436	T	G	0.00364706	Apolipoprotein B
1	rs35948788	0	235034228	A	C	0.00364448	Apolipoprotein B
2	rs4849152	0	113848574	G	A	0.00364404	Apolipoprotein B
13	rs9558236	0	104668464	G	C	0.00364393	Apolipoprotein B
5	rs114785917	0	115444914	A	G	0.00364265	Apolipoprotein B
17	rs12949109	0	27630995	A	G	0.00364171	Apolipoprotein B
9	rs11143230	0	74887703	C	A	0.00364168	Apolipoprotein B
11	rs3750944	0	6239344	G	A	0.00364154	Apolipoprotein B
19	rs58881629	0	14486544	G	A	0.0036408	Apolipoprotein B
16	rs11642206	0	3091695	G	A	0.00364067	Apolipoprotein B
4	rs115372127	0	79982981	A	G	0.00363968	Apolipoprotein B
9	rs79438901	0	84955532	G	A	0.00363939	Apolipoprotein B
2	rs62159480	0	137455713	G	A	0.00364942	Apolipoprotein B
4	rs62337910	0	183802568	A	G	0.00365012	Apolipoprotein B
7	rs58356595	0	89098933	T	C	0.0036502	Apolipoprotein B
18	rs17663994	0	48666798	G	C	0.00365047	Apolipoprotein B
12	rs11540353	0	53708910	G	A	0.00366082	Apolipoprotein B
12	rs76814182	0	118511677	A	G	0.00365958	Apolipoprotein B
16	rs79636320	0	67381383	C	G	0.00365851	Apolipoprotein B
12	rs10842897	0	27443952	T	C	0.00365799	Apolipoprotein B
3	rs74442679	0	75031434	T	C	0.00365771	Apolipoprotein B
17	rs201214372	0	40269533	C	T	0.00365689	Apolipoprotein B
20	rs1569710	0	20084880	G	A	0.00365645	Apolipoprotein B
1	rs138830661	0	180065048	G	A	0.00363922	Apolipoprotein B
2	rs200338206	0	111542383	C	A	0.00365449	Apolipoprotein B
4	rs923215	0	186020509	C	T	0.00365352	Apolipoprotein B
1	rs55760352	0	110275210	A	G	0.00365314	Apolipoprotein B
13	rs73171130	0	40916800	C	T	0.00365236	Apolipoprotein B
1	rs6694538	0	55806063	T	C	0.00365165	Apolipoprotein B
11	rs74980549	0	97892947	A	C	0.00365139	Apolipoprotein B
16	rs117462769	0	87486900	C	G	0.00365062	Apolipoprotein B
2	rs13408925	0	206800945	A	C	0.00365054	Apolipoprotein B
8	rs11776838	0	8794801	C	T	0.00365352	Apolipoprotein B
17	rs79533578	0	29325624	G	T	0.00366101	Apolipoprotein B
8	rs4506180	0	110085818	G	T	0.00363864	Apolipoprotein B
2	rs11689608	0	178368343	A	G	0.00363736	Apolipoprotein B
13	rs4369533	0	66358010	C	A	0.00361912	Apolipoprotein B
3	rs74834473	0	4920165	A	C	0.00361762	Apolipoprotein B
20	rs6062314	0	62409713	C	T	0.00361746	Apolipoprotein B
10	rs116947153	0	132705640	A	G	0.00361681	Apolipoprotein B
11	rs4963442	0	61768706	C	T	0.00361519	Apolipoprotein B
22	rs695388	0	28833502	C	A	0.00361338	Apolipoprotein B
19	rs189668900	0	11050209	A	G	0.00361317	Apolipoprotein B
10	rs2694794	0	117866641	C	T	0.00361172	Apolipoprotein B
12	rs148755202	0	48191247	T	C	0.00360938	Apolipoprotein B
1	rs11164913	0	92005260	G	A	0.00360796	Apolipoprotein B
11	rs11605273	0	65246826	T	C	0.0036076	Apolipoprotein B
10	rs199923351	0	78637589	T	G	0.00360555	Apolipoprotein B
10	rs2278308	0	63778606	G	T	0.00360518	Apolipoprotein B
4	rs725030	0	87877291	G	A	0.00360378	Apolipoprotein B
7	rs6462099	0	28747739	A	G	0.0036035	Apolipoprotein B
15	rs12916720	0	30060312	T	C	0.00361979	Apolipoprotein B
4	rs59000235	0	130130206	C	A	0.00361985	Apolipoprotein B
12	rs34188913	0	124609510	T	C	0.00362092	Apolipoprotein B
6	rs210645	0	117841959	G	A	0.0036218	Apolipoprotein B
3	rs74966608	0	50965468	G	A	0.00363721	Apolipoprotein B
21	rs117674850	0	42324945	A	G	0.00363689	Apolipoprotein B
1	rs56020417	0	22886420	T	C	0.00363297	Apolipoprotein B
17	rs4795961	0	26050450	C	T	0.00363198	Apolipoprotein B
5	rs28693761	0	113700560	C	G	0.00363186	Apolipoprotein B
12	rs11057424	0	124528518	G	T	0.00363172	Apolipoprotein B
16	rs200453348	0	1257234	G	GGGGCT	0.00363157	Apolipoprotein B
4	rs7654538	0	151201635	A	G	0.00363826	Apolipoprotein B
5	rs35666877	0	81487567	G	A	0.00363146	Apolipoprotein B
17	rs118041059	0	29718035	G	C	0.00362895	Apolipoprotein B
8	rs76450261	0	110234720	A	G	0.00362687	Apolipoprotein B
3	rs9833232	0	136558135	G	T	0.00362481	Apolipoprotein B
20	rs17315602	0	4316909	G	A	0.00362381	Apolipoprotein B
2	rs143606131	0	179115801	G	T	0.00362309	Apolipoprotein B
2	rs35906804	0	197223393	A	C	0.00362266	Apolipoprotein B
10	rs9418459	0	25125228	A	C	0.00362203	Apolipoprotein B
6	rs9399648	0	148773318	G	T	0.00362968	Apolipoprotein B
13	rs35566993	0	95600085	G	A	0.00366154	Apolipoprotein B
7	rs141969527	0	100353022	A	G	0.00366181	Apolipoprotein B
3	rs74556790	0	192271765	G	A	0.00366248	Apolipoprotein B
6	rs74652062	0	90655448	C	T	0.00371214	Apolipoprotein B
22	rs79946167	0	50017556	A	G	0.00371116	Apolipoprotein B
7	rs117304389	0	121293691	G	A	0.00371112	Apolipoprotein B
6	rs56161420	0	26405835	A	G	0.00371094	Apolipoprotein B
6	rs72939644	0	100926979	T	C	0.00371037	Apolipoprotein B
19	rs73011462	0	18534135	A	G	0.00371009	Apolipoprotein B
8	rs117344908	0	23994433	C	T	0.00370899	Apolipoprotein B
6	rs2233955	0	31081251	A	G	0.00370544	Apolipoprotein B
16	rs35696439	0	17955230	G	A	0.00370524	Apolipoprotein B
18	rs12457996	0	40872273	C	T	0.00370451	Apolipoprotein B
5	rs79993689	0	171900285	G	A	0.00370396	Apolipoprotein B
1	rs616637	0	60593303	G	A	0.00370333	Apolipoprotein B
1	rs9442228	0	16380815	T	G	0.00370159	Apolipoprotein B
3	rs2729004	0	2150056	C	T	0.00369912	Apolipoprotein B
3	rs77083636	0	111678269	T	G	0.00369894	Apolipoprotein B
3	rs9837291	0	196230564	G	C	0.00371263	Apolipoprotein B
17	rs80130647	0	64315409	C	T	0.00371371	Apolipoprotein B
21	rs2007261	0	32528250	T	C	0.00371627	Apolipoprotein B
1	rs1011848	0	162570375	G	A	0.00371675	Apolipoprotein B
17	rs77252884	0	65423165	A	G	0.00373163	Apolipoprotein B
6	rs2894196	0	31230111	A	T	0.00373115	Apolipoprotein B
15	rs28550586	0	46966791	A	G	0.00373073	Apolipoprotein B
7	rs76862063	0	150449267	G	A	0.00373043	Apolipoprotein B
6	rs241433	0	32798795	C	A	0.00373001	Apolipoprotein B
3	rs12498138	0	121459589	A	G	0.00373	Apolipoprotein B
16	rs193031333	0	79189810	A	G	0.00372899	Apolipoprotein B
19	rs72999186	0	11758105	G	A	0.0036989	Apolipoprotein B
16	rs7193042	0	47110309	G	A	0.00372624	Apolipoprotein B
1	rs12127847	0	101974800	T	C	0.00372535	Apolipoprotein B
6	rs9258876	0	29837072	A	G	0.00372365	Apolipoprotein B
5	rs6888252	0	117864993	C	T	0.0037234	Apolipoprotein B
1	rs145296609	0	17596817	T	C	0.00372304	Apolipoprotein B
10	rs2296139	0	6008172	T	C	0.00372242	Apolipoprotein B
10	rs117865665	0	62441091	C	T	0.00372085	Apolipoprotein B
1	rs200058074	0	11252357	G	A	0.00371975	Apolipoprotein B
8	rs2029830	0	18354947	T	C	0.00372597	Apolipoprotein B
2	rs77214864	0	111534586	A	G	0.00369871	Apolipoprotein B
13	rs9530200	0	74085668	A	G	0.00369839	Apolipoprotein B
15	rs2291166	0	30008977	G	T	0.0036961	Apolipoprotein B
8	rs78442079	0	3173839	G	A	0.00368193	Apolipoprotein B
1	rs75042835	0	22577449	G	A	0.00367972	Apolipoprotein B
21	rs1454648	0	45053815	C	T	0.00367918	Apolipoprotein B
15	rs28934272	0	28230247	T	C	0.00367731	Apolipoprotein B
17	rs2715834	0	67528722	G	C	0.00367489	Apolipoprotein B
20	rs62213287	0	44484979	G	A	0.00367251	Apolipoprotein B
2	rs11568372	0	169847329	C	T	0.00366959	Apolipoprotein B
7	rs7789916	0	14027557	G	A	0.00368193	Apolipoprotein B
11	rs7115301	0	102211426	C	T	0.00366791	Apolipoprotein B
18	rs17792178	0	65845502	C	T	0.00366761	Apolipoprotein B
10	rs76668020	0	57651564	A	G	0.00366756	Apolipoprotein B
17	rs9907304	0	66151911	G	A	0.00366742	Apolipoprotein B
21	rs80153025	0	37553544	T	C	0.00366657	Apolipoprotein B
4	rs7697339	0	68783605	G	A	0.00366548	Apolipoprotein B
22	rs2543515	0	37488981	G	A	0.00366304	Apolipoprotein B
11	rs1512829	0	9951257	G	A	0.00366266	Apolipoprotein B
13	rs73181786	0	40481397	A	G	0.00366785	Apolipoprotein B
7	rs6976778	0	28440108	T	C	0.00392299	Apolipoprotein B
1	rs3795269	0	2338126	A	C	0.00368196	Apolipoprotein B
6	rs9461167	0	25418571	C	A	0.00368313	Apolipoprotein B
9	rs78195436	0	138710193	A	G	0.00369556	Apolipoprotein B
2	rs2034411	0	232343955	T	C	0.00369464	Apolipoprotein B
2	rs2253464	0	30966687	A	G	0.00369455	Apolipoprotein B
8	rs73228406	0	29255195	G	T	0.00369425	Apolipoprotein B
17	rs72847554	0	27059519	A	G	0.00369393	Apolipoprotein B
13	rs9528247	0	61407696	T	G	0.00369379	Apolipoprotein B
4	rs28446879	0	177403692	C	A	0.00369127	Apolipoprotein B
9	rs114930635	0	110495698	T	C	0.00368201	Apolipoprotein B
9	rs10816892	0	112595957	C	A	0.00369073	Apolipoprotein B
2	rs116637726	0	229575517	A	G	0.0036875	Apolipoprotein B
22	rs117172015	0	48636428	T	C	0.00368695	Apolipoprotein B
8	rs7819146	0	55423384	A	G	0.00368609	Apolipoprotein B
11	rs11021023	0	94775232	A	G	0.00368599	Apolipoprotein B
19	rs7249167	0	16037359	A	G	0.00368483	Apolipoprotein B
3	rs150752796	0	38524761	T	C	0.00368378	Apolipoprotein B
17	rs72827821	0	46380874	G	T	0.00368361	Apolipoprotein B
11	rs61749249	0	94192599	T	G	0.00369013	Apolipoprotein B
10	rs10994982	0	63710104	A	G	0.00331425	Apolipoprotein B
3	rs1394042	0	147126442	G	A	0.00461253	Apolipoprotein B
6	rs117733936	0	103108975	A	G	0.0046169	Apolipoprotein B
17	rs12451377	0	76678210	A	C	0.0055594	Apolipoprotein B
1	rs12022449	0	237196413	G	A	0.00555704	Apolipoprotein B
5	rs1862874	0	156693958	A	T	0.00555692	Apolipoprotein B
2	rs62623573	0	61576404	G	T	0.00555545	Apolipoprotein B
4	rs72722423	0	143173258	T	C	0.00555325	Apolipoprotein B
3	rs4478085	0	175915134	A	G	0.00555281	Apolipoprotein B
4	rs13109073	0	181730082	A	G	0.00555244	Apolipoprotein B
2	rs10179576	0	77554542	A	G	0.00554979	Apolipoprotein B
1	rs200922673	0	17715015	G	C	0.00554837	Apolipoprotein B
12	rs1024839	0	16519385	G	A	0.00554741	Apolipoprotein B
2	rs11884569	0	228613070	T	C	0.00554635	Apolipoprotein B
1	rs72703928	0	166081087	T	C	0.00554434	Apolipoprotein B
10	rs7081651	0	28501345	C	T	0.00554402	Apolipoprotein B
10	rs444762	0	8103260	A	C	0.00554297	Apolipoprotein B
9	rs2773510	0	6653183	G	A	0.00554082	Apolipoprotein B
2	rs79281630	0	88546358	T	C	0.00556191	Apolipoprotein B
8	rs147579193	0	133015528	G	A	0.00556269	Apolipoprotein B
7	rs17170590	0	36458828	A	G	0.0055629	Apolipoprotein B
22	rs5995117	0	35944014	G	A	0.00556334	Apolipoprotein B
2	rs75910071	0	125379129	C	T	0.00558974	Apolipoprotein B
2	Affx-18389679	0	165230400	G	T	0.00558551	Apolipoprotein B
19	rs25673	0	2109157	C	T	0.00558076	Apolipoprotein B
20	rs73117925	0	30296422	T	C	0.00557644	Apolipoprotein B
2	rs62140502	0	13896966	A	G	0.00557365	Apolipoprotein B
4	rs77432392	0	30361191	T	C	0.00557314	Apolipoprotein B
22	rs6005031	0	26765167	G	A	0.00557294	Apolipoprotein B
1	rs72694494	0	110865403	T	C	0.00554055	Apolipoprotein B
2	rs13007048	0	101635538	T	C	0.00557218	Apolipoprotein B
5	rs62375110	0	118658048	G	C	0.00556964	Apolipoprotein B
14	rs8005490	0	35184541	T	C	0.0055695	Apolipoprotein B
18	rs7240405	0	47159090	A	G	0.00556922	Apolipoprotein B
10	rs75210006	0	24205438	T	C	0.00556909	Apolipoprotein B
1	rs623888	0	54754848	G	T	0.00556886	Apolipoprotein B
6	rs114527291	0	42093254	A	C	0.00556668	Apolipoprotein B
4	rs1039808	0	126239986	T	C	0.00556511	Apolipoprotein B
12	rs10849915	0	111333622	C	T	0.00557011	Apolipoprotein B
7	rs71576259	0	125644184	T	C	0.00559135	Apolipoprotein B
11	rs12271688	0	712583	G	T	0.00554041	Apolipoprotein B
5	rs307826	0	180051003	C	T	0.00553989	Apolipoprotein B
13	rs17844025	0	46662286	C	T	0.00551454	Apolipoprotein B
20	rs11697406	0	3666356	T	G	0.00551452	Apolipoprotein B
16	rs9927174	0	56962630	T	C	0.00551435	Apolipoprotein B
22	rs75019831	0	33007706	G	A	0.00551381	Apolipoprotein B
1	rs6698806	0	161456186	G	T	0.00551268	Apolipoprotein B
2	rs16853016	0	197381858	T	C	0.00551039	Apolipoprotein B
2	rs77917603	0	146333884	A	G	0.00551028	Apolipoprotein B
20	rs76173355	0	6630918	G	A	0.00550937	Apolipoprotein B
8	rs1450165	0	106603755	C	G	0.00550834	Apolipoprotein B
9	rs76259114	0	16128360	G	C	0.00550751	Apolipoprotein B
18	rs2406342	0	74488280	T	G	0.00550729	Apolipoprotein B
5	rs3010260	0	71974786	C	T	0.00550398	Apolipoprotein B
6	rs9372094	0	106051185	A	C	0.00550391	Apolipoprotein B
5	rs80253824	0	177710331	C	A	0.00550383	Apolipoprotein B
11	rs12282937	0	2598552	G	A	0.00549789	Apolipoprotein B
5	rs56379171	0	16545925	C	A	0.00551519	Apolipoprotein B
19	rs73033835	0	31754001	T	C	0.00551576	Apolipoprotein B
5	rs77021073	0	37804733	T	G	0.00551712	Apolipoprotein B
21	rs79727992	0	38092072	A	G	0.00551852	Apolipoprotein B
17	rs1285288	0	77883344	C	T	0.00553679	Apolipoprotein B
14	rs28409155	0	76042700	C	T	0.00553635	Apolipoprotein B
6	rs10945275	0	71667847	T	C	0.00553592	Apolipoprotein B
12	rs80265946	0	123139394	A	C	0.00553579	Apolipoprotein B
13	rs35973828	0	44689167	C	T	0.00553423	Apolipoprotein B
6	rs62427035	0	126622945	A	G	0.00553359	Apolipoprotein B
4	rs73240512	0	56944525	A	G	0.00553175	Apolipoprotein B
3	rs3762725	0	13857577	A	G	0.00554037	Apolipoprotein B
7	rs79656823	0	137094379	A	G	0.00553175	Apolipoprotein B
11	rs67435655	0	118196399	C	T	0.00553105	Apolipoprotein B
9	rs7858549	0	78193004	G	A	0.00552884	Apolipoprotein B
18	rs12455634	0	32657542	C	T	0.00552791	Apolipoprotein B
1	rs115718549	0	22937703	T	C	0.00552613	Apolipoprotein B
19	rs12978426	0	44490028	A	G	0.00552381	Apolipoprotein B
6	rs75153063	0	50843263	G	A	0.00552081	Apolipoprotein B
15	rs28875515	0	71714449	A	G	0.00552058	Apolipoprotein B
16	rs7187961	0	53826034	T	C	0.00553156	Apolipoprotein B
6	rs72988511	0	104215847	A	G	0.00549549	Apolipoprotein B
17	rs35104165	0	38062503	C	T	0.00559255	Apolipoprotein B
11	rs1110166	0	119571975	A	G	0.00559343	Apolipoprotein B
12	rs76698588	0	85486211	T	C	0.00565485	Apolipoprotein B
3	rs148575246	0	9974543	C	G	0.00565283	Apolipoprotein B
17	rs141377491	0	56581448	G	T	0.00565235	Apolipoprotein B
1	rs78304694	0	165156418	A	C	0.00565227	Apolipoprotein B
4	rs12233792	0	34723685	G	A	0.00565203	Apolipoprotein B
12	rs232927	0	113112280	A	G	0.00565175	Apolipoprotein B
7	rs12534544	0	20461417	T	C	0.00565169	Apolipoprotein B
11	rs4755293	0	44884772	A	G	0.00565012	Apolipoprotein B
11	rs78621900	0	121773590	T	C	0.00564821	Apolipoprotein B
17	rs78109166	0	15351751	A	G	0.00564724	Apolipoprotein B
19	rs78395398	0	39632766	A	G	0.00564668	Apolipoprotein B
2	rs61140234	0	101422395	A	G	0.00564593	Apolipoprotein B
8	rs117556790	0	13580441	A	G	0.00564408	Apolipoprotein B
5	rs75955993	0	115135973	G	A	0.00564367	Apolipoprotein B
8	rs66897162	0	1320832	G	A	0.00564353	Apolipoprotein B
9	rs34283284	0	81782713	G	A	0.00565494	Apolipoprotein B
1	rs5063	0	11907648	T	C	0.00565513	Apolipoprotein B
3	rs17479963	0	171567390	T	G	0.00565742	Apolipoprotein B
9	rs79166729	0	137907898	T	C	0.00565774	Apolipoprotein B
7	rs115466515	0	155843723	G	A	0.00567977	Apolipoprotein B
13	rs77994483	0	53336874	A	G	0.00567913	Apolipoprotein B
7	rs55837101	0	129423136	T	C	0.00567884	Apolipoprotein B
3	rs9881476	0	3655251	T	G	0.0056782	Apolipoprotein B
7	rs57344103	0	73845425	A	G	0.00567785	Apolipoprotein B
7	rs73063727	0	21736545	G	A	0.00567674	Apolipoprotein B
3	rs73054087	0	25712663	T	C	0.00567583	Apolipoprotein B
3	rs28778036	0	51961303	A	C	0.00564219	Apolipoprotein B
9	rs41278399	0	112153318	A	G	0.00567508	Apolipoprotein B
3	rs74385196	0	178457385	G	A	0.00567139	Apolipoprotein B
12	rs75325138	0	111280542	A	G	0.00566942	Apolipoprotein B
7	rs7796182	0	150200185	T	C	0.00566929	Apolipoprotein B
13	rs2167091	0	103375852	A	G	0.00566687	Apolipoprotein B
22	rs4824149	0	50896778	A	G	0.00566483	Apolipoprotein B
13	rs9319281	0	26782887	G	T	0.00566116	Apolipoprotein B
19	rs1469084	0	33868013	A	G	0.00565848	Apolipoprotein B
4	rs62334632	0	129082818	T	C	0.00567253	Apolipoprotein B
7	rs7806392	0	16528409	C	T	0.00559272	Apolipoprotein B
22	rs11703537	0	23983422	T	C	0.00564151	Apolipoprotein B
14	rs12588032	0	40916356	T	C	0.00563859	Apolipoprotein B
8	rs78305608	0	3690195	G	T	0.00561236	Apolipoprotein B
4	rs115657987	0	952954	A	G	0.00561213	Apolipoprotein B
18	rs7230914	0	61976175	A	G	0.00561175	Apolipoprotein B
8	rs62519924	0	124782173	C	A	0.00561044	Apolipoprotein B
10	rs1049125	0	118368606	C	T	0.00561022	Apolipoprotein B
6	rs12214384	0	116371630	T	C	0.00560781	Apolipoprotein B
3	rs114753556	0	77256723	C	T	0.00560672	Apolipoprotein B
11	rs7108371	0	44552724	C	T	0.00560475	Apolipoprotein B
1	rs144600889	0	79715239	G	A	0.00560424	Apolipoprotein B
2	rs11556887	0	231077676	A	G	0.00560405	Apolipoprotein B
22	rs73876676	0	17722774	A	G	0.00559859	Apolipoprotein B
21	rs73145418	0	26045200	T	C	0.00559751	Apolipoprotein B
8	rs72686015	0	80996541	A	G	0.00559744	Apolipoprotein B
9	rs12344731	0	19146343	T	C	0.00559722	Apolipoprotein B
8	rs4841218	0	9653902	T	C	0.00559348	Apolipoprotein B
8	rs11562758	0	119069070	T	C	0.00561399	Apolipoprotein B
20	rs73081461	0	13781639	A	G	0.00561809	Apolipoprotein B
6	rs12664476	0	144523661	T	G	0.00561815	Apolipoprotein B
13	rs61963748	0	93914098	C	T	0.00561921	Apolipoprotein B
19	rs140831088	0	59028065	T	C	0.00563823	Apolipoprotein B
6	rs72977637	0	137488325	G	A	0.00563773	Apolipoprotein B
7	rs17155682	0	81582845	A	G	0.00563771	Apolipoprotein B
21	rs117324991	0	47008171	A	G	0.00563651	Apolipoprotein B
7	rs116125922	0	12381687	A	G	0.00563636	Apolipoprotein B
14	rs1610317	0	94858356	C	T	0.00563605	Apolipoprotein B
5	rs116397156	0	152109571	A	G	0.00563508	Apolipoprotein B
1	rs80215920	0	162515323	G	A	0.00564134	Apolipoprotein B
3	rs78132765	0	88044451	A	G	0.00563378	Apolipoprotein B
7	rs200742189	0	149422981	T	C	0.00563109	Apolipoprotein B
1	rs10797377	0	2922744	A	G	0.00563097	Apolipoprotein B
1	rs3917859	0	169598304	G	A	0.00562734	Apolipoprotein B
19	rs1043413	0	41939297	G	C	0.00562638	Apolipoprotein B
4	rs2857933	0	2453224	A	G	0.00562434	Apolipoprotein B
6	rs7750919	0	27379866	G	A	0.00562061	Apolipoprotein B
12	rs12818213	0	54072007	G	A	0.00561946	Apolipoprotein B
8	rs72642701	0	47814557	T	C	0.00563256	Apolipoprotein B
4	rs17003043	0	79122800	A	G	0.00567993	Apolipoprotein B
16	rs12918778	0	13851161	C	T	0.00549491	Apolipoprotein B
6	rs3134926	0	32200147	G	C	0.00549197	Apolipoprotein B
2	rs35865359	0	135374595	T	C	0.00535237	Apolipoprotein B
5	rs966407	0	123218543	T	C	0.00535089	Apolipoprotein B
4	rs4599460	0	186593410	G	A	0.00534869	Apolipoprotein B
16	rs201489928	0	89985998	T	C	0.00534869	Apolipoprotein B
14	rs116352995	0	49355219	G	A	0.00534798	Apolipoprotein B
20	rs1977869	0	5780884	C	T	0.00534364	Apolipoprotein B
5	rs76026733	0	53263963	C	T	0.00534194	Apolipoprotein B
13	rs201004645	0	20763210	T	C	0.0053401	Apolipoprotein B
16	rs201491908	0	71988132	T	C	0.0053396	Apolipoprotein B
2	rs77008095	0	28708480	A	G	0.00533747	Apolipoprotein B
3	rs1490244	0	67317284	G	A	0.00533727	Apolipoprotein B
4	rs7666000	0	77424006	A	G	0.00533635	Apolipoprotein B
1	rs7521662	0	165916274	A	C	0.00533575	Apolipoprotein B
9	rs80012083	0	18780271	T	G	0.00533389	Apolipoprotein B
6	rs9398933	0	130350703	G	A	0.00533268	Apolipoprotein B
7	rs17324434	0	85894206	C	T	0.00535604	Apolipoprotein B
9	rs1883025	0	107664301	T	C	0.0053563	Apolipoprotein B
16	rs76007183	0	71822519	T	C	0.00535804	Apolipoprotein B
4	rs142708462	0	49000542	T	C	0.00535839	Apolipoprotein B
20	rs736953	0	32415089	T	G	0.00539076	Apolipoprotein B
11	rs12787606	0	124753223	T	C	0.00538903	Apolipoprotein B
1	rs9427708	0	200577276	A	C	0.00538719	Apolipoprotein B
3	rs77068914	0	133325586	T	C	0.00538705	Apolipoprotein B
7	rs6951118	0	26028633	T	C	0.0053836	Apolipoprotein B
19	rs10403796	0	36267542	T	G	0.00538015	Apolipoprotein B
14	rs111628056	0	71083610	C	A	0.00537433	Apolipoprotein B
10	rs10751572	0	128372802	A	C	0.0053287	Apolipoprotein B
20	rs78308367	0	46638011	T	A	0.0053739	Apolipoprotein B
7	rs56383938	0	74097622	G	A	0.00537262	Apolipoprotein B
12	rs78470079	0	58501056	G	A	0.00537125	Apolipoprotein B
3	rs3749298	0	111672825	T	C	0.0053662	Apolipoprotein B
1	rs10917931	0	164100378	A	G	0.00536196	Apolipoprotein B
12	rs17814434	0	71083507	T	C	0.00536189	Apolipoprotein B
16	rs76323194	0	82430418	G	C	0.00536018	Apolipoprotein B
4	rs4865179	0	57953462	C	T	0.00535934	Apolipoprotein B
11	rs11021570	0	88577006	G	A	0.00537357	Apolipoprotein B
6	rs806973	0	26148326	G	A	0.00539113	Apolipoprotein B
13	rs17077177	0	32746560	C	A	0.00532862	Apolipoprotein B
5	rs11954560	0	68244835	T	C	0.00532816	Apolipoprotein B
19	rs2052552	0	30349522	C	G	0.00530677	Apolipoprotein B
1	rs35532869	0	88469461	A	G	0.00530599	Apolipoprotein B
10	rs78422685	0	90436831	T	C	0.00530502	Apolipoprotein B
20	rs35761929	0	10622501	C	G	0.0053048	Apolipoprotein B
5	rs114647884	0	51840058	G	A	0.0053048	Apolipoprotein B
3	rs79273047	0	55058808	C	T	0.00530416	Apolipoprotein B
1	rs270716	0	45054866	A	G	0.00530172	Apolipoprotein B
6	rs72875947	0	65698962	T	C	0.00530117	Apolipoprotein B
16	rs16941287	0	75664897	T	C	0.00530028	Apolipoprotein B
1	rs12122699	0	92804589	G	A	0.00529983	Apolipoprotein B
5	rs12515233	0	158417109	C	A	0.00529889	Apolipoprotein B
1	rs75367058	0	15570904	T	C	0.00529882	Apolipoprotein B
17	rs7222649	0	66154676	G	A	0.0052981	Apolipoprotein B
6	rs6928128	0	164034223	A	G	0.00529494	Apolipoprotein B
18	rs80054895	0	55872459	C	T	0.00529391	Apolipoprotein B
19	rs16987303	0	57037103	G	C	0.00530977	Apolipoprotein B
5	rs62371496	0	115257375	A	G	0.0053121	Apolipoprotein B
3	rs283379	0	115408353	C	T	0.00531422	Apolipoprotein B
5	rs62328830	0	2682715	A	G	0.00531439	Apolipoprotein B
5	rs7733337	0	174164216	C	T	0.00532789	Apolipoprotein B
4	rs11737353	0	78794519	A	G	0.00532747	Apolipoprotein B
3	rs143320362	0	48683674	T	C	0.00532687	Apolipoprotein B
2	rs115257212	0	36393290	C	A	0.00532604	Apolipoprotein B
5	rs11953630	0	157845402	T	C	0.00532542	Apolipoprotein B
6	rs7771953	0	27271343	A	G	0.00532529	Apolipoprotein B
1	rs61825638	0	241713402	T	C	0.00532363	Apolipoprotein B
11	rs148248368	0	74876889	T	C	0.00532852	Apolipoprotein B
1	rs41278008	0	9747770	T	C	0.00532341	Apolipoprotein B
14	rs61992606	0	93943998	A	G	0.00531961	Apolipoprotein B
2	rs3811634	0	112754943	T	C	0.00531874	Apolipoprotein B
16	rs72769581	0	19846668	C	T	0.00531859	Apolipoprotein B
21	rs8134833	0	23738352	A	G	0.00531852	Apolipoprotein B
11	rs1425877	0	128002456	A	G	0.00531734	Apolipoprotein B
8	rs11783979	0	105469973	A	C	0.00531585	Apolipoprotein B
12	rs116877313	0	21497556	A	G	0.00531457	Apolipoprotein B
4	rs6532418	0	77408781	A	G	0.0053228	Apolipoprotein B
1	rs56073403	0	230845755	C	T	0.00549225	Apolipoprotein B
8	rs11776511	0	61360266	G	A	0.00539171	Apolipoprotein B
19	rs2287306	0	46520026	A	G	0.0053953	Apolipoprotein B
5	rs72740032	0	15168674	A	G	0.00545661	Apolipoprotein B
9	rs191376120	0	125661258	A	C	0.00545641	Apolipoprotein B
18	rs72921909	0	47208092	T	C	0.00545527	Apolipoprotein B
10	rs11258848	0	14108711	A	G	0.00545366	Apolipoprotein B
18	rs74480199	0	30617363	T	C	0.00545264	Apolipoprotein B
1	rs9660710	0	1099342	A	C	0.00545158	Apolipoprotein B
13	rs114892115	0	109443715	A	C	0.00545139	Apolipoprotein B
19	rs36096247	0	10988818	T	G	0.00545077	Apolipoprotein B
17	rs208009	0	46229691	C	T	0.00545026	Apolipoprotein B
13	rs975835	0	74232439	T	C	0.00545001	Apolipoprotein B
18	rs78764602	0	44522933	G	A	0.00544992	Apolipoprotein B
8	rs118099505	0	14562128	T	G	0.00544975	Apolipoprotein B
9	rs878347	0	133431902	C	T	0.00544908	Apolipoprotein B
11	rs147929525	0	71189477	T	C	0.00544737	Apolipoprotein B
13	rs9573099	0	73655238	C	T	0.00544693	Apolipoprotein B
20	rs6102530	0	40315895	A	G	0.00545776	Apolipoprotein B
1	rs17599629	0	150658287	G	A	0.00545855	Apolipoprotein B
8	rs73713189	0	141572498	A	G	0.00546032	Apolipoprotein B
3	rs16823666	0	127420641	A	G	0.00546107	Apolipoprotein B
2	rs11688152	0	18551989	C	T	0.00549004	Apolipoprotein B
1	rs692966	0	116016668	C	T	0.00548755	Apolipoprotein B
14	rs17105585	0	68880422	T	C	0.00548685	Apolipoprotein B
1	rs12079227	0	193674124	A	C	0.00548359	Apolipoprotein B
11	rs7951904	0	6412931	C	T	0.00548008	Apolipoprotein B
5	rs72808869	0	177892096	A	G	0.00547926	Apolipoprotein B
6	rs6922489	0	166262523	G	A	0.00547216	Apolipoprotein B
11	rs61746967	0	6265242	C	G	0.00544589	Apolipoprotein B
1	rs137852700	0	40555167	A	G	0.00547146	Apolipoprotein B
2	rs116639092	0	118691842	T	C	0.00547066	Apolipoprotein B
8	rs10503672	0	19987703	T	C	0.00547036	Apolipoprotein B
13	rs2297203	0	75884290	A	G	0.00546565	Apolipoprotein B
16	rs142343514	0	56624854	A	G	0.00546555	Apolipoprotein B
4	rs28726273	0	77056904	A	G	0.00546519	Apolipoprotein B
4	rs2710582	0	126296175	A	G	0.00546491	Apolipoprotein B
12	rs73099991	0	58631084	G	T	0.00546445	Apolipoprotein B
14	rs4310773	0	49357871	A	C	0.00547092	Apolipoprotein B
6	rs9457531	0	159351018	A	G	0.00539483	Apolipoprotein B
8	rs7827982	0	72095586	G	T	0.00544555	Apolipoprotein B
18	rs3110685	0	27983592	C	T	0.00544205	Apolipoprotein B
9	rs1434250	0	8736813	T	G	0.00541304	Apolipoprotein B
10	rs12415140	0	24020451	G	A	0.00541066	Apolipoprotein B
2	rs79624494	0	44342283	C	G	0.00541025	Apolipoprotein B
13	rs260165	0	67625161	T	C	0.00540839	Apolipoprotein B
1	rs1336782	0	177915020	A	G	0.00540825	Apolipoprotein B
11	rs80003954	0	134190059	A	C	0.00540798	Apolipoprotein B
2	rs112961620	0	174709983	T	G	0.00540676	Apolipoprotein B
3	rs1110324	0	3382827	C	T	0.00540665	Apolipoprotein B
18	rs35806549	0	56965303	A	G	0.00540391	Apolipoprotein B
17	rs8071016	0	39822667	T	C	0.0054014	Apolipoprotein B
16	rs117556162	0	67680806	A	G	0.00540124	Apolipoprotein B
19	rs75589555	0	53821261	C	T	0.00540048	Apolipoprotein B
19	rs11084094	0	52119546	C	T	0.00539805	Apolipoprotein B
1	rs61802927	0	87206470	A	G	0.00539775	Apolipoprotein B
4	rs72662212	0	109192155	A	G	0.00539757	Apolipoprotein B
16	rs56218283	0	73106038	C	T	0.00541537	Apolipoprotein B
2	rs75514166	0	36654418	T	C	0.00541779	Apolipoprotein B
11	rs12786457	0	61382201	A	G	0.00542024	Apolipoprotein B
16	rs2795535	0	6456222	C	A	0.00542407	Apolipoprotein B
6	rs1761608	0	109517706	A	G	0.00544104	Apolipoprotein B
6	rs117193738	0	162058239	A	G	0.00544085	Apolipoprotein B
6	rs2039018	0	20240172	A	G	0.00544033	Apolipoprotein B
10	rs17462296	0	34521238	A	C	0.00543856	Apolipoprotein B
2	rs711244	0	37068428	T	C	0.00543815	Apolipoprotein B
5	rs13166829	0	37222226	C	T	0.00543667	Apolipoprotein B
7	rs13232134	0	134398435	C	T	0.00543548	Apolipoprotein B
11	rs78894713	0	81716724	C	A	0.00544335	Apolipoprotein B
5	rs62361676	0	41905430	A	C	0.00543503	Apolipoprotein B
4	rs79325920	0	69926406	G	C	0.00543296	Apolipoprotein B
6	rs75989452	0	152730273	C	T	0.00543019	Apolipoprotein B
2	rs111262085	0	21580908	G	A	0.00542947	Apolipoprotein B
15	rs72754262	0	92053991	T	C	0.00542913	Apolipoprotein B
8	rs6558762	0	3166082	C	A	0.00542913	Apolipoprotein B
3	rs114863178	0	70029694	A	G	0.00542669	Apolipoprotein B
2	rs199733184	0	220097283	T	C	0.00542475	Apolipoprotein B
4	rs112261209	0	38022219	A	G	0.00543432	Apolipoprotein B
9	rs79473315	0	136362682	G	A	0.0056806	Apolipoprotein B
15	rs34693358	0	31624505	A	C	0.00568136	Apolipoprotein B
15	rs3087378	0	89877065	A	G	0.00568162	Apolipoprotein B
8	rs57031893	0	123703308	C	G	0.00591745	Apolipoprotein B
4	rs6840938	0	177346314	A	G	0.00591676	Apolipoprotein B
1	rs534080	0	57584721	G	A	0.00591555	Apolipoprotein B
8	rs78876374	0	9478274	T	C	0.00591543	Apolipoprotein B
21	rs73204172	0	20048048	A	G	0.00591486	Apolipoprotein B
6	rs2524179	0	30426152	C	T	0.00591336	Apolipoprotein B
14	rs61978294	0	95045356	G	A	0.00591302	Apolipoprotein B
4	rs115090643	0	119729825	T	C	0.00591186	Apolipoprotein B
15	rs71401331	0	98015276	C	T	0.00591008	Apolipoprotein B
18	rs115044443	0	77455227	T	C	0.00590962	Apolipoprotein B
15	rs16941487	0	59871369	T	C	0.00590934	Apolipoprotein B
13	rs148399850	0	52511626	T	C	0.00590718	Apolipoprotein B
12	rs74628520	0	115114691	C	T	0.00590446	Apolipoprotein B
17	rs80014185	0	30821161	T	G	0.00590423	Apolipoprotein B
6	rs2233950	0	31106065	T	C	0.00590406	Apolipoprotein B
16	rs10431923	0	68839263	G	T	0.00591799	Apolipoprotein B
18	rs117474449	0	62284758	T	C	0.00591975	Apolipoprotein B
4	rs116149723	0	74209515	A	G	0.00592075	Apolipoprotein B
12	rs11147238	0	133693142	C	T	0.00592122	Apolipoprotein B
5	rs251377	0	140255792	A	C	0.00594076	Apolipoprotein B
7	rs1726868	0	141657597	C	G	0.00593975	Apolipoprotein B
14	rs75883764	0	62501243	G	A	0.00593925	Apolipoprotein B
8	rs12542383	0	10936855	C	T	0.0059369	Apolipoprotein B
13	rs117374255	0	73788353	A	G	0.00593628	Apolipoprotein B
12	rs76076322	0	12036763	C	T	0.00593492	Apolipoprotein B
6	Affx-52341382	0	15496662	CT	C	0.00593413	Apolipoprotein B
8	rs11781773	0	132252439	G	A	0.00590353	Apolipoprotein B
8	rs2979157	0	8247323	C	A	0.0059341	Apolipoprotein B
12	rs11046929	0	23611654	A	G	0.00593246	Apolipoprotein B
18	rs593978	0	8387195	G	A	0.00593109	Apolipoprotein B
1	rs12046258	0	204039160	A	G	0.00593085	Apolipoprotein B
9	rs12379291	0	5840749	G	C	0.00592984	Apolipoprotein B
14	rs55679285	0	71331933	C	T	0.00592536	Apolipoprotein B
13	rs78987550	0	109210614	A	G	0.00592534	Apolipoprotein B
2	rs2166868	0	32878142	C	A	0.00592421	Apolipoprotein B
8	rs73209795	0	18406256	G	C	0.00593248	Apolipoprotein B
22	rs135668	0	47084696	A	G	0.00594108	Apolipoprotein B
22	rs9466	0	38273749	C	T	0.0059023	Apolipoprotein B
4	rs10434245	0	67696225	C	A	0.00589725	Apolipoprotein B
1	rs9435333	0	107503159	G	A	0.00587955	Apolipoprotein B
6	rs228818	0	39109707	G	A	0.00587894	Apolipoprotein B
4	rs4689173	0	4569273	C	T	0.00587799	Apolipoprotein B
2	rs56308529	0	179396162	G	C	0.00587508	Apolipoprotein B
7	rs1990808	0	155169143	T	C	0.00587501	Apolipoprotein B
7	rs854534	0	94909495	A	G	0.00587501	Apolipoprotein B
12	rs28507431	0	122028904	A	C	0.00587483	Apolipoprotein B
1	rs41297861	0	55202994	C	G	0.00587466	Apolipoprotein B
5	rs3888863	0	75424693	C	T	0.00587394	Apolipoprotein B
8	rs13267180	0	10466482	A	G	0.00587189	Apolipoprotein B
2	rs10804128	0	202835148	A	C	0.00587088	Apolipoprotein B
19	rs62131329	0	791153	T	C	0.00587039	Apolipoprotein B
5	rs61744072	0	63974512	A	G	0.00586943	Apolipoprotein B
20	rs2070288	0	38517692	G	T	0.00586392	Apolipoprotein B
19	rs2238610	0	2146852	C	T	0.00586378	Apolipoprotein B
4	rs115889349	0	5199424	T	C	0.00588131	Apolipoprotein B
15	rs1471736	0	46622412	C	A	0.00588301	Apolipoprotein B
3	rs6782689	0	174683350	A	G	0.00588395	Apolipoprotein B
20	rs62232324	0	53827978	C	T	0.0058841	Apolipoprotein B
8	rs117834146	0	24369126	A	G	0.00589545	Apolipoprotein B
11	rs34804104	0	111029444	A	G	0.00589533	Apolipoprotein B
15	rs11073619	0	85188839	T	C	0.00589411	Apolipoprotein B
5	rs74916355	0	2334515	A	G	0.00589411	Apolipoprotein B
10	rs2614146	0	14126761	A	G	0.00589369	Apolipoprotein B
14	rs78636103	0	74304323	A	G	0.00589257	Apolipoprotein B
4	rs7657917	0	143468231	G	C	0.00589175	Apolipoprotein B
13	rs4773144	0	110960712	G	A	0.00590092	Apolipoprotein B
20	rs74992391	0	45816460	A	G	0.00589159	Apolipoprotein B
3	rs112869368	0	87565245	C	T	0.00589074	Apolipoprotein B
9	rs3750318	0	131670952	T	C	0.00588946	Apolipoprotein B
9	rs77544300	0	90900398	A	G	0.00588941	Apolipoprotein B
12	rs73224531	0	97992083	A	G	0.00588815	Apolipoprotein B
15	rs116934013	0	67934391	C	T	0.00588675	Apolipoprotein B
17	rs17879350	0	29683190	T	G	0.00588637	Apolipoprotein B
2	rs796057	0	101735989	C	G	0.005885	Apolipoprotein B
3	rs17217608	0	181792898	G	A	0.00589154	Apolipoprotein B
1	rs72757259	0	242090954	A	C	0.00586178	Apolipoprotein B
20	rs4239651	0	46340596	T	C	0.0059411	Apolipoprotein B
3	rs9856338	0	100322043	C	T	0.00594168	Apolipoprotein B
2	rs62182235	0	218885231	G	A	0.00600586	Apolipoprotein B
1	rs6662814	0	47857075	A	G	0.00600564	Apolipoprotein B
2	rs80299051	0	173195703	A	C	0.00600564	Apolipoprotein B
1	rs77240625	0	219532586	T	C	0.00600542	Apolipoprotein B
10	rs11004718	0	56823206	C	T	0.00600416	Apolipoprotein B
6	rs393414	0	28521316	T	C	0.00600202	Apolipoprotein B
2	rs901531	0	62763977	G	A	0.00600157	Apolipoprotein B
3	rs6796148	0	78334637	T	C	0.00600154	Apolipoprotein B
14	rs45438199	0	76105947	A	G	0.00600139	Apolipoprotein B
3	rs113627445	0	109405971	G	A	0.00599956	Apolipoprotein B
12	rs35786178	0	113051062	A	G	0.00599929	Apolipoprotein B
17	rs6958	0	66528778	G	C	0.00599864	Apolipoprotein B
12	rs74662094	0	43053809	T	C	0.00599834	Apolipoprotein B
19	rs200563280	0	38987106	T	C	0.00599766	Apolipoprotein B
12	rs193231432	0	58143386	G	A	0.00599551	Apolipoprotein B
3	rs11915822	0	121412892	G	A	0.00600602	Apolipoprotein B
10	rs74657403	0	118368884	C	G	0.006007	Apolipoprotein B
17	rs72823964	0	28120887	T	C	0.00600781	Apolipoprotein B
5	rs62357334	0	30471499	A	G	0.00600872	Apolipoprotein B
11	rs17853184	0	18305354	T	C	0.00602569	Apolipoprotein B
5	rs2910004	0	140602119	G	A	0.00602496	Apolipoprotein B
4	rs71610235	0	119911122	A	G	0.00602393	Apolipoprotein B
12	rs73149822	0	129274758	C	G	0.00602377	Apolipoprotein B
4	rs6848130	0	81157098	C	T	0.00602299	Apolipoprotein B
6	rs9369584	0	45824539	T	C	0.00602077	Apolipoprotein B
20	rs4810412	0	42813435	G	T	0.00601851	Apolipoprotein B
9	rs2026944	0	9028942	C	T	0.00599409	Apolipoprotein B
16	rs56318921	0	20890210	G	C	0.0060181	Apolipoprotein B
13	rs145685720	0	24243247	A	G	0.00601699	Apolipoprotein B
22	rs4822262	0	43577214	T	C	0.00601565	Apolipoprotein B
1	rs1371288	0	213646600	G	A	0.0060135	Apolipoprotein B
2	rs200060219	0	235950729	G	A	0.00601224	Apolipoprotein B
6	rs34130495	0	160560824	A	G	0.00601122	Apolipoprotein B
4	rs16895971	0	17884986	C	T	0.00601055	Apolipoprotein B
22	rs74510325	0	50315382	G	C	0.00600918	Apolipoprotein B
2	rs13421997	0	64946639	A	G	0.00601759	Apolipoprotein B
9	rs41277913	0	71867861	G	A	0.00594131	Apolipoprotein B
4	rs79236922	0	129636299	A	G	0.00599345	Apolipoprotein B
11	rs7116968	0	122526069	T	C	0.00599248	Apolipoprotein B
13	rs3011614	0	30045600	G	A	0.00595369	Apolipoprotein B
11	rs10833507	0	21350620	G	A	0.00595354	Apolipoprotein B
12	rs78392379	0	98558710	T	C	0.00595168	Apolipoprotein B
10	rs72818746	0	91440709	A	G	0.00595152	Apolipoprotein B
7	rs940242	0	6568309	A	G	0.0059513	Apolipoprotein B
8	rs11997941	0	10687749	G	T	0.00595109	Apolipoprotein B
6	rs113759963	0	16423336	A	C	0.00594984	Apolipoprotein B
10	rs2168739	0	109402407	A	G	0.00594869	Apolipoprotein B
10	rs117482002	0	65595073	A	G	0.00594729	Apolipoprotein B
15	rs79101008	0	53076370	A	C	0.00594446	Apolipoprotein B
12	rs33986897	0	50299788	G	A	0.00594415	Apolipoprotein B
10	rs290487	0	114909731	T	C	0.00594414	Apolipoprotein B
8	rs78973660	0	126350887	G	A	0.00594273	Apolipoprotein B
4	rs4834223	0	128961402	G	A	0.0059423	Apolipoprotein B
12	rs4587779	0	63481914	T	G	0.00594228	Apolipoprotein B
5	rs2961845	0	61420425	A	G	0.00595907	Apolipoprotein B
6	rs72864256	0	42830713	C	T	0.00596141	Apolipoprotein B
2	rs6712932	0	105837598	C	T	0.00596309	Apolipoprotein B
22	rs76653253	0	41038054	T	C	0.00596481	Apolipoprotein B
5	rs79330318	0	151472485	T	C	0.00599123	Apolipoprotein B
9	rs76996142	0	121020679	T	G	0.00599115	Apolipoprotein B
8	rs800523	0	116849719	C	A	0.00598775	Apolipoprotein B
16	Affx-52179916	0	67208848	A	G	0.00598505	Apolipoprotein B
17	rs12325825	0	30054370	T	C	0.00598503	Apolipoprotein B
2	rs12623025	0	229021005	C	T	0.0059845	Apolipoprotein B
9	rs79716263	0	16159064	A	G	0.00598242	Apolipoprotein B
4	rs77275739	0	84735952	T	C	0.00599331	Apolipoprotein B
2	rs62137339	0	65043656	T	C	0.00598147	Apolipoprotein B
9	rs508625	0	138605192	A	C	0.00597666	Apolipoprotein B
6	rs1160663	0	71787727	A	G	0.00597614	Apolipoprotein B
16	rs117850959	0	56796760	T	G	0.00597538	Apolipoprotein B
17	rs35759426	0	46833433	A	G	0.00597013	Apolipoprotein B
12	rs4360774	0	87799625	C	A	0.0059686	Apolipoprotein B
19	rs11669422	0	56012597	A	G	0.00596736	Apolipoprotein B
19	rs117036911	0	45873988	G	T	0.00596676	Apolipoprotein B
10	rs61859027	0	67099330	G	A	0.00597945	Apolipoprotein B
2	rs143497054	0	33810439	A	G	0.00586147	Apolipoprotein B
1	rs6657710	0	107698007	G	A	0.00586091	Apolipoprotein B
19	rs3745348	0	17212410	T	C	0.00586075	Apolipoprotein B
15	rs75893366	0	91221504	C	T	0.00574383	Apolipoprotein B
13	rs7318742	0	111060369	A	G	0.00574226	Apolipoprotein B
1	rs72677257	0	66756993	G	A	0.00574015	Apolipoprotein B
6	rs2596502	0	31321032	G	A	0.00573654	Apolipoprotein B
16	rs4785759	0	90050880	A	C	0.00573594	Apolipoprotein B
17	rs76974862	0	40219289	T	C	0.00573532	Apolipoprotein B
4	rs75380987	0	126373570	T	C	0.0057352	Apolipoprotein B
2	rs117876993	0	6659887	C	A	0.00573472	Apolipoprotein B
12	rs144545009	0	54856991	G	T	0.0057345	Apolipoprotein B
6	rs922721	0	113936449	A	C	0.00573436	Apolipoprotein B
2	rs114463715	0	36122249	C	T	0.0057338	Apolipoprotein B
3	rs28775013	0	66094824	A	G	0.00573376	Apolipoprotein B
1	rs77643585	0	18324653	C	T	0.00573118	Apolipoprotein B
2	rs12151738	0	131134849	G	A	0.00572599	Apolipoprotein B
7	rs432	0	19038332	G	A	0.00572481	Apolipoprotein B
4	rs846239	0	2477805	A	G	0.00574435	Apolipoprotein B
17	rs6504544	0	46830031	T	G	0.00574634	Apolipoprotein B
1	rs75955295	0	91562867	T	C	0.0057485	Apolipoprotein B
2	rs7563790	0	45950554	A	C	0.00574964	Apolipoprotein B
21	rs76287751	0	22696657	C	G	0.00577231	Apolipoprotein B
3	rs6549660	0	74865631	C	T	0.00577001	Apolipoprotein B
3	rs11716816	0	41037617	T	C	0.00576845	Apolipoprotein B
15	rs118113579	0	96706297	T	C	0.00576828	Apolipoprotein B
11	rs10128650	0	33932051	C	A	0.00576801	Apolipoprotein B
1	rs111234583	0	32604173	T	G	0.00576773	Apolipoprotein B
1	rs80183327	0	94816328	G	A	0.00576769	Apolipoprotein B
4	rs7435692	0	88489929	C	A	0.00572403	Apolipoprotein B
1	rs80102444	0	25799051	A	G	0.00576732	Apolipoprotein B
9	rs7027532	0	14248877	T	C	0.00575419	Apolipoprotein B
20	rs4811231	0	36486063	C	T	0.00575408	Apolipoprotein B
18	rs78652799	0	20041561	C	G	0.00575296	Apolipoprotein B
17	rs62068618	0	28153351	T	C	0.00575274	Apolipoprotein B
11	rs10838039	0	1652538	C	T	0.00575215	Apolipoprotein B
2	rs73996264	0	221839685	T	G	0.00575062	Apolipoprotein B
14	rs79668460	0	36134730	C	T	0.00574978	Apolipoprotein B
11	rs73009178	0	116411434	A	C	0.00575626	Apolipoprotein B
6	rs16891315	0	26111756	C	T	0.00577272	Apolipoprotein B
13	rs1192201	0	110806490	G	A	0.0057196	Apolipoprotein B
5	rs79948109	0	43075830	C	T	0.00571699	Apolipoprotein B
19	rs684959	0	49296654	T	C	0.00569233	Apolipoprotein B
4	rs80136345	0	148991893	T	G	0.005692	Apolipoprotein B
19	rs117516680	0	46254070	A	G	0.00569163	Apolipoprotein B
12	rs2264791	0	55339531	C	G	0.00569093	Apolipoprotein B
16	rs16966562	0	63804355	A	G	0.00568979	Apolipoprotein B
13	rs12876724	0	67078989	A	G	0.00568959	Apolipoprotein B
19	rs1654668	0	55174213	T	C	0.00568921	Apolipoprotein B
6	rs76471718	0	152110354	T	G	0.00568825	Apolipoprotein B
16	rs148132134	0	27752151	T	C	0.00568822	Apolipoprotein B
2	rs114203964	0	159777874	A	G	0.00568662	Apolipoprotein B
2	rs1349288	0	62376735	C	A	0.00568515	Apolipoprotein B
9	rs886090	0	136199503	A	G	0.0056849	Apolipoprotein B
5	rs1405918	0	45655070	C	T	0.00568458	Apolipoprotein B
5	rs72707243	0	1122327	T	G	0.00568438	Apolipoprotein B
1	rs74136386	0	201289495	T	C	0.00568352	Apolipoprotein B
16	rs62052926	0	72593915	A	G	0.00569355	Apolipoprotein B
4	rs17086349	0	66627407	C	T	0.00569466	Apolipoprotein B
10	rs143647630	0	99531284	T	C	0.00569499	Apolipoprotein B
22	rs147728569	0	50727290	A	G	0.00569553	Apolipoprotein B
12	rs73198549	0	90063393	C	T	0.005716	Apolipoprotein B
11	Affx-52349945	0	47345916	TGTCC	T	0.00571523	Apolipoprotein B
7	rs73405165	0	98844007	G	T	0.00571459	Apolipoprotein B
7	rs13242693	0	73086454	T	C	0.00571249	Apolipoprotein B
11	rs116954779	0	95290037	G	A	0.00571103	Apolipoprotein B
1	rs55904471	0	86460233	C	A	0.00570921	Apolipoprotein B
6	rs2049951	0	15480898	C	T	0.00570139	Apolipoprotein B
9	rs73648451	0	14035613	A	G	0.00571718	Apolipoprotein B
10	rs2449809	0	96931763	G	T	0.00570097	Apolipoprotein B
4	rs13140100	0	45030609	G	A	0.00570044	Apolipoprotein B
4	rs140427960	0	6925654	G	C	0.00570007	Apolipoprotein B
5	rs1056400	0	149781627	C	T	0.0056985	Apolipoprotein B
17	rs74712026	0	64335609	G	A	0.00569841	Apolipoprotein B
16	rs3112644	0	8076300	C	T	0.00569773	Apolipoprotein B
5	rs712662	0	112222694	G	C	0.00569732	Apolipoprotein B
11	rs1784042	0	117065476	A	G	0.00569694	Apolipoprotein B
9	rs16938360	0	21435859	C	T	0.00570046	Apolipoprotein B
19	rs34378208	0	49398405	T	C	0.00577273	Apolipoprotein B
4	rs74666678	0	117070610	C	T	0.00577306	Apolipoprotein B
10	rs76716285	0	50151575	T	C	0.00577308	Apolipoprotein B
10	rs72792070	0	25551542	A	G	0.00583273	Apolipoprotein B
15	rs117350308	0	85686532	C	G	0.0058316	Apolipoprotein B
1	rs144001821	0	182763556	T	C	0.00583134	Apolipoprotein B
19	rs74182228	0	14575848	A	G	0.00582991	Apolipoprotein B
2	rs10173254	0	227012623	C	T	0.00582826	Apolipoprotein B
3	rs78921404	0	21365520	G	A	0.00582774	Apolipoprotein B
8	rs2732255	0	33297428	C	T	0.00582726	Apolipoprotein B
5	rs10054186	0	141246814	C	G	0.00582562	Apolipoprotein B
21	rs2828431	0	25067822	T	G	0.0058256	Apolipoprotein B
14	rs11624987	0	92722844	T	C	0.00582537	Apolipoprotein B
2	rs10175448	0	129213748	T	C	0.00582409	Apolipoprotein B
22	rs142996620	0	25598661	T	G	0.00582403	Apolipoprotein B
7	rs35590186	0	116447486	A	C	0.00582258	Apolipoprotein B
3	rs301551	0	11798039	C	T	0.00582093	Apolipoprotein B
11	rs12791393	0	120058902	T	C	0.00581845	Apolipoprotein B
3	rs138693725	0	132244562	T	G	0.00583284	Apolipoprotein B
8	rs117995488	0	81070612	C	A	0.00583412	Apolipoprotein B
16	rs72800651	0	47461582	T	C	0.00583437	Apolipoprotein B
2	rs2272056	0	120387640	C	T	0.00583488	Apolipoprotein B
20	rs2425425	0	39347357	G	T	0.0058597	Apolipoprotein B
1	rs301701	0	173594213	C	T	0.00585944	Apolipoprotein B
11	rs835749	0	44886593	G	C	0.00585776	Apolipoprotein B
6	rs12197779	0	55419044	T	C	0.00585733	Apolipoprotein B
13	rs111468994	0	104294249	T	C	0.00585433	Apolipoprotein B
20	rs16989513	0	479450	C	T	0.00585193	Apolipoprotein B
11	rs10770018	0	9350614	G	A	0.00584826	Apolipoprotein B
11	Affx-80242147	0	61723428	T	G	0.00581835	Apolipoprotein B
17	rs72865813	0	73926266	A	C	0.00584754	Apolipoprotein B
11	rs10890590	0	106666059	A	G	0.00584355	Apolipoprotein B
2	rs13414400	0	174141956	A	G	0.00584246	Apolipoprotein B
6	rs9394227	0	34444100	T	C	0.00584169	Apolipoprotein B
5	rs869114	0	31344055	T	C	0.00583793	Apolipoprotein B
17	rs11656764	0	69429219	G	A	0.00583761	Apolipoprotein B
16	rs199511589	0	78420802	A	C	0.00583731	Apolipoprotein B
19	rs2637194	0	5847692	T	C	0.00583537	Apolipoprotein B
6	rs201386556	0	17781508	G	T	0.00584656	Apolipoprotein B
14	rs61981611	0	98241833	G	A	0.00581797	Apolipoprotein B
6	rs77268076	0	70826756	T	C	0.00581714	Apolipoprotein B
1	rs77749228	0	18420275	A	G	0.00581692	Apolipoprotein B
12	rs3892026	0	31515383	A	C	0.00579295	Apolipoprotein B
5	rs184292	0	5829948	A	G	0.00578887	Apolipoprotein B
2	rs4141428	0	208059440	T	C	0.00578689	Apolipoprotein B
7	rs77454134	0	124895948	C	G	0.00578501	Apolipoprotein B
4	rs4691807	0	162955805	A	C	0.005785	Apolipoprotein B
7	rs79030772	0	141297979	G	C	0.00578448	Apolipoprotein B
5	rs7720376	0	31061575	C	T	0.00578391	Apolipoprotein B
17	rs17780304	0	30535856	A	G	0.00579321	Apolipoprotein B
10	rs140274256	0	46121887	A	G	0.00578364	Apolipoprotein B
12	rs73069590	0	29695410	A	G	0.00578182	Apolipoprotein B
15	rs201961375	0	52622548	A	G	0.00578021	Apolipoprotein B
14	rs117195030	0	76358293	A	G	0.00577962	Apolipoprotein B
4	rs75021120	0	154524518	T	C	0.00577779	Apolipoprotein B
11	rs73424410	0	18609717	C	T	0.00577549	Apolipoprotein B
19	rs79165424	0	29916920	C	A	0.00577548	Apolipoprotein B
6	Affx-28459705	0	31555130	A	G	0.00577311	Apolipoprotein B
6	rs16880741	0	50837708	G	A	0.00578338	Apolipoprotein B
11	rs2276065	0	118530611	C	T	0.0052939	Apolipoprotein B
17	rs78043676	0	38462752	C	A	0.00579345	Apolipoprotein B
6	rs35787023	0	13120625	T	C	0.00579593	Apolipoprotein B
10	rs116976910	0	104898422	A	G	0.0058169	Apolipoprotein B
11	rs61879345	0	7899800	C	T	0.00581656	Apolipoprotein B
10	rs72816854	0	22912875	C	G	0.0058153	Apolipoprotein B
6	rs282132	0	89955124	C	T	0.00581488	Apolipoprotein B
11	rs2214944	0	17572028	G	A	0.00581467	Apolipoprotein B
2	rs76949993	0	17752621	C	T	0.00581323	Apolipoprotein B
8	rs111368330	0	13807675	G	C	0.00580895	Apolipoprotein B
21	rs61665792	0	39698501	A	G	0.00579379	Apolipoprotein B
8	rs79033169	0	28833576	T	G	0.00580601	Apolipoprotein B
20	rs143378274	0	17623770	A	G	0.0058039	Apolipoprotein B
17	rs7210498	0	66322530	T	G	0.00580376	Apolipoprotein B
7	rs1167800	0	75176196	G	A	0.00580296	Apolipoprotein B
12	rs76167477	0	104848760	C	G	0.00579933	Apolipoprotein B
16	rs117159627	0	15388638	T	C	0.00579886	Apolipoprotein B
2	rs115269983	0	112167931	C	T	0.00579836	Apolipoprotein B
1	rs1473753	0	62849627	T	C	0.00579701	Apolipoprotein B
7	rs13240999	0	67386514	G	A	0.00580491	Apolipoprotein B
8	rs188249311	0	68579478	C	T	0.00461476	Apolipoprotein B
11	rs73585933	0	101201645	G	A	0.00529301	Apolipoprotein B
1	rs9629265	0	16686794	A	G	0.00529283	Apolipoprotein B
16	rs59333122	0	19149996	A	C	0.00484402	Apolipoprotein B
8	rs4075205	0	144284709	C	T	0.00484167	Apolipoprotein B
12	rs876935	0	122355716	C	T	0.00484147	Apolipoprotein B
10	rs61872264	0	124546315	T	G	0.00484129	Apolipoprotein B
1	rs116344153	0	2744237	A	G	0.00483989	Apolipoprotein B
5	rs2201407	0	20924403	C	T	0.00483799	Apolipoprotein B
16	rs12917986	0	73751546	G	C	0.00483658	Apolipoprotein B
16	rs117604048	0	56762629	G	A	0.00483624	Apolipoprotein B
8	rs2342793	0	106304408	C	T	0.00483606	Apolipoprotein B
1	rs114095727	0	25350779	T	C	0.00483463	Apolipoprotein B
1	rs72747775	0	213728001	C	T	0.00483455	Apolipoprotein B
2	rs2288073	0	24413298	G	A	0.00483418	Apolipoprotein B
3	rs2462239	0	98738839	G	A	0.0048336	Apolipoprotein B
2	rs11680884	0	121142168	G	A	0.00483322	Apolipoprotein B
6	rs77393224	0	34381136	A	G	0.00483156	Apolipoprotein B
12	rs5744934	0	133220526	C	T	0.00484518	Apolipoprotein B
19	rs76397153	0	49631698	A	G	0.00484654	Apolipoprotein B
12	rs73074427	0	23259969	G	A	0.00484698	Apolipoprotein B
4	rs77048364	0	73816485	G	A	0.00484718	Apolipoprotein B
16	rs73532070	0	6245333	A	C	0.00486827	Apolipoprotein B
4	rs7691697	0	6648300	T	C	0.00486673	Apolipoprotein B
6	rs74810018	0	55637399	A	C	0.00486658	Apolipoprotein B
8	rs117974331	0	5833307	G	C	0.0048647	Apolipoprotein B
1	rs75650419	0	239632762	G	A	0.00486448	Apolipoprotein B
3	rs76726197	0	171364050	C	G	0.00486338	Apolipoprotein B
8	rs13259143	0	8821637	G	A	0.0048598	Apolipoprotein B
10	rs16918455	0	19566351	G	C	0.00483124	Apolipoprotein B
6	rs3777712	0	17616556	T	C	0.00485973	Apolipoprotein B
5	rs7449416	0	88891980	C	T	0.00485827	Apolipoprotein B
6	rs117712639	0	73727881	T	G	0.00485572	Apolipoprotein B
11	rs73018313	0	117301847	G	A	0.00485454	Apolipoprotein B
16	rs12445413	0	80927772	A	G	0.00485312	Apolipoprotein B
3	rs9290965	0	190767699	A	G	0.0048511	Apolipoprotein B
2	rs72983756	0	231335094	A	C	0.00485109	Apolipoprotein B
21	rs2245036	0	43338400	T	C	0.00484775	Apolipoprotein B
12	rs73228032	0	123322415	A	C	0.00485955	Apolipoprotein B
6	rs4308521	0	79206560	T	G	0.00486856	Apolipoprotein B
12	rs75525403	0	85928034	T	C	0.00482897	Apolipoprotein B
7	rs884688	0	154710580	T	C	0.00482745	Apolipoprotein B
2	rs141210129	0	237766966	C	T	0.00480021	Apolipoprotein B
3	rs62262909	0	123501312	C	T	0.00479792	Apolipoprotein B
1	rs116529711	0	25830231	A	G	0.00479622	Apolipoprotein B
19	rs116866423	0	46914833	T	A	0.00479395	Apolipoprotein B
4	rs115367883	0	170909739	T	C	0.00479346	Apolipoprotein B
10	rs116914163	0	74297249	T	C	0.00479306	Apolipoprotein B
11	rs17223613	0	7904766	C	T	0.00479156	Apolipoprotein B
21	rs151158140	0	43896152	T	C	0.00479113	Apolipoprotein B
10	rs117636561	0	89892419	A	G	0.00478983	Apolipoprotein B
8	rs7000390	0	74267083	A	G	0.00478937	Apolipoprotein B
6	rs1726140	0	111971386	C	T	0.00478676	Apolipoprotein B
8	rs62490537	0	2905736	T	C	0.00478456	Apolipoprotein B
7	rs73678104	0	12395956	A	C	0.00478361	Apolipoprotein B
22	rs5747283	0	18102837	A	C	0.00478317	Apolipoprotein B
17	rs2525093	0	46065092	A	C	0.00478313	Apolipoprotein B
3	rs73115516	0	80346072	T	C	0.00480151	Apolipoprotein B
7	rs846310	0	42129423	C	T	0.00480323	Apolipoprotein B
16	rs117682856	0	69432027	T	C	0.00480351	Apolipoprotein B
14	rs72713698	0	102173919	G	A	0.00480727	Apolipoprotein B
6	rs151719	0	32903900	C	T	0.00482551	Apolipoprotein B
1	rs6684401	0	182259752	A	G	0.00482487	Apolipoprotein B
5	rs72759638	0	31976251	T	G	0.00482408	Apolipoprotein B
8	rs17734598	0	24052743	G	A	0.00482305	Apolipoprotein B
2	rs2055568	0	242393574	T	A	0.004822	Apolipoprotein B
20	rs6052140	0	3862208	C	T	0.00482198	Apolipoprotein B
8	rs138635803	0	98943205	T	C	0.00481927	Apolipoprotein B
17	rs7213792	0	71909599	G	A	0.00482776	Apolipoprotein B
18	rs7226453	0	20647291	G	A	0.00481913	Apolipoprotein B
4	rs278976	0	40392125	A	T	0.0048177	Apolipoprotein B
17	rs11652752	0	65375892	G	A	0.00481733	Apolipoprotein B
16	rs60949950	0	970803	A	G	0.00481669	Apolipoprotein B
6	rs72947327	0	108001338	T	G	0.00481456	Apolipoprotein B
4	rs2530596	0	3236632	C	T	0.00481201	Apolipoprotein B
21	rs73195476	0	33469682	A	C	0.00481081	Apolipoprotein B
16	rs140185678	0	2003016	A	G	0.00480892	Apolipoprotein B
2	rs71422358	0	62911256	A	G	0.00481813	Apolipoprotein B
4	rs5860038	0	87804372	GC	G	0.00478206	Apolipoprotein B
11	rs76225083	0	68281455	T	G	0.00487028	Apolipoprotein B
8	rs72728462	0	136238588	T	C	0.00487139	Apolipoprotein B
8	rs16903058	0	129537048	T	C	0.00492683	Apolipoprotein B
19	rs201066519	0	9089960	A	C	0.00492678	Apolipoprotein B
8	rs7826660	0	8379107	A	C	0.00492504	Apolipoprotein B
10	rs80274548	0	63634380	C	T	0.00492346	Apolipoprotein B
14	rs17094893	0	93994870	A	G	0.00492141	Apolipoprotein B
18	rs76283257	0	38872461	A	G	0.00491801	Apolipoprotein B
17	rs12952522	0	17300368	G	A	0.0049176	Apolipoprotein B
10	rs2817706	0	98887698	A	C	0.00491755	Apolipoprotein B
8	rs78120241	0	3418366	A	G	0.00491576	Apolipoprotein B
13	rs9568208	0	50027333	C	T	0.00491507	Apolipoprotein B
1	rs75571736	0	230675194	A	G	0.00491262	Apolipoprotein B
19	rs73050005	0	48547448	G	C	0.00491141	Apolipoprotein B
6	rs75433054	0	9471415	A	G	0.004911	Apolipoprotein B
22	rs7292859	0	28368266	C	T	0.00490756	Apolipoprotein B
5	rs80224494	0	137582382	T	C	0.00490568	Apolipoprotein B
7	rs17153154	0	26102288	C	T	0.00492708	Apolipoprotein B
5	rs114928120	0	103832903	T	C	0.00492981	Apolipoprotein B
1	rs17257155	0	26526439	G	A	0.00493143	Apolipoprotein B
1	rs7539904	0	78745926	A	G	0.00493159	Apolipoprotein B
2	rs35454041	0	39456516	T	C	0.00494473	Apolipoprotein B
3	rs114120439	0	167212653	A	G	0.00494372	Apolipoprotein B
7	rs2075672	0	100240296	A	G	0.00494243	Apolipoprotein B
15	rs8029559	0	89436671	C	T	0.00494192	Apolipoprotein B
11	rs182247457	0	63173982	G	A	0.00494111	Apolipoprotein B
1	rs2235541	0	24077451	T	C	0.00494007	Apolipoprotein B
13	rs73155893	0	27693570	A	G	0.00493982	Apolipoprotein B
16	rs12928399	0	14705001	C	G	0.00490499	Apolipoprotein B
3	rs9845929	0	139404858	T	C	0.00493945	Apolipoprotein B
3	rs116570760	0	185146473	A	G	0.00493877	Apolipoprotein B
6	rs1074707	0	25676397	G	A	0.00493844	Apolipoprotein B
12	rs141443652	0	98927312	T	C	0.0049365	Apolipoprotein B
8	rs72691638	0	144307679	C	T	0.00493351	Apolipoprotein B
5	rs3776573	0	36646194	G	C	0.00493257	Apolipoprotein B
6	rs12205141	0	130983313	C	G	0.0049321	Apolipoprotein B
2	rs76662362	0	86888533	G	A	0.00493172	Apolipoprotein B
9	rs1431470	0	103985222	T	C	0.00493887	Apolipoprotein B
10	rs117165364	0	71016529	A	G	0.00487092	Apolipoprotein B
8	rs35454410	0	9683437	TC	T	0.0049044	Apolipoprotein B
2	rs79146400	0	109914777	G	A	0.00490403	Apolipoprotein B
5	rs853153	0	142626184	C	T	0.00488789	Apolipoprotein B
1	rs4418594	0	111825261	A	G	0.00488761	Apolipoprotein B
8	rs35373423	0	23560648	A	G	0.00488613	Apolipoprotein B
2	rs113756095	0	64684769	A	C	0.00488589	Apolipoprotein B
10	rs41286888	0	101544088	A	G	0.00488557	Apolipoprotein B
19	rs74837809	0	2917879	G	T	0.00488522	Apolipoprotein B
22	rs6007232	0	45046319	A	G	0.00488387	Apolipoprotein B
15	rs118128985	0	67463106	T	C	0.00488064	Apolipoprotein B
8	rs7828616	0	6559480	C	A	0.00487852	Apolipoprotein B
8	rs75908029	0	108826750	A	G	0.00487635	Apolipoprotein B
13	rs507153	0	27157263	A	G	0.00487503	Apolipoprotein B
11	rs116948503	0	65565694	A	G	0.00487472	Apolipoprotein B
10	rs61873757	0	129821745	T	C	0.00487451	Apolipoprotein B
8	rs7003115	0	144870110	A	G	0.00487291	Apolipoprotein B
9	rs77578162	0	93074908	T	C	0.00487239	Apolipoprotein B
16	rs2957646	0	62248191	G	A	0.00488832	Apolipoprotein B
5	rs75294779	0	40860521	T	C	0.00488927	Apolipoprotein B
9	rs11103081	0	138493795	C	T	0.00489052	Apolipoprotein B
20	rs6075621	0	20111561	G	A	0.00489135	Apolipoprotein B
11	rs4754317	0	108359161	A	G	0.00490378	Apolipoprotein B
2	rs78049767	0	21919392	C	T	0.00490365	Apolipoprotein B
11	rs117288140	0	116139965	T	C	0.00490315	Apolipoprotein B
8	rs78795499	0	145053629	C	G	0.00490305	Apolipoprotein B
6	rs9296687	0	52513889	C	A	0.00490261	Apolipoprotein B
1	rs752555	0	21032041	G	A	0.00490167	Apolipoprotein B
3	rs2062583	0	56966246	G	T	0.00490117	Apolipoprotein B
5	rs114712430	0	59191201	T	C	0.00490429	Apolipoprotein B
6	rs76397488	0	127156464	T	C	0.00490066	Apolipoprotein B
1	rs148358973	0	12677188	A	G	0.0048993	Apolipoprotein B
5	rs34715854	0	62327960	C	T	0.00489838	Apolipoprotein B
15	rs118014859	0	62939233	A	G	0.00489586	Apolipoprotein B
19	rs437859	0	23007349	A	G	0.00489432	Apolipoprotein B
5	rs216138	0	149437190	C	G	0.00489354	Apolipoprotein B
7	rs117430989	0	103006613	A	G	0.00489277	Apolipoprotein B
2	rs62175735	0	174235813	G	A	0.00489277	Apolipoprotein B
4	rs61752607	0	109086280	T	C	0.0049	Apolipoprotein B
10	rs117717266	0	68277802	A	G	0.00494785	Apolipoprotein B
4	rs4690326	0	953698	A	C	0.00478205	Apolipoprotein B
1	rs77003305	0	208938163	G	A	0.00478141	Apolipoprotein B
10	rs2265217	0	109586573	C	A	0.0046777	Apolipoprotein B
17	rs144388335	0	42225893	T	C	0.00467529	Apolipoprotein B
7	rs35228488	0	99617852	C	G	0.00467371	Apolipoprotein B
3	rs73153702	0	103076646	G	A	0.00467095	Apolipoprotein B
9	rs80260519	0	107456995	A	T	0.00467003	Apolipoprotein B
6	rs74914765	0	144005970	G	A	0.00466509	Apolipoprotein B
6	rs629444	0	25885814	T	C	0.00466464	Apolipoprotein B
19	rs3760788	0	49315992	T	C	0.00466367	Apolipoprotein B
6	rs2853926	0	31263051	G	A	0.00466276	Apolipoprotein B
14	rs35839097	0	71521501	G	A	0.00466173	Apolipoprotein B
2	rs75891656	0	29003451	A	G	0.00466172	Apolipoprotein B
17	rs116893722	0	33014241	T	G	0.00466029	Apolipoprotein B
1	rs477992	0	120257576	A	G	0.00465854	Apolipoprotein B
18	rs17382680	0	1487818	G	A	0.00465712	Apolipoprotein B
19	rs11673671	0	49943948	C	G	0.00465575	Apolipoprotein B
11	rs897359	0	11763289	T	C	0.00467947	Apolipoprotein B
12	rs117507167	0	30359086	T	C	0.00468172	Apolipoprotein B
11	rs66905042	0	61407403	C	A	0.00468453	Apolipoprotein B
12	rs10859789	0	78395973	A	G	0.00468472	Apolipoprotein B
5	rs17205873	0	51970661	A	G	0.00470087	Apolipoprotein B
3	rs114890404	0	94136129	C	A	0.00470067	Apolipoprotein B
16	rs77606359	0	88555930	C	T	0.00470038	Apolipoprotein B
1	rs6684353	0	59638619	G	A	0.00469911	Apolipoprotein B
6	rs885905	0	30890431	A	G	0.00469807	Apolipoprotein B
5	rs74772238	0	156571871	T	C	0.00469767	Apolipoprotein B
1	rs1341665	0	159691559	A	G	0.00469585	Apolipoprotein B
8	rs76176537	0	88970260	T	C	0.00465518	Apolipoprotein B
11	rs75366718	0	28543238	G	A	0.00469377	Apolipoprotein B
6	rs77191903	0	85662978	T	C	0.00469204	Apolipoprotein B
17	rs7208693	0	56357818	A	C	0.00469195	Apolipoprotein B
7	rs74424468	0	153982969	T	C	0.00469156	Apolipoprotein B
21	rs77401994	0	19982048	T	C	0.00469003	Apolipoprotein B
12	rs17485664	0	120043595	C	T	0.00468966	Apolipoprotein B
17	rs55945435	0	80385706	A	G	0.00468945	Apolipoprotein B
17	rs16950704	0	14855488	C	T	0.00468633	Apolipoprotein B
7	rs59370486	0	157102116	A	G	0.00469334	Apolipoprotein B
2	rs12476167	0	157054836	A	C	0.00470359	Apolipoprotein B
6	rs77742047	0	2912822	T	C	0.00465335	Apolipoprotein B
17	rs140140417	0	18058468	A	G	0.00465178	Apolipoprotein B
8	rs1907799	0	19664668	T	C	0.0046334	Apolipoprotein B
10	rs116916887	0	109726377	A	G	0.00463333	Apolipoprotein B
17	rs4793430	0	70315271	C	A	0.00463289	Apolipoprotein B
12	rs11611469	0	113507983	G	T	0.0046323	Apolipoprotein B
7	rs11976901	0	155258505	G	A	0.00463219	Apolipoprotein B
2	rs879381	0	22146345	T	C	0.0046312	Apolipoprotein B
10	rs6585043	0	113010056	A	G	0.00462969	Apolipoprotein B
2	rs58683753	0	67180413	T	C	0.00462955	Apolipoprotein B
1	rs241908	0	13904036	G	A	0.00462909	Apolipoprotein B
2	rs7594852	0	113521754	T	C	0.00462784	Apolipoprotein B
4	rs79396194	0	160437883	G	C	0.00462697	Apolipoprotein B
3	rs76178935	0	16175902	G	T	0.00462308	Apolipoprotein B
17	rs12602364	0	13204737	A	G	0.00462074	Apolipoprotein B
10	rs4933448	0	89345399	G	A	0.00461848	Apolipoprotein B
13	rs828222	0	91315995	A	G	0.00461796	Apolipoprotein B
17	rs58514879	0	22076098	T	C	0.00463502	Apolipoprotein B
20	rs75357299	0	17416197	T	G	0.00463544	Apolipoprotein B
3	rs144099397	0	125865723	A	G	0.0046355	Apolipoprotein B
3	rs73190725	0	187874197	A	G	0.00463676	Apolipoprotein B
12	rs113598855	0	52289255	C	T	0.00465166	Apolipoprotein B
19	rs12459158	0	55081145	C	T	0.00465146	Apolipoprotein B
7	rs6465770	0	100014711	C	T	0.00465123	Apolipoprotein B
1	rs61783167	0	46238843	T	C	0.00465021	Apolipoprotein B
19	rs892020	0	13267185	G	T	0.00464863	Apolipoprotein B
20	rs6067319	0	48628957	T	C	0.00464809	Apolipoprotein B
5	rs6894998	0	72117381	G	A	0.00464688	Apolipoprotein B
11	rs35864060	0	64112050	T	C	0.00465185	Apolipoprotein B
1	rs78135021	0	154776684	A	T	0.004646	Apolipoprotein B
5	rs13181218	0	179925571	A	G	0.00464361	Apolipoprotein B
7	rs74489118	0	158758750	C	T	0.00464294	Apolipoprotein B
16	rs73528964	0	19081733	A	G	0.00464271	Apolipoprotein B
20	rs117132825	0	44588904	A	G	0.00464229	Apolipoprotein B
8	rs3864659	0	141555862	C	A	0.00463778	Apolipoprotein B
12	rs75922794	0	63452597	G	A	0.00463761	Apolipoprotein B
2	rs1370452	0	86872592	G	A	0.00463728	Apolipoprotein B
6	rs62434676	0	124560344	T	C	0.00464545	Apolipoprotein B
21	rs2835758	0	38834268	T	C	0.00478177	Apolipoprotein B
6	rs74291715	0	16240903	A	G	0.00470401	Apolipoprotein B
4	rs79071674	0	124918332	C	T	0.00470772	Apolipoprotein B
16	rs182902514	0	12798867	T	C	0.0047555	Apolipoprotein B
11	rs75450294	0	97570766	T	C	0.00475519	Apolipoprotein B
6	rs17643040	0	133847686	C	T	0.00475287	Apolipoprotein B
11	rs12795943	0	8782754	A	C	0.00474866	Apolipoprotein B
6	rs62431233	0	118397902	G	T	0.00474782	Apolipoprotein B
16	rs6500457	0	89898764	G	C	0.00474731	Apolipoprotein B
15	rs76014158	0	60963331	G	T	0.00474535	Apolipoprotein B
16	rs289749	0	57026294	A	G	0.00474428	Apolipoprotein B
19	rs7249069	0	8398006	T	C	0.00474394	Apolipoprotein B
2	rs77142070	0	52925489	C	T	0.00474332	Apolipoprotein B
13	rs141680941	0	28834614	G	A	0.00474283	Apolipoprotein B
15	rs2958971	0	100304912	G	A	0.00474231	Apolipoprotein B
12	rs2611269	0	78523676	C	T	0.00474174	Apolipoprotein B
17	rs8067243	0	62461735	T	C	0.00474061	Apolipoprotein B
6	rs78021695	0	106353544	A	G	0.00473952	Apolipoprotein B
1	rs76065586	0	23506560	A	C	0.00475697	Apolipoprotein B
6	rs116213531	0	35310847	T	C	0.00475938	Apolipoprotein B
15	rs1532776	0	85624614	T	C	0.00475977	Apolipoprotein B
19	rs13343641	0	52825032	T	C	0.0047615	Apolipoprotein B
7	rs117487032	0	31601945	T	C	0.00478067	Apolipoprotein B
7	rs73687868	0	30470423	G	A	0.00477909	Apolipoprotein B
18	rs7230938	0	19614400	G	A	0.00477777	Apolipoprotein B
1	rs4845587	0	151782407	G	T	0.0047768	Apolipoprotein B
19	rs72990620	0	4439388	A	G	0.00477627	Apolipoprotein B
14	rs75359665	0	46494070	T	C	0.00477457	Apolipoprotein B
1	rs11264525	0	156658926	T	C	0.00477407	Apolipoprotein B
3	rs79310980	0	8389929	C	T	0.00473912	Apolipoprotein B
7	rs28451903	0	136192943	T	G	0.0047735	Apolipoprotein B
7	rs4236547	0	100547923	T	C	0.00477319	Apolipoprotein B
1	rs9333458	0	165616684	C	G	0.0047727	Apolipoprotein B
12	rs10744605	0	3429317	A	G	0.00477115	Apolipoprotein B
7	rs4728334	0	134373997	T	C	0.00476952	Apolipoprotein B
1	rs17622257	0	220359237	T	G	0.00476338	Apolipoprotein B
19	rs2014377	0	46269313	G	C	0.00476335	Apolipoprotein B
20	rs4810739	0	46584531	A	G	0.00476188	Apolipoprotein B
4	rs1230027	0	100183423	C	T	0.00477349	Apolipoprotein B
12	rs11611163	0	4279483	G	A	0.004706	Apolipoprotein B
2	rs35383154	0	10618693	C	T	0.00473844	Apolipoprotein B
17	rs4794940	0	31459920	T	C	0.00473791	Apolipoprotein B
11	Affx-80280065	0	57995644	G	GA	0.00471901	Apolipoprotein B
9	rs10760502	0	130565267	A	G	0.00471884	Apolipoprotein B
21	rs3827210	0	41271264	G	A	0.0047162	Apolipoprotein B
10	rs117942522	0	320955	A	C	0.00471548	Apolipoprotein B
16	rs35686369	0	68857544	CA	C	0.00471539	Apolipoprotein B
12	rs10783482	0	52329802	T	G	0.00471527	Apolipoprotein B
10	rs10827512	0	35815727	A	G	0.00471487	Apolipoprotein B
15	rs11073500	0	86248029	A	C	0.00471306	Apolipoprotein B
12	rs12820376	0	115102961	G	A	0.00471173	Apolipoprotein B
3	rs729820	0	194921331	G	A	0.00471136	Apolipoprotein B
7	rs1881261	0	129919988	G	C	0.00470997	Apolipoprotein B
3	rs486688	0	99394807	C	T	0.0047096	Apolipoprotein B
5	rs116222550	0	75232796	G	A	0.00470932	Apolipoprotein B
9	rs1886127	0	88847202	A	G	0.00470895	Apolipoprotein B
6	rs9398905	0	129775957	G	A	0.00470861	Apolipoprotein B
7	rs56120822	0	73607314	G	A	0.00471904	Apolipoprotein B
4	rs150960860	0	85525406	C	T	0.00472106	Apolipoprotein B
16	rs56410439	0	81689772	A	C	0.00472387	Apolipoprotein B
6	rs78251009	0	136718850	C	G	0.00472465	Apolipoprotein B
13	rs10507483	0	40759773	C	T	0.00473755	Apolipoprotein B
19	rs199688398	0	14083644	T	C	0.00473751	Apolipoprotein B
3	rs1488117	0	57065273	A	G	0.00473685	Apolipoprotein B
13	rs9542753	0	72399577	A	G	0.00473673	Apolipoprotein B
21	rs61557263	0	39442186	C	T	0.00473596	Apolipoprotein B
10	Affx-52324245	0	18828662	CG	C	0.00473445	Apolipoprotein B
7	rs221785	0	100260927	C	T	0.00473403	Apolipoprotein B
9	rs7875164	0	109132181	G	A	0.00473819	Apolipoprotein B
2	rs143754556	0	198498566	C	A	0.00473137	Apolipoprotein B
6	rs4870430	0	150599791	G	A	0.00473101	Apolipoprotein B
2	rs71414700	0	113636692	T	C	0.00473002	Apolipoprotein B
19	rs73067111	0	57987104	T	C	0.00472987	Apolipoprotein B
22	rs9617465	0	49202800	C	T	0.00472868	Apolipoprotein B
6	rs72944030	0	110830977	A	G	0.00472792	Apolipoprotein B
11	rs2269434	0	47360412	C	T	0.00472671	Apolipoprotein B
19	rs117031209	0	41865952	A	G	0.00472476	Apolipoprotein B
5	rs256771	0	155566544	G	T	0.00473126	Apolipoprotein B
3	rs79189016	0	29782808	G	A	0.00495066	Apolipoprotein B
16	rs79523270	0	88443748	A	G	0.0049513	Apolipoprotein B
1	rs863978	0	110170896	T	C	0.00495153	Apolipoprotein B
19	rs16979873	0	46034511	G	A	0.00519486	Apolipoprotein B
4	rs2125697	0	166619712	G	T	0.00519476	Apolipoprotein B
1	rs60088934	0	44884635	T	C	0.00519461	Apolipoprotein B
20	rs112139537	0	61822223	C	G	0.00519148	Apolipoprotein B
8	rs17729453	0	50309961	C	A	0.00519075	Apolipoprotein B
6	rs17200810	0	31566507	A	G	0.00518989	Apolipoprotein B
3	rs17669062	0	12043966	C	T	0.00518978	Apolipoprotein B
21	rs7275858	0	36814110	G	A	0.00518851	Apolipoprotein B
18	rs16958485	0	45358666	G	A	0.00518634	Apolipoprotein B
21	rs2838524	0	45628401	T	C	0.00518222	Apolipoprotein B
1	rs1507755	0	163136741	C	T	0.00517973	Apolipoprotein B
10	rs75406471	0	5257647	A	G	0.00517899	Apolipoprotein B
6	rs1395117	0	100778037	C	T	0.00517804	Apolipoprotein B
2	rs2278530	0	219501133	G	A	0.00517482	Apolipoprotein B
12	rs75772856	0	133778887	A	G	0.00517368	Apolipoprotein B
7	rs35828246	0	36396664	C	T	0.00519765	Apolipoprotein B
9	rs78479419	0	714216	T	C	0.00519875	Apolipoprotein B
3	rs2577122	0	29787606	T	C	0.00519917	Apolipoprotein B
19	rs2885007	0	58134272	A	G	0.00520024	Apolipoprotein B
11	rs12786650	0	5613731	C	T	0.00521853	Apolipoprotein B
10	rs10509304	0	70645107	T	C	0.00521812	Apolipoprotein B
2	rs79486305	0	9403105	A	C	0.00521785	Apolipoprotein B
9	rs488692	0	135352785	T	C	0.00521747	Apolipoprotein B
8	rs56135405	0	8974673	G	A	0.00521723	Apolipoprotein B
18	rs77297054	0	45108095	G	A	0.00521542	Apolipoprotein B
8	rs77628043	0	15259319	G	C	0.00521463	Apolipoprotein B
7	rs200250278	0	100359894	G	A	0.00517359	Apolipoprotein B
20	rs73092459	0	14360976	C	T	0.00521224	Apolipoprotein B
6	rs76301902	0	143947136	A	G	0.00520603	Apolipoprotein B
20	rs8957	0	62373707	G	T	0.00520438	Apolipoprotein B
1	rs236319	0	94054382	T	C	0.00520435	Apolipoprotein B
6	rs7744325	0	164059136	A	G	0.00520356	Apolipoprotein B
3	rs4380442	0	171930381	G	A	0.00520228	Apolipoprotein B
16	rs11645934	0	57699013	A	G	0.00520226	Apolipoprotein B
7	rs79773040	0	10983095	A	G	0.00520179	Apolipoprotein B
8	rs77229418	0	61597546	C	T	0.00521075	Apolipoprotein B
3	rs9831496	0	111298145	G	A	0.00522021	Apolipoprotein B
8	rs17335870	0	101206391	A	G	0.00517238	Apolipoprotein B
3	rs80290479	0	157595738	A	G	0.0051703	Apolipoprotein B
9	rs113532379	0	135977399	T	C	0.00515211	Apolipoprotein B
11	rs2107425	0	2021075	T	C	0.00515201	Apolipoprotein B
6	rs1269287	0	105951839	C	A	0.00515182	Apolipoprotein B
6	rs3134879	0	30015905	C	T	0.00515119	Apolipoprotein B
5	rs76459949	0	171991642	T	C	0.00515112	Apolipoprotein B
2	rs72832403	0	115551269	G	A	0.00515085	Apolipoprotein B
9	rs4741374	0	14412287	T	C	0.0051489	Apolipoprotein B
18	rs117348525	0	27220455	A	G	0.00514825	Apolipoprotein B
1	rs10858034	0	114673631	A	G	0.00514808	Apolipoprotein B
4	rs11722033	0	89906750	C	A	0.00514789	Apolipoprotein B
9	rs2873804	0	136505644	T	C	0.00514783	Apolipoprotein B
13	rs1536365	0	23929095	C	T	0.00514749	Apolipoprotein B
7	rs6978786	0	75370368	T	C	0.00514694	Apolipoprotein B
2	rs114912730	0	152653419	T	C	0.00514427	Apolipoprotein B
12	rs56166174	0	80979294	A	G	0.00514301	Apolipoprotein B
4	rs756300	0	22347533	T	C	0.00515283	Apolipoprotein B
1	rs234089	0	184910915	A	G	0.0051545	Apolipoprotein B
8	rs17407837	0	79176625	C	A	0.00515489	Apolipoprotein B
9	rs1334088	0	119782228	A	G	0.00515527	Apolipoprotein B
17	rs10432042	0	65308698	C	T	0.00517016	Apolipoprotein B
5	rs79781172	0	375825	T	C	0.00516944	Apolipoprotein B
8	rs117906845	0	126440319	G	A	0.00516935	Apolipoprotein B
1	rs4660794	0	44879221	C	A	0.00516818	Apolipoprotein B
2	rs72975300	0	236677637	G	A	0.00516796	Apolipoprotein B
2	rs4973409	0	232311871	C	T	0.00516773	Apolipoprotein B
19	rs73017789	0	23884680	T	C	0.00516556	Apolipoprotein B
2	rs184984196	0	236984471	A	G	0.00517125	Apolipoprotein B
10	rs11194252	0	110507198	T	C	0.00516229	Apolipoprotein B
9	rs117846007	0	16848462	G	T	0.00516068	Apolipoprotein B
9	rs1885378	0	27272582	A	G	0.00516032	Apolipoprotein B
10	rs140729385	0	75896420	C	T	0.00515998	Apolipoprotein B
18	rs58772392	0	57481966	C	T	0.00515969	Apolipoprotein B
5	rs1546791	0	75143713	G	A	0.00515955	Apolipoprotein B
20	rs41309923	0	5164068	G	A	0.00515855	Apolipoprotein B
19	rs76578052	0	2229584	A	G	0.00515613	Apolipoprotein B
8	rs12114378	0	110063707	T	C	0.0051609	Apolipoprotein B
18	rs16967509	0	20047760	C	T	0.00514135	Apolipoprotein B
3	rs3913109	0	27663711	C	T	0.00522074	Apolipoprotein B
3	rs4133679	0	133144079	T	C	0.00522315	Apolipoprotein B
2	rs1898841	0	165070207	C	T	0.00526862	Apolipoprotein B
1	rs77449055	0	63342388	A	G	0.00526665	Apolipoprotein B
17	rs8066491	0	55629439	A	G	0.00526664	Apolipoprotein B
4	Affx-89010682	0	156294333	T	TTTTTA	0.00526561	Apolipoprotein B
9	rs7858885	0	86148635	G	A	0.00526555	Apolipoprotein B
21	rs2835308	0	37560715	C	A	0.00526511	Apolipoprotein B
4	rs1216351	0	129559473	G	A	0.00526406	Apolipoprotein B
16	rs7203193	0	11641180	G	A	0.00526305	Apolipoprotein B
7	rs112476491	0	17204040	A	G	0.00526144	Apolipoprotein B
20	rs11087101	0	14658870	T	G	0.00526113	Apolipoprotein B
12	rs2195243	0	102922986	C	G	0.00526055	Apolipoprotein B
6	rs9444514	0	88254243	T	C	0.00526025	Apolipoprotein B
17	rs12453263	0	56629398	T	A	0.00525973	Apolipoprotein B
3	rs115050631	0	179535160	T	C	0.00525844	Apolipoprotein B
3	rs77750756	0	71568746	T	C	0.0052572	Apolipoprotein B
15	rs117365355	0	101938750	G	A	0.00526931	Apolipoprotein B
21	rs2823231	0	16686538	C	G	0.00527049	Apolipoprotein B
13	rs138820514	0	113699648	A	C	0.00527128	Apolipoprotein B
21	rs28890299	0	15485897	A	G	0.005272	Apolipoprotein B
16	rs72787037	0	72060089	C	T	0.00529209	Apolipoprotein B
2	rs76171107	0	22134154	G	A	0.00528986	Apolipoprotein B
8	rs7009958	0	18468516	G	A	0.00528878	Apolipoprotein B
15	rs147016011	0	54729973	C	A	0.00528868	Apolipoprotein B
7	rs1990129	0	16532099	C	T	0.00528789	Apolipoprotein B
4	rs66808450	0	6946000	T	C	0.00528721	Apolipoprotein B
10	rs80174740	0	101715249	C	T	0.00528231	Apolipoprotein B
8	rs11780825	0	47940968	C	G	0.00525683	Apolipoprotein B
8	rs1011158	0	9104831	A	G	0.00528202	Apolipoprotein B
18	rs76667091	0	46327155	A	G	0.00528131	Apolipoprotein B
20	rs79659937	0	14609091	G	A	0.00528088	Apolipoprotein B
19	rs184591581	0	10429859	T	C	0.00528014	Apolipoprotein B
9	rs1053889	0	4860980	G	A	0.00527925	Apolipoprotein B
1	rs79795959	0	73315310	A	G	0.00527867	Apolipoprotein B
7	rs17148752	0	75254064	C	T	0.00527278	Apolipoprotein B
12	rs2422	0	120565188	G	A	0.00527242	Apolipoprotein B
9	rs76469101	0	113191597	A	G	0.00528164	Apolipoprotein B
2	rs1374264	0	164999883	C	A	0.00522181	Apolipoprotein B
11	rs79634051	0	14561945	C	G	0.00525391	Apolipoprotein B
17	rs75141052	0	72184310	G	T	0.00525312	Apolipoprotein B
6	rs34343885	0	160251556	A	G	0.00523664	Apolipoprotein B
18	rs112103530	0	59208800	G	A	0.00523491	Apolipoprotein B
15	rs2652836	0	63396301	C	T	0.00523274	Apolipoprotein B
16	rs11646653	0	28922149	C	T	0.00523252	Apolipoprotein B
12	rs1260714	0	32225173	C	T	0.00523192	Apolipoprotein B
17	rs2006933	0	26601133	G	T	0.0052289	Apolipoprotein B
11	rs75418004	0	106172192	C	T	0.00522713	Apolipoprotein B
17	rs11651401	0	41544329	C	A	0.00522617	Apolipoprotein B
8	rs117402038	0	20972924	T	G	0.00522472	Apolipoprotein B
12	rs78095233	0	13657536	T	C	0.00522421	Apolipoprotein B
1	rs144106169	0	160091016	A	G	0.00522388	Apolipoprotein B
16	rs16970791	0	72332825	C	T	0.00522366	Apolipoprotein B
20	rs6057614	0	31255800	T	C	0.00522363	Apolipoprotein B
16	rs11642606	0	57051154	G	T	0.00522359	Apolipoprotein B
5	rs78408340	0	102338739	G	C	0.00522345	Apolipoprotein B
5	rs12652278	0	55080769	A	G	0.00523793	Apolipoprotein B
14	rs61980720	0	49368831	C	G	0.00523839	Apolipoprotein B
9	rs17714917	0	78103065	T	C	0.00523866	Apolipoprotein B
2	rs7571978	0	21061934	G	A	0.00523931	Apolipoprotein B
1	rs77569012	0	109970186	G	T	0.00525275	Apolipoprotein B
6	rs3094071	0	30231768	A	G	0.00525211	Apolipoprotein B
8	rs2961110	0	103508075	T	C	0.00525049	Apolipoprotein B
1	rs3736890	0	39549983	A	G	0.00524994	Apolipoprotein B
3	rs11128403	0	74823996	T	C	0.00524778	Apolipoprotein B
15	rs11071678	0	62929206	C	T	0.00524753	Apolipoprotein B
17	rs9905520	0	15621217	T	C	0.00524374	Apolipoprotein B
1	rs72694821	0	151883303	G	A	0.00525366	Apolipoprotein B
20	rs77752564	0	39106402	A	G	0.0052437	Apolipoprotein B
8	rs35310129	0	144542830	T	C	0.00524331	Apolipoprotein B
10	rs7894520	0	72396831	A	G	0.00524267	Apolipoprotein B
4	rs116190607	0	77106874	A	G	0.00524215	Apolipoprotein B
14	rs111661762	0	23905600	G	A	0.00524163	Apolipoprotein B
21	rs10427538	0	34374505	A	G	0.00524103	Apolipoprotein B
2	rs78901306	0	20563218	T	C	0.0052405	Apolipoprotein B
18	rs4341827	0	53103739	G	A	0.00523993	Apolipoprotein B
15	rs117982341	0	40396247	T	C	0.0052435	Apolipoprotein B
2	rs6544847	0	45950331	C	T	0.00513766	Apolipoprotein B
14	rs12898089	0	100279692	G	T	0.00513474	Apolipoprotein B
8	rs75775636	0	23411521	A	G	0.00513234	Apolipoprotein B
8	rs1551788	0	9206929	A	C	0.00501927	Apolipoprotein B
6	rs2166683	0	25115527	G	T	0.00501801	Apolipoprotein B
4	rs114270835	0	81329202	C	G	0.005018	Apolipoprotein B
14	rs11158850	0	70757172	A	C	0.00501592	Apolipoprotein B
16	rs11647799	0	66452616	G	A	0.00501396	Apolipoprotein B
10	rs4897805	0	133442465	T	C	0.00501171	Apolipoprotein B
6	rs56256632	0	4740282	T	C	0.00501034	Apolipoprotein B
4	rs113401909	0	35917084	A	G	0.00501029	Apolipoprotein B
19	rs138874610	0	38948887	A	G	0.0050075	Apolipoprotein B
17	rs10512516	0	65422143	A	G	0.00500601	Apolipoprotein B
5	rs299284	0	162896650	T	C	0.00500093	Apolipoprotein B
2	rs73110508	0	240451838	G	A	0.00499983	Apolipoprotein B
22	rs76858504	0	48218683	T	C	0.00499915	Apolipoprotein B
18	rs9950560	0	46944917	C	T	0.00499858	Apolipoprotein B
5	rs77416798	0	164861878	C	T	0.00499355	Apolipoprotein B
21	rs2831035	0	29003210	G	A	0.00501965	Apolipoprotein B
14	rs3025774	0	73610264	C	G	0.00501981	Apolipoprotein B
9	rs41308936	0	94645843	C	T	0.00502176	Apolipoprotein B
10	rs3852460	0	19771178	C	A	0.00502611	Apolipoprotein B
4	rs767092	0	15509291	A	G	0.00504391	Apolipoprotein B
16	rs3859113	0	56699967	C	T	0.00504026	Apolipoprotein B
9	rs7874565	0	27564338	C	T	0.00504001	Apolipoprotein B
16	rs78891395	0	4512101	A	G	0.00503961	Apolipoprotein B
6	rs73719822	0	4584215	G	T	0.00503719	Apolipoprotein B
11	rs117709569	0	103381461	T	C	0.0050369	Apolipoprotein B
8	rs117070194	0	117001367	C	T	0.00503521	Apolipoprotein B
20	rs62211729	0	39246090	A	G	0.00499352	Apolipoprotein B
6	rs35589108	0	160207845	G	A	0.00503432	Apolipoprotein B
2	rs10184412	0	113760630	A	G	0.00503091	Apolipoprotein B
17	rs11652684	0	47068986	G	T	0.00503018	Apolipoprotein B
3	rs6763887	0	185482618	T	C	0.00502991	Apolipoprotein B
20	rs4814615	0	17357573	A	G	0.00502981	Apolipoprotein B
2	rs138066040	0	239013429	A	G	0.00502955	Apolipoprotein B
13	Affx-61787852	0	114464277	A	G	0.00502723	Apolipoprotein B
14	rs61995291	0	102325936	G	A	0.00502638	Apolipoprotein B
7	rs80329106	0	114654238	A	G	0.00503366	Apolipoprotein B
19	rs3826821	0	49260628	A	G	0.00504451	Apolipoprotein B
11	rs61876862	0	20292262	A	G	0.0049935	Apolipoprotein B
8	rs2051248	0	103055520	T	G	0.00499076	Apolipoprotein B
6	rs12529274	0	100744157	A	G	0.00496504	Apolipoprotein B
12	rs11615340	0	133699101	A	G	0.00496253	Apolipoprotein B
1	rs547976	0	29503214	A	G	0.00495989	Apolipoprotein B
12	rs242023	0	3787165	A	C	0.00495983	Apolipoprotein B
21	rs143082948	0	40886026	G	A	0.0049598	Apolipoprotein B
11	rs10790522	0	122587572	T	C	0.0049564	Apolipoprotein B
6	rs2232422	0	28366262	A	G	0.004956	Apolipoprotein B
10	rs201867641	0	76865489	A	G	0.00495503	Apolipoprotein B
6	rs80223955	0	105152142	G	A	0.00495498	Apolipoprotein B
13	rs3803262	0	53036398	A	G	0.00495441	Apolipoprotein B
5	rs56163512	0	126204628	G	A	0.0049543	Apolipoprotein B
13	rs9585195	0	100350314	A	G	0.00495377	Apolipoprotein B
19	rs892015	0	39684909	C	A	0.00495303	Apolipoprotein B
10	rs12412843	0	130063301	C	T	0.0049525	Apolipoprotein B
1	rs10443235	0	55738353	C	T	0.00495241	Apolipoprotein B
6	rs2058733	0	62932203	G	A	0.00496706	Apolipoprotein B
12	rs6538703	0	96624299	C	T	0.00496754	Apolipoprotein B
19	rs36643	0	54640480	C	T	0.00496868	Apolipoprotein B
8	rs116339548	0	19906965	C	T	0.00497116	Apolipoprotein B
15	rs7166484	0	35086366	G	A	0.00499028	Apolipoprotein B
7	rs60920612	0	13740646	A	G	0.00498805	Apolipoprotein B
21	rs2826638	0	22349423	C	T	0.00498745	Apolipoprotein B
5	rs116397841	0	140477867	G	A	0.00498596	Apolipoprotein B
4	rs28505354	0	20053816	C	T	0.00498562	Apolipoprotein B
8	rs116965093	0	6572089	C	A	0.00498501	Apolipoprotein B
20	rs117393869	0	31716818	C	T	0.00498435	Apolipoprotein B
18	rs4372758	0	50683306	C	T	0.00499234	Apolipoprotein B
8	rs112140360	0	4813899	G	A	0.00498327	Apolipoprotein B
6	rs62418035	0	78470511	G	T	0.00498033	Apolipoprotein B
19	rs77850476	0	58280265	T	C	0.00497965	Apolipoprotein B
6	rs113977268	0	22359515	A	G	0.00497832	Apolipoprotein B
3	rs17752444	0	7038214	G	A	0.00497691	Apolipoprotein B
5	rs4976473	0	135419159	A	C	0.00497598	Apolipoprotein B
3	rs75910794	0	50573921	T	C	0.00497438	Apolipoprotein B
1	rs138919468	0	109794316	T	C	0.00497135	Apolipoprotein B
19	rs149458939	0	45162124	G	A	0.00498086	Apolipoprotein B
3	rs11545169	0	184020542	T	G	0.00504455	Apolipoprotein B
11	rs183923997	0	48166641	A	G	0.00504632	Apolipoprotein B
7	rs73072105	0	21299488	T	C	0.00504693	Apolipoprotein B
3	rs114823334	0	27740764	A	C	0.00510796	Apolipoprotein B
9	rs10817980	0	119784980	G	T	0.00510664	Apolipoprotein B
7	rs67391165	0	44278124	A	G	0.00510581	Apolipoprotein B
16	rs3169330	0	75269267	A	G	0.00510481	Apolipoprotein B
2	rs62135521	0	44296002	T	G	0.00510479	Apolipoprotein B
16	rs79723120	0	79507809	T	C	0.0051009	Apolipoprotein B
20	rs80214359	0	1952555	G	A	0.00510042	Apolipoprotein B
18	rs9945305	0	4019191	C	T	0.00509734	Apolipoprotein B
16	rs34379253	0	57449687	A	G	0.00509522	Apolipoprotein B
19	rs148526102	0	15484023	T	C	0.00509478	Apolipoprotein B
5	rs62372437	0	117874247	G	T	0.00509414	Apolipoprotein B
2	rs7578253	0	130534281	C	T	0.00509392	Apolipoprotein B
19	rs1476528	0	15237039	A	C	0.00509309	Apolipoprotein B
2	rs79164737	0	207852940	C	T	0.00509249	Apolipoprotein B
15	rs11632580	0	101794397	A	C	0.0050915	Apolipoprotein B
8	rs10504242	0	58986195	G	A	0.00510812	Apolipoprotein B
19	rs2277736	0	1978397	C	G	0.00510838	Apolipoprotein B
2	rs72791896	0	21793879	G	A	0.00510841	Apolipoprotein B
13	rs9301289	0	108987817	A	G	0.00510861	Apolipoprotein B
6	rs117434348	0	126874973	G	A	0.00513149	Apolipoprotein B
1	rs807253	0	26116076	G	A	0.00512678	Apolipoprotein B
6	rs4709334	0	159893979	A	G	0.00512595	Apolipoprotein B
7	rs34338986	0	27213345	T	C	0.00512495	Apolipoprotein B
11	rs34177812	0	46286454	C	T	0.00512461	Apolipoprotein B
20	rs17825740	0	62364516	C	G	0.00512352	Apolipoprotein B
8	rs117769536	0	68476110	G	C	0.00512334	Apolipoprotein B
10	rs77486531	0	114669019	T	C	0.00509096	Apolipoprotein B
2	rs73957011	0	134007821	A	G	0.00512283	Apolipoprotein B
15	rs10519050	0	46586343	G	A	0.00512021	Apolipoprotein B
13	rs4907734	0	112584322	T	C	0.00511726	Apolipoprotein B
17	rs117443838	0	25984015	G	A	0.00511716	Apolipoprotein B
17	rs35038243	0	26007742	C	T	0.00511326	Apolipoprotein B
3	rs13087022	0	25517646	T	C	0.00511299	Apolipoprotein B
8	rs16939387	0	77829120	C	T	0.00511286	Apolipoprotein B
18	rs7244087	0	551899	T	G	0.00510872	Apolipoprotein B
2	rs34640627	0	62867173	C	G	0.00512154	Apolipoprotein B
1	rs2886443	0	156640678	G	A	0.00508948	Apolipoprotein B
5	rs1422202	0	106530219	A	G	0.00508925	Apolipoprotein B
4	rs17611784	0	52864476	T	C	0.00508531	Apolipoprotein B
16	rs75131517	0	89932046	A	G	0.00506505	Apolipoprotein B
15	rs12443381	0	85314054	A	G	0.00506448	Apolipoprotein B
21	rs1474757	0	22263591	C	A	0.00506304	Apolipoprotein B
17	rs11080222	0	31765706	C	T	0.00506101	Apolipoprotein B
4	rs116805664	0	98607217	G	A	0.00506073	Apolipoprotein B
17	rs12453853	0	7044746	A	G	0.00506035	Apolipoprotein B
11	rs2232940	0	61959531	C	A	0.00505833	Apolipoprotein B
7	rs59328179	0	41828155	C	T	0.00506587	Apolipoprotein B
6	rs17289051	0	47081176	C	T	0.00505799	Apolipoprotein B
15	rs72740100	0	80536730	T	C	0.00505654	Apolipoprotein B
12	rs10506301	0	51768664	G	A	0.00505497	Apolipoprotein B
10	rs17107854	0	94518228	C	T	0.00505278	Apolipoprotein B
12	rs77419323	0	8186361	A	G	0.00505057	Apolipoprotein B
2	rs115209346	0	219099807	G	A	0.00504995	Apolipoprotein B
5	rs72783745	0	86847553	T	C	0.00504925	Apolipoprotein B
10	rs10788575	0	89768584	A	G	0.00504903	Apolipoprotein B
10	rs34524935	0	120931785	G	A	0.00505663	Apolipoprotein B
11	rs76987532	0	69295887	T	C	0.00529288	Apolipoprotein B
6	rs9468152	0	27492906	C	A	0.00506654	Apolipoprotein B
10	rs72774582	0	659398	A	G	0.0050668	Apolipoprotein B
11	rs3758987	0	113775275	C	T	0.00508449	Apolipoprotein B
5	rs7701037	0	72593602	C	A	0.00508378	Apolipoprotein B
2	rs72873489	0	163907285	G	A	0.0050831	Apolipoprotein B
16	rs74024145	0	68153382	C	G	0.00508291	Apolipoprotein B
2	rs6740257	0	30577757	C	T	0.00508269	Apolipoprotein B
10	rs11254759	0	6857307	A	G	0.0050817	Apolipoprotein B
13	rs117579501	0	32795455	G	A	0.0050816	Apolipoprotein B
8	rs1451148	0	58529402	T	G	0.00506674	Apolipoprotein B
6	rs2523710	0	31450909	A	G	0.00508033	Apolipoprotein B
2	rs11693262	0	47278610	T	C	0.00507849	Apolipoprotein B
5	rs74709440	0	126462027	T	G	0.00507668	Apolipoprotein B
3	rs17689208	0	69849947	T	C	0.00507664	Apolipoprotein B
9	rs117615679	0	136730047	T	C	0.00507225	Apolipoprotein B
5	rs115666662	0	152910638	G	A	0.00507174	Apolipoprotein B
11	rs621679	0	1902768	A	G	0.00507155	Apolipoprotein B
16	rs10459809	0	57949224	T	G	0.00506984	Apolipoprotein B
19	rs77466693	0	54024031	A	G	0.00507914	Apolipoprotein B
9	rs41309872	0	123771493	C	T	0.00331365	Apolipoprotein B
5	rs66761212	0	122641359	G	A	0.00461186	Apolipoprotein B
12	rs145340809	0	133360719	A	G	0.00331169	Apolipoprotein B
6	rs74542499	0	52202869	T	C	0.00184664	Apolipoprotein B
19	rs112580565	0	49410207	G	C	0.00184534	Apolipoprotein B
17	rs12601855	0	42224023	G	A	0.00184386	Apolipoprotein B
12	Affx-80281407	0	54369213	C	CT	0.00184119	Apolipoprotein B
7	rs73214135	0	121914670	C	T	0.00183964	Apolipoprotein B
3	rs138529143	0	133338990	A	G	0.00183957	Apolipoprotein B
12	rs78254240	0	3579655	G	T	0.00183932	Apolipoprotein B
12	rs116987207	0	69363349	G	T	0.00183869	Apolipoprotein B
17	rs142631461	0	27576202	T	C	0.0018371	Apolipoprotein B
6	rs7762933	0	31162520	C	T	0.00183701	Apolipoprotein B
16	rs111892698	0	51790083	T	C	0.00183429	Apolipoprotein B
19	rs76218096	0	45195366	A	C	0.00183427	Apolipoprotein B
2	rs112774220	0	21815603	A	T	0.00183423	Apolipoprotein B
8	rs79770873	0	1163443	C	T	0.00183352	Apolipoprotein B
11	rs111721949	0	113153356	T	C	0.0018334	Apolipoprotein B
8	rs75524630	0	6238246	C	T	0.00184775	Apolipoprotein B
1	rs116720435	0	105541996	C	A	0.00184898	Apolipoprotein B
6	rs117851182	0	160280987	A	C	0.00184952	Apolipoprotein B
15	rs72740809	0	58640545	T	C	0.00185092	Apolipoprotein B
11	rs4938051	0	113591005	G	A	0.00186566	Apolipoprotein B
6	rs11751767	0	112234045	C	T	0.00186446	Apolipoprotein B
12	rs61934581	0	131021963	T	C	0.00186445	Apolipoprotein B
20	rs112765961	0	17867605	T	C	0.00186241	Apolipoprotein B
5	rs114879337	0	158118546	A	G	0.00186136	Apolipoprotein B
2	rs68042655	0	88753072	A	C	0.00186102	Apolipoprotein B
22	rs2284063	0	38544298	G	A	0.00186009	Apolipoprotein B
2	rs17400418	0	177394132	T	C	0.00183186	Apolipoprotein B
1	rs114246223	0	61823428	A	G	0.00185881	Apolipoprotein B
7	rs12536000	0	144839410	G	T	0.00185796	Apolipoprotein B
1	rs61772466	0	91129616	T	C	0.00185558	Apolipoprotein B
4	rs202197673	0	183696295	T	C	0.00185474	Apolipoprotein B
2	rs114238391	0	54757402	C	A	0.00185473	Apolipoprotein B
8	rs13277394	0	18266219	T	G	0.001854	Apolipoprotein B
6	rs73022722	0	160089105	T	C	0.00185262	Apolipoprotein B
1	rs115269642	0	208088477	A	G	0.00185197	Apolipoprotein B
10	rs73351636	0	106747732	C	T	0.00185839	Apolipoprotein B
4	rs114728048	0	37898991	T	C	0.00186595	Apolipoprotein B
16	rs74465604	0	90009063	C	T	0.0018304	Apolipoprotein B
12	rs74371701	0	92679501	C	T	0.00183005	Apolipoprotein B
2	rs11679483	0	161524149	G	A	0.00181142	Apolipoprotein B
17	rs62075624	0	76809712	C	T	0.00181092	Apolipoprotein B
20	rs2425414	0	39130125	T	C	0.00181067	Apolipoprotein B
16	rs78912743	0	13957286	C	G	0.00180952	Apolipoprotein B
8	rs920590	0	19651161	C	T	0.0018091	Apolipoprotein B
8	rs621279	0	61562250	A	G	0.00180806	Apolipoprotein B
5	rs13162312	0	117797341	A	C	0.00180725	Apolipoprotein B
17	rs4985726	0	16863638	G	C	0.00180697	Apolipoprotein B
3	rs991258	0	101774043	C	G	0.00180677	Apolipoprotein B
2	rs4078939	0	214020749	T	C	0.00180632	Apolipoprotein B
7	rs3757603	0	75168764	T	G	0.00180528	Apolipoprotein B
1	rs12030839	0	182047932	C	T	0.00180411	Apolipoprotein B
15	rs118114992	0	65224535	T	C	0.00180301	Apolipoprotein B
4	rs7655949	0	78691889	C	T	0.00180167	Apolipoprotein B
3	rs79126272	0	54070670	A	G	0.00180156	Apolipoprotein B
11	rs2656168	0	99317953	A	G	0.00181316	Apolipoprotein B
4	rs1976494	0	151481857	A	G	0.00181344	Apolipoprotein B
8	rs2954007	0	126417614	T	G	0.00181424	Apolipoprotein B
12	rs36017362	0	17264606	G	A	0.0018151	Apolipoprotein B
8	rs7818070	0	19734916	A	G	0.00182975	Apolipoprotein B
21	rs9636786	0	28209494	C	T	0.00182664	Apolipoprotein B
14	rs12436436	0	24381515	C	T	0.00182551	Apolipoprotein B
17	rs12948478	0	76654918	G	A	0.00182336	Apolipoprotein B
2	rs72820349	0	65441108	T	C	0.00182279	Apolipoprotein B
3	rs16833132	0	122142664	A	G	0.0018215	Apolipoprotein B
11	rs117238781	0	42788301	T	C	0.00182132	Apolipoprotein B
2	rs114470605	0	102144929	A	G	0.00183008	Apolipoprotein B
11	rs117133249	0	116524965	A	G	0.00182079	Apolipoprotein B
10	rs11203042	0	90989109	T	C	0.00181999	Apolipoprotein B
6	rs117362742	0	166352418	G	A	0.00181988	Apolipoprotein B
7	rs314313	0	100423365	C	T	0.00181966	Apolipoprotein B
9	rs7023864	0	15286588	T	C	0.00181901	Apolipoprotein B
11	rs11221663	0	129191625	C	G	0.00181834	Apolipoprotein B
12	rs117973083	0	121906358	T	C	0.00181706	Apolipoprotein B
17	rs201834853	0	73627242	T	C	0.00181617	Apolipoprotein B
7	rs10229375	0	73124558	T	C	0.00182043	Apolipoprotein B
9	rs35768185	0	135969120	G	A	0.00179919	Apolipoprotein B
2	rs56142049	0	217714273	G	T	0.00186646	Apolipoprotein B
6	rs6914699	0	29934022	C	T	0.00186782	Apolipoprotein B
1	rs72752881	0	240765374	A	G	0.001904	Apolipoprotein B
17	rs4614761	0	80505809	A	G	0.00190333	Apolipoprotein B
16	rs117098777	0	21335932	T	C	0.00190207	Apolipoprotein B
2	rs11676852	0	30792898	A	C	0.00190112	Apolipoprotein B
16	rs76992684	0	83972845	T	C	0.00190095	Apolipoprotein B
12	rs58010971	0	133038077	C	T	0.00190069	Apolipoprotein B
11	rs76656400	0	73265980	G	T	0.00189991	Apolipoprotein B
1	rs115813519	0	247313588	C	T	0.00189868	Apolipoprotein B
20	rs13040247	0	17724911	T	C	0.0018984	Apolipoprotein B
1	rs697847	0	226864958	A	G	0.00189748	Apolipoprotein B
14	rs11622224	0	73304565	C	T	0.00189657	Apolipoprotein B
1	rs6426134	0	224706447	G	T	0.00189652	Apolipoprotein B
1	rs72703291	0	110093460	G	T	0.00189648	Apolipoprotein B
6	rs9276426	0	32711738	A	C	0.00189459	Apolipoprotein B
20	rs7274811	0	32333181	T	G	0.00189342	Apolipoprotein B
2	rs72847294	0	88684174	G	A	0.00190646	Apolipoprotein B
11	rs1047464	0	65769456	T	A	0.0019073	Apolipoprotein B
4	rs10938227	0	42964453	A	G	0.00190912	Apolipoprotein B
14	rs1959179	0	33530555	A	G	0.00190978	Apolipoprotein B
6	rs12664430	0	33272677	T	C	0.00192368	Apolipoprotein B
10	rs57710486	0	98470865	C	T	0.00192219	Apolipoprotein B
16	rs12933768	0	80933429	T	C	0.00192206	Apolipoprotein B
5	rs114546810	0	42373980	A	G	0.0019217	Apolipoprotein B
13	rs11839640	0	52318522	G	A	0.00192151	Apolipoprotein B
5	rs26020	0	16455266	C	T	0.0019201	Apolipoprotein B
12	rs3897117	0	54077407	G	T	0.00191943	Apolipoprotein B
1	rs1046650	0	156639000	G	A	0.00189211	Apolipoprotein B
17	rs75155716	0	5960756	A	G	0.0019188	Apolipoprotein B
16	rs4985416	0	70722940	A	C	0.00191557	Apolipoprotein B
22	rs1467907	0	49704647	T	C	0.00191375	Apolipoprotein B
6	rs3131290	0	32183175	A	G	0.00191132	Apolipoprotein B
2	Affx-36399640	0	165559101	G	A	0.00191116	Apolipoprotein B
3	rs112259116	0	122991516	A	G	0.00191082	Apolipoprotein B
2	rs75658525	0	22910009	C	T	0.0019106	Apolipoprotein B
12	rs117595755	0	100352583	A	G	0.0019104	Apolipoprotein B
4	rs115889556	0	72047309	C	T	0.00191613	Apolipoprotein B
9	rs115552930	0	11222155	G	A	0.00186709	Apolipoprotein B
14	rs34074573	0	23789955	G	A	0.00189177	Apolipoprotein B
6	rs7767167	0	32765182	G	A	0.00188977	Apolipoprotein B
7	rs6943277	0	28491689	C	T	0.00187732	Apolipoprotein B
16	rs7202877	0	75247245	G	T	0.00187602	Apolipoprotein B
8	rs3110039	0	110096738	T	G	0.00187599	Apolipoprotein B
6	rs7756177	0	32289358	A	G	0.00187491	Apolipoprotein B
15	rs116853971	0	55552600	G	A	0.00187425	Apolipoprotein B
15	rs74008192	0	36193654	A	C	0.00187412	Apolipoprotein B
17	rs56131234	0	30115803	A	G	0.00187368	Apolipoprotein B
9	rs4841939	0	137730026	A	G	0.00187282	Apolipoprotein B
16	rs115599330	0	67144115	A	G	0.00187224	Apolipoprotein B
11	rs10767859	0	30571347	T	C	0.00187069	Apolipoprotein B
16	rs72792062	0	49988948	T	C	0.00187035	Apolipoprotein B
11	rs4294574	0	126315727	C	T	0.00186999	Apolipoprotein B
7	rs4722545	0	25960856	A	G	0.00186992	Apolipoprotein B
20	rs6063048	0	45598564	A	G	0.00186966	Apolipoprotein B
2	rs3795860	0	44098855	C	T	0.00186936	Apolipoprotein B
19	rs1673006	0	35635231	T	C	0.00187826	Apolipoprotein B
15	rs111601487	0	85969043	C	T	0.00187851	Apolipoprotein B
2	rs10648691	0	216299571	TTAC	T	0.00187863	Apolipoprotein B
8	rs62519928	0	124812731	A	G	0.00187936	Apolipoprotein B
1	rs78935227	0	177544036	C	T	0.00188911	Apolipoprotein B
1	rs76339601	0	195891197	G	A	0.00188747	Apolipoprotein B
7	rs77770888	0	100364679	T	C	0.00188703	Apolipoprotein B
21	rs62226758	0	35356656	A	G	0.00188696	Apolipoprotein B
4	rs10010758	0	37938518	C	T	0.00188673	Apolipoprotein B
7	rs13243741	0	26436576	A	C	0.00188509	Apolipoprotein B
1	rs77901899	0	62737125	C	T	0.00188436	Apolipoprotein B
9	rs78842928	0	132701002	T	G	0.00188983	Apolipoprotein B
1	rs147600336	0	155291050	T	C	0.00188426	Apolipoprotein B
18	rs55770474	0	72051996	A	G	0.00188277	Apolipoprotein B
8	rs1979916	0	4151910	A	G	0.00188271	Apolipoprotein B
6	rs62401414	0	27870817	G	A	0.00188271	Apolipoprotein B
5	rs199980573	0	156378729	T	C	0.00188211	Apolipoprotein B
20	rs73114195	0	31471301	G	A	0.0018814	Apolipoprotein B
11	rs7104821	0	10096736	G	A	0.00188093	Apolipoprotein B
2	rs650508	0	45880122	C	G	0.00187984	Apolipoprotein B
19	rs76016302	0	53782400	A	G	0.001884	Apolipoprotein B
8	rs2264306	0	11388449	A	G	0.00192385	Apolipoprotein B
4	rs4379088	0	63458896	C	T	0.00179897	Apolipoprotein B
1	rs2786878	0	26009250	T	C	0.00179751	Apolipoprotein B
16	rs4522405	0	14091796	G	A	0.0017184	Apolipoprotein B
5	rs9327708	0	101277994	C	T	0.00171703	Apolipoprotein B
7	rs118040724	0	25710994	C	T	0.00171693	Apolipoprotein B
19	rs62123960	0	35535289	G	A	0.00171551	Apolipoprotein B
22	rs76599369	0	38636795	A	G	0.00171454	Apolipoprotein B
12	rs117621224	0	133327147	T	C	0.0017128	Apolipoprotein B
4	rs56861685	0	20494994	A	G	0.00171268	Apolipoprotein B
1	rs61789102	0	26809402	G	A	0.00170999	Apolipoprotein B
9	rs12342831	0	33124872	C	T	0.00170985	Apolipoprotein B
17	rs2521988	0	7155861	A	G	0.00170875	Apolipoprotein B
6	rs2240619	0	29975453	C	A	0.00170846	Apolipoprotein B
1	rs76524445	0	162678091	A	G	0.00170766	Apolipoprotein B
7	rs61755271	0	134617996	A	G	0.00170693	Apolipoprotein B
2	rs1474194	0	30974735	A	G	0.00170594	Apolipoprotein B
3	rs6440075	0	141996994	G	A	0.00170585	Apolipoprotein B
10	rs72783400	0	13507750	G	C	0.00171981	Apolipoprotein B
14	rs807448	0	99591952	G	A	0.00171988	Apolipoprotein B
13	rs2875672	0	74672215	T	C	0.00172028	Apolipoprotein B
15	rs1031029	0	71628859	A	G	0.00172069	Apolipoprotein B
3	rs56046911	0	196751052	A	G	0.00174086	Apolipoprotein B
2	rs547773	0	30914381	A	G	0.00173802	Apolipoprotein B
3	rs61023005	0	132281273	T	C	0.00173374	Apolipoprotein B
4	rs7671124	0	23922880	G	A	0.00173246	Apolipoprotein B
1	rs77674430	0	224517064	A	G	0.00173173	Apolipoprotein B
17	rs76345349	0	4225075	C	T	0.00173162	Apolipoprotein B
22	rs45446591	0	36002985	C	A	0.00173141	Apolipoprotein B
7	rs74961666	0	109984	T	C	0.00170523	Apolipoprotein B
1	rs78655112	0	56297981	A	G	0.00173128	Apolipoprotein B
1	rs4653110	0	35328275	T	G	0.00173071	Apolipoprotein B
2	rs212707	0	32451148	C	T	0.00172807	Apolipoprotein B
14	rs9323053	0	42313911	T	C	0.00172619	Apolipoprotein B
6	rs375244	0	32191457	A	G	0.00172525	Apolipoprotein B
8	rs76845080	0	19520130	C	T	0.00172277	Apolipoprotein B
12	rs4765831	0	1721804	C	T	0.00172226	Apolipoprotein B
16	rs1125848	0	68460215	T	C	0.0017213	Apolipoprotein B
8	rs11786739	0	145042001	G	A	0.00173087	Apolipoprotein B
5	rs78389379	0	153044411	T	C	0.00174137	Apolipoprotein B
1	rs12037987	0	113042822	C	T	0.00170379	Apolipoprotein B
16	rs79550550	0	75607594	G	A	0.0017018	Apolipoprotein B
14	rs28397006	0	71108448	T	C	0.00168696	Apolipoprotein B
7	rs9641240	0	98108948	C	T	0.00168584	Apolipoprotein B
5	rs115001954	0	123056950	A	G	0.00168573	Apolipoprotein B
11	rs79163187	0	73190568	C	T	0.00168274	Apolipoprotein B
11	rs35468145	0	10647995	A	G	0.00168195	Apolipoprotein B
2	rs1079236	0	20846587	C	G	0.00168173	Apolipoprotein B
6	rs7738250	0	32992424	A	G	0.00168164	Apolipoprotein B
1	rs2764665	0	57742783	A	G	0.00168156	Apolipoprotein B
16	rs17484429	0	64567029	G	T	0.00168047	Apolipoprotein B
16	rs12924572	0	89748736	A	G	0.00168018	Apolipoprotein B
10	rs7098233	0	91422868	T	G	0.00168011	Apolipoprotein B
7	rs10271853	0	118745	A	G	0.00167861	Apolipoprotein B
5	rs79322986	0	74501321	C	A	0.00167756	Apolipoprotein B
2	rs77617544	0	22439653	G	C	0.00167727	Apolipoprotein B
5	rs13340362	0	128030993	G	A	0.00167651	Apolipoprotein B
1	rs2049805	0	155194980	T	C	0.0016873	Apolipoprotein B
22	rs12166756	0	42868369	C	G	0.00168765	Apolipoprotein B
12	rs112008904	0	65756715	G	A	0.00168767	Apolipoprotein B
6	rs2628438	0	1946510	G	A	0.00168866	Apolipoprotein B
8	rs2980623	0	110308328	C	T	0.00170159	Apolipoprotein B
10	rs72811987	0	89486805	G	A	0.00170019	Apolipoprotein B
12	rs141921339	0	3811083	G	A	0.00170018	Apolipoprotein B
1	rs2791553	0	219676042	A	G	0.00170004	Apolipoprotein B
5	rs79672692	0	75180414	A	G	0.00169913	Apolipoprotein B
1	rs12759721	0	57538409	T	C	0.00169796	Apolipoprotein B
8	rs114251607	0	145750000	A	G	0.001697	Apolipoprotein B
19	rs7247493	0	17362941	A	C	0.00170242	Apolipoprotein B
13	rs4150393	0	103528658	G	A	0.00169589	Apolipoprotein B
16	Affx-13287664	0	81190601	T	C	0.00169565	Apolipoprotein B
4	rs17011337	0	127535036	G	A	0.0016948	Apolipoprotein B
6	rs6917350	0	34544384	A	G	0.00169464	Apolipoprotein B
8	rs28733802	0	106606375	A	G	0.00169189	Apolipoprotein B
19	rs4809130	0	15387928	T	C	0.00169117	Apolipoprotein B
9	rs73658916	0	133932415	T	C	0.0016905	Apolipoprotein B
19	rs73045269	0	41825191	T	C	0.00168988	Apolipoprotein B
8	rs16896067	0	98673250	T	C	0.00169589	Apolipoprotein B
10	rs17875480	0	115810745	T	C	0.00179848	Apolipoprotein B
7	rs12534093	0	23502974	A	T	0.00174161	Apolipoprotein B
6	rs79165228	0	34796454	G	A	0.00174249	Apolipoprotein B
3	rs6414613	0	49035885	C	T	0.00177851	Apolipoprotein B
11	rs113992088	0	10700646	C	T	0.00177837	Apolipoprotein B
1	rs3738620	0	235095772	T	C	0.00177806	Apolipoprotein B
7	rs117639264	0	92613009	A	G	0.001778	Apolipoprotein B
22	rs9610448	0	36608205	G	A	0.00177776	Apolipoprotein B
1	rs116649576	0	110357600	C	T	0.00177667	Apolipoprotein B
4	rs149908820	0	145035851	T	C	0.00177659	Apolipoprotein B
10	rs7896856	0	70408726	G	A	0.00177554	Apolipoprotein B
3	rs76923320	0	134669827	T	C	0.00177468	Apolipoprotein B
2	rs13004408	0	63254056	C	A	0.00177357	Apolipoprotein B
1	rs323716	0	43277312	T	C	0.00177085	Apolipoprotein B
10	rs77171315	0	105221194	A	C	0.00177018	Apolipoprotein B
13	rs2802247	0	30100679	C	T	0.0017699	Apolipoprotein B
22	rs1541327	0	19654562	G	T	0.00176942	Apolipoprotein B
9	rs3731239	0	21974218	G	A	0.00176888	Apolipoprotein B
2	Affx-18384080	0	164725276	C	A	0.00177918	Apolipoprotein B
8	rs76079222	0	77806843	A	G	0.00177986	Apolipoprotein B
4	rs113078113	0	16710593	A	G	0.00178237	Apolipoprotein B
7	rs55892636	0	157867567	T	C	0.00178549	Apolipoprotein B
19	rs7252129	0	58657428	G	A	0.00179707	Apolipoprotein B
20	rs2738787	0	62328375	A	G	0.00179594	Apolipoprotein B
8	rs117604010	0	19848396	A	G	0.00179589	Apolipoprotein B
19	rs403999	0	5417943	T	C	0.00179459	Apolipoprotein B
2	rs7562028	0	105051172	G	A	0.00179304	Apolipoprotein B
7	rs1029741	0	22850333	C	T	0.0017923	Apolipoprotein B
19	rs2734459	0	44928885	C	A	0.00179141	Apolipoprotein B
2	rs36064852	0	165320369	T	A	0.00176744	Apolipoprotein B
20	rs6108988	0	11440128	C	T	0.00179106	Apolipoprotein B
9	rs55901126	0	19416235	G	A	0.00179069	Apolipoprotein B
11	rs4144892	0	112866456	T	C	0.00179048	Apolipoprotein B
20	rs41283020	0	62192969	A	G	0.00178741	Apolipoprotein B
1	rs77607323	0	235517040	T	C	0.00178669	Apolipoprotein B
2	rs34865197	0	37901737	G	A	0.00178656	Apolipoprotein B
1	rs806114	0	6067640	C	G	0.00178618	Apolipoprotein B
3	rs6773188	0	51568137	C	T	0.00178598	Apolipoprotein B
2	rs2271322	0	54871277	T	A	0.0017907	Apolipoprotein B
5	rs11949989	0	141928684	C	A	0.0017424	Apolipoprotein B
4	rs278963	0	40475656	T	G	0.0017674	Apolipoprotein B
6	rs148065597	0	85462205	G	A	0.00176633	Apolipoprotein B
10	rs72823019	0	115795716	A	C	0.0017557	Apolipoprotein B
7	rs4722759	0	28159313	C	T	0.00175494	Apolipoprotein B
19	rs2569747	0	51341063	G	A	0.00175361	Apolipoprotein B
4	rs6834782	0	48648962	C	G	0.00175322	Apolipoprotein B
2	rs12987046	0	23410675	C	T	0.00175231	Apolipoprotein B
1	rs10873852	0	87978631	G	A	0.00175182	Apolipoprotein B
3	rs73185704	0	183852775	A	C	0.00175094	Apolipoprotein B
9	rs564258	0	135351856	T	C	0.00175053	Apolipoprotein B
19	rs62107918	0	41139304	A	G	0.00175035	Apolipoprotein B
17	rs2343164	0	29837748	C	A	0.00175028	Apolipoprotein B
10	rs116939839	0	5241756	A	G	0.00174981	Apolipoprotein B
19	rs7599	0	36038390	A	G	0.00174853	Apolipoprotein B
6	rs9374756	0	119234688	C	T	0.00174743	Apolipoprotein B
6	rs58862058	0	100801812	C	T	0.00174368	Apolipoprotein B
7	rs74846826	0	101268051	A	C	0.00174366	Apolipoprotein B
18	rs833514	0	46534938	A	G	0.00175579	Apolipoprotein B
19	rs3814995	0	36342212	T	C	0.00175683	Apolipoprotein B
9	rs10814274	0	35734956	T	C	0.00175714	Apolipoprotein B
7	rs151323838	0	66517625	A	G	0.00175803	Apolipoprotein B
21	rs2830634	0	28392021	A	G	0.00176598	Apolipoprotein B
20	rs73119526	0	29839920	G	A	0.00176595	Apolipoprotein B
11	rs7948432	0	101896559	T	C	0.0017655	Apolipoprotein B
6	rs16894323	0	27113474	C	T	0.00176469	Apolipoprotein B
13	rs118129873	0	31607814	A	C	0.0017642	Apolipoprotein B
1	rs11247751	0	26141617	A	G	0.00176416	Apolipoprotein B
9	rs912174	0	712156	G	T	0.00176369	Apolipoprotein B
1	rs644332	0	78634998	G	A	0.00176712	Apolipoprotein B
6	rs1634731	0	30955681	G	A	0.00176226	Apolipoprotein B
11	rs34095499	0	116349950	A	G	0.00176119	Apolipoprotein B
22	rs740223	0	30762140	A	G	0.00176027	Apolipoprotein B
12	rs10669112	0	120126074	AAGG	A	0.00175945	Apolipoprotein B
7	rs10487603	0	24355042	C	A	0.00175921	Apolipoprotein B
9	rs1333053	0	22162238	T	C	0.0017591	Apolipoprotein B
9	rs17455405	0	131745394	C	A	0.00175907	Apolipoprotein B
1	rs34865281	0	188734440	T	C	0.00175815	Apolipoprotein B
10	rs79161397	0	18533367	T	C	0.00176192	Apolipoprotein B
11	rs61736639	0	14891141	C	G	0.00192403	Apolipoprotein B
8	rs117705187	0	139406558	C	A	0.00192526	Apolipoprotein B
22	rs4244606	0	49053339	A	G	0.00192536	Apolipoprotein B
7	rs17420235	0	108010555	C	T	0.00207843	Apolipoprotein B
15	rs72727224	0	49448908	T	C	0.00207577	Apolipoprotein B
7	rs799447	0	44776574	T	G	0.0020739	Apolipoprotein B
10	rs11013083	0	22944983	G	A	0.00207378	Apolipoprotein B
1	rs61799980	0	109405951	C	G	0.00207283	Apolipoprotein B
5	rs272879	0	131670546	C	G	0.00207252	Apolipoprotein B
15	rs117428962	0	67514257	T	C	0.00207153	Apolipoprotein B
17	rs178878	0	29789950	A	G	0.0020711	Apolipoprotein B
14	rs117539879	0	89985655	A	G	0.00207059	Apolipoprotein B
16	rs4986970	0	67976320	T	A	0.00207045	Apolipoprotein B
12	rs12818044	0	622926	A	G	0.00207044	Apolipoprotein B
6	rs2277083	0	133827354	A	G	0.00207012	Apolipoprotein B
1	rs111261315	0	29137280	A	G	0.00206982	Apolipoprotein B
2	rs145872414	0	60630465	G	C	0.00206857	Apolipoprotein B
6	rs3093553	0	31549556	G	T	0.00206685	Apolipoprotein B
6	rs12198173	0	32026808	A	G	0.00207935	Apolipoprotein B
11	rs4757318	0	15449051	A	G	0.0020798	Apolipoprotein B
1	rs79942675	0	239562984	T	C	0.00207988	Apolipoprotein B
22	rs56400867	0	33010072	C	T	0.00208202	Apolipoprotein B
13	rs17883176	0	96414847	C	T	0.00209528	Apolipoprotein B
16	rs35168378	0	920870	T	C	0.00209415	Apolipoprotein B
4	rs115449525	0	12176391	C	T	0.00209359	Apolipoprotein B
20	rs3092171	0	45792942	T	C	0.00208968	Apolipoprotein B
20	rs75066637	0	11845145	T	C	0.00208841	Apolipoprotein B
3	rs9873017	0	45477574	A	G	0.00208799	Apolipoprotein B
3	rs76066713	0	27740972	A	C	0.00208788	Apolipoprotein B
4	rs138026287	0	152499205	A	G	0.00206669	Apolipoprotein B
3	rs4135268	0	12437237	G	C	0.00208766	Apolipoprotein B
11	rs7483731	0	106718739	C	T	0.00208572	Apolipoprotein B
2	rs17411674	0	22003803	A	C	0.00208517	Apolipoprotein B
12	rs7296295	0	9139282	A	G	0.00208417	Apolipoprotein B
15	rs180875326	0	75524815	A	G	0.00208349	Apolipoprotein B
12	rs34691116	0	21027327	T	C	0.00208275	Apolipoprotein B
18	rs35889395	0	41211859	T	C	0.00208239	Apolipoprotein B
9	rs17186662	0	120368476	A	G	0.00208234	Apolipoprotein B
8	rs1060242	0	67380528	C	T	0.00208706	Apolipoprotein B
8	rs1673407	0	110460488	G	T	0.0020991	Apolipoprotein B
9	rs112599205	0	108734684	A	G	0.00206634	Apolipoprotein B
2	rs12474979	0	123390288	A	G	0.00206363	Apolipoprotein B
4	rs114565305	0	88007789	T	C	0.00204885	Apolipoprotein B
14	rs72730011	0	65616327	G	A	0.00204883	Apolipoprotein B
20	rs79866880	0	39658819	C	T	0.00204813	Apolipoprotein B
14	rs17834833	0	63159489	A	G	0.00204501	Apolipoprotein B
9	rs76789901	0	71064135	C	T	0.00204416	Apolipoprotein B
3	rs73199491	0	106598019	C	T	0.002044	Apolipoprotein B
18	rs3810031	0	60943095	C	T	0.00204342	Apolipoprotein B
11	rs74844643	0	125009543	A	G	0.00204332	Apolipoprotein B
10	rs76883385	0	24225134	T	C	0.00204322	Apolipoprotein B
1	rs116374098	0	91632824	C	T	0.00204234	Apolipoprotein B
8	rs75293655	0	68075172	T	C	0.00204046	Apolipoprotein B
2	rs72780260	0	29801451	A	G	0.00204037	Apolipoprotein B
1	rs144335386	0	96176986	T	C	0.00204006	Apolipoprotein B
19	rs7250025	0	10017101	C	T	0.00203974	Apolipoprotein B
18	rs78665846	0	30601099	A	G	0.00203925	Apolipoprotein B
18	rs9954421	0	3124877	A	G	0.00205027	Apolipoprotein B
19	rs4141695	0	44985674	C	T	0.00205073	Apolipoprotein B
20	rs112763931	0	10074731	G	A	0.00205164	Apolipoprotein B
12	rs56294924	0	93333108	G	A	0.00205313	Apolipoprotein B
19	rs3916860	0	45859760	C	G	0.00206242	Apolipoprotein B
22	rs62233785	0	47190159	T	C	0.00206225	Apolipoprotein B
2	rs59496970	0	28442196	G	A	0.00206223	Apolipoprotein B
19	rs10415717	0	44176333	C	A	0.00206197	Apolipoprotein B
15	rs79158798	0	68287324	A	G	0.00206196	Apolipoprotein B
14	rs55733026	0	24565172	G	A	0.00206024	Apolipoprotein B
2	rs2587677	0	120248802	A	C	0.00205664	Apolipoprotein B
12	rs11065126	0	120880707	A	G	0.00206547	Apolipoprotein B
11	rs678397	0	66324583	T	C	0.00205649	Apolipoprotein B
9	rs117173455	0	34535000	A	G	0.00205599	Apolipoprotein B
18	rs71355390	0	46994685	A	G	0.00205564	Apolipoprotein B
1	rs1129942	0	172437592	G	A	0.00205527	Apolipoprotein B
2	rs72806904	0	27193078	T	C	0.00205465	Apolipoprotein B
1	rs141350599	0	145555699	A	G	0.00205458	Apolipoprotein B
3	rs73206264	0	129540120	T	G	0.00205449	Apolipoprotein B
13	rs117434525	0	108083633	T	C	0.00205428	Apolipoprotein B
5	rs10491285	0	126340086	G	A	0.00205643	Apolipoprotein B
15	rs12440076	0	26373963	C	T	0.002038	Apolipoprotein B
8	rs2409688	0	10924033	G	A	0.00209923	Apolipoprotein B
8	rs1451711	0	96101915	C	T	0.00210177	Apolipoprotein B
7	rs117958692	0	2759134	T	C	0.00214379	Apolipoprotein B
1	rs61753288	0	16641797	T	C	0.00214305	Apolipoprotein B
13	rs9635050	0	84409054	T	G	0.00214109	Apolipoprotein B
10	rs4880425	0	134587640	A	G	0.00214107	Apolipoprotein B
7	rs28702730	0	22338108	T	C	0.00214068	Apolipoprotein B
7	rs7804620	0	26891831	G	T	0.00214012	Apolipoprotein B
12	rs12818051	0	20958886	C	T	0.00213932	Apolipoprotein B
1	rs667462	0	226742313	G	A	0.00213599	Apolipoprotein B
6	rs4870457	0	150633010	T	C	0.00213526	Apolipoprotein B
6	rs35273540	0	33260215	T	C	0.00213517	Apolipoprotein B
3	rs6770013	0	88031698	A	C	0.00213481	Apolipoprotein B
1	rs114117284	0	99183608	C	T	0.00213171	Apolipoprotein B
16	rs71380707	0	75200595	C	CAT	0.00213165	Apolipoprotein B
17	rs4626	0	48940422	T	C	0.00213088	Apolipoprotein B
2	rs7595693	0	241193079	T	C	0.0021307	Apolipoprotein B
7	rs73349015	0	50762833	A	G	0.00214406	Apolipoprotein B
4	rs80037063	0	175076845	T	G	0.00214412	Apolipoprotein B
11	rs2186566	0	72902335	T	C	0.0021446	Apolipoprotein B
1	rs79129028	0	14297036	A	G	0.00214767	Apolipoprotein B
4	rs4498144	0	129380839	C	T	0.00215938	Apolipoprotein B
15	rs116417818	0	83057480	G	C	0.00215932	Apolipoprotein B
19	rs10422883	0	46247641	G	A	0.00215819	Apolipoprotein B
16	rs12443593	0	20676354	A	C	0.00215771	Apolipoprotein B
12	rs7295767	0	66028857	T	C	0.00215727	Apolipoprotein B
2	rs72830679	0	118298262	C	G	0.00215597	Apolipoprotein B
7	rs117576300	0	81768172	A	G	0.0021552	Apolipoprotein B
9	rs7041776	0	105729016	C	T	0.00213063	Apolipoprotein B
3	rs78284331	0	196240722	T	C	0.00215271	Apolipoprotein B
16	rs8058978	0	9949936	G	A	0.00215214	Apolipoprotein B
1	rs17580589	0	219326319	A	C	0.00215193	Apolipoprotein B
10	rs10795460	0	17244253	T	C	0.00215112	Apolipoprotein B
19	rs73036800	0	44440105	G	A	0.0021509	Apolipoprotein B
3	rs852701	0	98540982	G	A	0.00215002	Apolipoprotein B
1	Affx-35292452	0	175127771	T	C	0.00214893	Apolipoprotein B
7	rs117532719	0	98503849	T	C	0.00214889	Apolipoprotein B
10	rs12570462	0	105613329	A	G	0.00215268	Apolipoprotein B
6	rs115639913	0	125890689	T	C	0.00210158	Apolipoprotein B
4	rs1801058	0	3039150	T	C	0.00212894	Apolipoprotein B
2	rs62182849	0	204459647	A	G	0.00212695	Apolipoprotein B
19	rs2260219	0	43967147	C	T	0.00211385	Apolipoprotein B
8	rs77267452	0	126601745	G	A	0.00211366	Apolipoprotein B
5	rs12522883	0	156523404	A	G	0.00211335	Apolipoprotein B
3	rs55803143	0	75216270	A	G	0.00211251	Apolipoprotein B
19	rs35089411	0	46189861	T	C	0.00211251	Apolipoprotein B
9	rs2818864	0	81831942	C	T	0.00211011	Apolipoprotein B
1	rs79800030	0	162154709	C	A	0.00210981	Apolipoprotein B
11	rs4758540	0	3174177	C	T	0.00210869	Apolipoprotein B
10	rs58334200	0	88512918	T	C	0.00210639	Apolipoprotein B
16	rs74614704	0	162240	A	G	0.00210499	Apolipoprotein B
19	rs1468570	0	39067517	A	G	0.00210473	Apolipoprotein B
4	rs4689641	0	7214221	T	C	0.00210367	Apolipoprotein B
6	rs1762703	0	107376799	T	C	0.00210362	Apolipoprotein B
11	rs75925473	0	134800160	A	G	0.00210215	Apolipoprotein B
2	rs114935192	0	16438049	A	G	0.0021018	Apolipoprotein B
3	rs74281210	0	124059461	A	G	0.00211547	Apolipoprotein B
11	rs79078715	0	128590885	A	C	0.00211554	Apolipoprotein B
4	rs13109093	0	148983139	C	A	0.00211844	Apolipoprotein B
14	rs10148244	0	78104381	C	A	0.00211924	Apolipoprotein B
1	rs11544199	0	54661262	T	C	0.00212556	Apolipoprotein B
6	rs17056610	0	96835316	A	G	0.00212504	Apolipoprotein B
2	rs7588567	0	134363032	C	T	0.00212491	Apolipoprotein B
2	rs138223215	0	192267400	G	A	0.00212397	Apolipoprotein B
9	rs79111028	0	129414510	A	G	0.00212329	Apolipoprotein B
5	rs1355188	0	42362473	A	G	0.00212321	Apolipoprotein B
7	rs41493047	0	2962848	A	G	0.00212318	Apolipoprotein B
18	rs77169818	0	74980601	T	A	0.00212797	Apolipoprotein B
9	rs10758705	0	5733241	T	C	0.00212297	Apolipoprotein B
14	rs1947466	0	69790670	A	G	0.00212278	Apolipoprotein B
1	rs228636	0	7917557	C	T	0.00212269	Apolipoprotein B
6	rs41545814	0	31382893	G	A	0.00212205	Apolipoprotein B
8	rs2703389	0	110556883	C	G	0.00212153	Apolipoprotein B
3	rs34673516	0	142747862	G	A	0.0021204	Apolipoprotein B
5	rs459552	0	112176756	T	A	0.00211969	Apolipoprotein B
5	rs60709947	0	5882495	C	T	0.00211937	Apolipoprotein B
18	rs67768874	0	12935154	C	A	0.00212289	Apolipoprotein B
4	rs6554390	0	57708794	C	A	0.00203658	Apolipoprotein B
6	rs9383466	0	19133505	A	G	0.00203624	Apolipoprotein B
4	rs28670991	0	14868943	T	C	0.00203613	Apolipoprotein B
5	rs73799837	0	122511063	A	G	0.00196647	Apolipoprotein B
16	rs1895505	0	75162298	C	T	0.00196377	Apolipoprotein B
3	rs758801	0	52536308	A	C	0.00196276	Apolipoprotein B
4	rs2260645	0	39482684	A	C	0.00196246	Apolipoprotein B
3	rs9853146	0	12299313	A	G	0.00196167	Apolipoprotein B
3	rs200411886	0	100604389	C	G	0.0019614	Apolipoprotein B
3	rs6809294	0	52170862	C	G	0.0019613	Apolipoprotein B
6	rs3830939	0	26505107	C	CA	0.00195968	Apolipoprotein B
20	rs16991592	0	10420416	C	T	0.00195806	Apolipoprotein B
19	rs77941029	0	8101266	T	C	0.00195773	Apolipoprotein B
8	rs117854534	0	109418350	C	A	0.00195753	Apolipoprotein B
11	Affx-52350712	0	6592448	GCGCGGA	G	0.00195747	Apolipoprotein B
10	rs6482225	0	22861591	A	C	0.0019561	Apolipoprotein B
6	rs116395497	0	237169	A	G	0.0019542	Apolipoprotein B
11	rs117693532	0	82911943	G	A	0.00195381	Apolipoprotein B
10	rs75887708	0	49939988	T	C	0.0019665	Apolipoprotein B
6	rs6904320	0	32312082	A	G	0.0019673	Apolipoprotein B
7	rs2329487	0	50702520	T	C	0.00196783	Apolipoprotein B
6	rs2523589	0	31327334	G	T	0.00196847	Apolipoprotein B
10	rs4506565	0	114756041	T	A	0.00198405	Apolipoprotein B
1	rs2251919	0	29085466	T	C	0.00198111	Apolipoprotein B
15	rs1457851	0	95524439	A	G	0.00198016	Apolipoprotein B
6	rs72976232	0	135556261	T	C	0.00198006	Apolipoprotein B
17	rs7220842	0	45320514	T	G	0.00197962	Apolipoprotein B
2	rs35093491	0	29543736	G	A	0.00197873	Apolipoprotein B
7	rs10228495	0	102440184	C	T	0.00197776	Apolipoprotein B
12	rs78824425	0	130515283	G	C	0.00195344	Apolipoprotein B
1	rs116281337	0	109347309	T	G	0.00197774	Apolipoprotein B
9	rs12341698	0	6645251	T	C	0.00197707	Apolipoprotein B
11	rs1512436	0	106306871	C	T	0.00197606	Apolipoprotein B
10	rs2296135	0	5994694	A	C	0.00197603	Apolipoprotein B
2	rs11883558	0	49119557	T	G	0.0019724	Apolipoprotein B
4	rs74608958	0	108101726	C	G	0.00197239	Apolipoprotein B
11	rs7949566	0	126285301	A	G	0.00197023	Apolipoprotein B
7	rs6961566	0	9006896	C	T	0.00196981	Apolipoprotein B
3	Affx-21123513	0	127253736	A	G	0.00197757	Apolipoprotein B
10	rs111618644	0	91439665	T	C	0.00198466	Apolipoprotein B
8	rs72693382	0	144973617	T	C	0.00195223	Apolipoprotein B
6	rs9405527	0	1922787	T	C	0.00195081	Apolipoprotein B
15	rs4777232	0	64147817	C	T	0.00193614	Apolipoprotein B
7	rs17785016	0	66727789	T	C	0.0019349	Apolipoprotein B
14	Affx-10902593	0	74331687	T	G	0.00193439	Apolipoprotein B
20	rs118047089	0	40277145	T	C	0.001933	Apolipoprotein B
8	rs28665671	0	11859977	T	C	0.00193287	Apolipoprotein B
5	rs736324	0	132558754	G	T	0.00193274	Apolipoprotein B
9	rs4745507	0	78751632	C	T	0.00193113	Apolipoprotein B
2	rs79489805	0	44018562	T	G	0.00193038	Apolipoprotein B
2	rs17808065	0	208198503	C	T	0.00192929	Apolipoprotein B
7	rs1468450	0	50694457	A	G	0.00192889	Apolipoprotein B
17	rs74587498	0	76388343	C	T	0.00192775	Apolipoprotein B
19	rs117394920	0	19444968	A	C	0.00192716	Apolipoprotein B
10	rs78333302	0	4200940	A	C	0.00192657	Apolipoprotein B
14	rs76568516	0	28004548	A	C	0.00192605	Apolipoprotein B
10	rs10787712	0	118414855	A	C	0.00192538	Apolipoprotein B
3	rs9861271	0	12707620	C	A	0.001937	Apolipoprotein B
12	Affx-7013878	0	121600253	T	C	0.0019378	Apolipoprotein B
16	rs1566439	0	57024662	C	T	0.00193935	Apolipoprotein B
2	rs116321988	0	117776329	G	A	0.0019405	Apolipoprotein B
20	rs56320002	0	56123080	G	A	0.00195042	Apolipoprotein B
9	rs117866897	0	110011022	A	G	0.00195029	Apolipoprotein B
16	rs12599531	0	89909401	T	C	0.00194983	Apolipoprotein B
2	rs72814059	0	64892587	A	G	0.00194958	Apolipoprotein B
12	rs11107653	0	78373353	G	A	0.00194884	Apolipoprotein B
3	rs11710971	0	187759862	C	A	0.0019482	Apolipoprotein B
9	rs10739940	0	95746460	C	T	0.00194805	Apolipoprotein B
8	rs4737866	0	68858065	A	G	0.00195191	Apolipoprotein B
8	rs6984721	0	13510305	C	T	0.00194691	Apolipoprotein B
18	rs118061523	0	74351008	A	G	0.00194674	Apolipoprotein B
9	rs62530283	0	7793371	G	A	0.00194542	Apolipoprotein B
13	rs206135	0	32876514	C	T	0.00194497	Apolipoprotein B
1	rs285480	0	165403903	G	A	0.00194429	Apolipoprotein B
6	rs4715323	0	52649246	T	G	0.00194324	Apolipoprotein B
17	rs4925159	0	18185510	A	G	0.0019427	Apolipoprotein B
17	rs2740341	0	672284	A	G	0.00194168	Apolipoprotein B
9	rs117717315	0	118720316	T	C	0.00194685	Apolipoprotein B
10	rs117467571	0	16280610	T	G	0.00198499	Apolipoprotein B
1	rs2476601	0	114377568	A	G	0.00198528	Apolipoprotein B
10	rs1992625	0	63520698	T	C	0.00198529	Apolipoprotein B
12	rs7978283	0	52559310	T	G	0.00202314	Apolipoprotein B
19	rs12979487	0	11079055	G	A	0.00202306	Apolipoprotein B
19	rs2042901	0	7204394	T	G	0.00202297	Apolipoprotein B
12	rs1861178	0	4303153	G	A	0.00202256	Apolipoprotein B
5	rs13187320	0	141206648	C	T	0.00202221	Apolipoprotein B
3	rs62263033	0	48370424	C	T	0.002022	Apolipoprotein B
16	rs72791250	0	30349065	T	G	0.00202148	Apolipoprotein B
8	rs2980437	0	8094763	C	T	0.00201844	Apolipoprotein B
2	rs112020963	0	210870168	T	C	0.00201771	Apolipoprotein B
14	rs10139426	0	26179158	G	A	0.00201557	Apolipoprotein B
6	rs75559088	0	67314916	T	C	0.00201528	Apolipoprotein B
19	rs4919841	0	525341	C	T	0.00201466	Apolipoprotein B
18	rs62095675	0	43905228	A	G	0.00201381	Apolipoprotein B
12	rs34149579	0	123345509	T	G	0.00201341	Apolipoprotein B
11	rs3016770	0	128694040	T	G	0.00201252	Apolipoprotein B
4	rs115748874	0	37190493	G	A	0.00202382	Apolipoprotein B
7	rs117475565	0	5146286	A	C	0.00202426	Apolipoprotein B
8	rs34270982	0	10854864	A	G	0.00202456	Apolipoprotein B
3	rs9819675	0	154175948	C	A	0.00202531	Apolipoprotein B
4	rs2707715	0	160464020	C	T	0.00203597	Apolipoprotein B
16	rs28385574	0	31158647	T	C	0.00203595	Apolipoprotein B
6	rs72867511	0	43020925	C	T	0.00203563	Apolipoprotein B
4	rs116302203	0	62048479	G	A	0.00203424	Apolipoprotein B
3	rs41267867	0	148766623	C	T	0.00203331	Apolipoprotein B
2	rs35784579	0	95818506	T	C	0.00203131	Apolipoprotein B
2	rs78102977	0	85430393	G	A	0.00203083	Apolipoprotein B
4	rs113162361	0	165620792	A	G	0.00201238	Apolipoprotein B
6	Affx-28423465	0	30071330	T	C	0.00202959	Apolipoprotein B
18	rs833500	0	46639198	A	G	0.00202874	Apolipoprotein B
10	rs7079287	0	91794661	T	C	0.00202793	Apolipoprotein B
4	rs6826999	0	78584459	C	A	0.00202706	Apolipoprotein B
1	rs78036446	0	245011190	C	T	0.00202634	Apolipoprotein B
12	rs79348164	0	56011469	C	T	0.00202592	Apolipoprotein B
18	rs78580942	0	65302958	A	G	0.00202583	Apolipoprotein B
1	rs72639756	0	17383439	G	A	0.00202534	Apolipoprotein B
6	rs114804553	0	26988780	A	T	0.00202923	Apolipoprotein B
1	rs35625655	0	47031542	A	G	0.00201213	Apolipoprotein B
1	rs1041907	0	172616991	C	T	0.00201185	Apolipoprotein B
6	rs6939576	0	28669315	A	G	0.00201072	Apolipoprotein B
2	rs56038327	0	166559219	C	T	0.0019995	Apolipoprotein B
3	rs7549	0	52825912	A	C	0.00199933	Apolipoprotein B
20	rs6084789	0	4542140	C	T	0.00199908	Apolipoprotein B
10	rs35945898	0	30142675	T	G	0.00199886	Apolipoprotein B
1	rs114274423	0	90006286	G	T	0.00199815	Apolipoprotein B
12	rs7397745	0	124218026	T	C	0.00199746	Apolipoprotein B
9	rs7852279	0	112105331	T	C	0.00199485	Apolipoprotein B
12	rs10842178	0	23677357	C	T	0.00199972	Apolipoprotein B
2	rs2052950	0	79752430	C	G	0.00199409	Apolipoprotein B
2	rs55649915	0	114385986	C	A	0.00199176	Apolipoprotein B
13	rs3742096	0	50354728	T	C	0.00199173	Apolipoprotein B
17	rs17817797	0	53332497	T	C	0.00199077	Apolipoprotein B
10	rs78130758	0	97883062	T	C	0.00198844	Apolipoprotein B
5	rs271919	0	95732457	G	T	0.00198737	Apolipoprotein B
7	rs78859214	0	140604036	C	T	0.00198615	Apolipoprotein B
2	rs13022268	0	108837320	G	A	0.00198598	Apolipoprotein B
4	rs28433701	0	38314714	C	A	0.00199368	Apolipoprotein B
12	rs35379220	0	51345784	T	C	0.00167555	Apolipoprotein B
6	rs9389402	0	136874014	C	T	0.00200079	Apolipoprotein B
6	rs117072091	0	111855985	G	T	0.00200129	Apolipoprotein B
14	rs8021379	0	78110920	C	T	0.00201034	Apolipoprotein B
20	rs3859664	0	3671891	A	G	0.00200903	Apolipoprotein B
5	rs7727095	0	75795407	A	G	0.00200896	Apolipoprotein B
10	rs116964825	0	94646776	A	G	0.00200878	Apolipoprotein B
19	rs74675346	0	10482638	A	C	0.00200774	Apolipoprotein B
4	rs78160528	0	110988745	T	C	0.00200731	Apolipoprotein B
5	rs114613137	0	139012114	T	C	0.00200724	Apolipoprotein B
2	rs17768950	0	46884277	G	C	0.00200122	Apolipoprotein B
1	rs78886843	0	152412328	T	C	0.00200641	Apolipoprotein B
12	rs73454809	0	131027277	T	C	0.00200587	Apolipoprotein B
1	rs72662600	0	55732403	G	A	0.0020056	Apolipoprotein B
8	rs2198916	0	71643342	T	C	0.002005	Apolipoprotein B
15	rs6496536	0	89479975	T	C	0.00200346	Apolipoprotein B
3	rs1001817	0	183995341	T	C	0.00200303	Apolipoprotein B
16	rs9925562	0	57382169	C	T	0.002003	Apolipoprotein B
3	rs7614404	0	68748264	T	C	0.0020013	Apolipoprotein B
3	rs116441871	0	12655876	A	G	0.0020059	Apolipoprotein B
15	rs1436955	0	62404382	T	C	0.00215942	Apolipoprotein B
19	rs17426435	0	11546269	A	G	0.00167341	Apolipoprotein B
2	rs74584454	0	22711533	T	C	0.00167302	Apolipoprotein B
6	rs3846869	0	34453386	A	C	0.00138059	Apolipoprotein B
14	rs72679175	0	77710471	A	G	0.00137904	Apolipoprotein B
20	rs77854204	0	39473280	A	G	0.00137809	Apolipoprotein B
9	rs76265019	0	25916411	A	G	0.00137778	Apolipoprotein B
13	rs7334677	0	53231255	G	A	0.00137592	Apolipoprotein B
19	rs12982437	0	10004685	T	C	0.00137355	Apolipoprotein B
1	rs7522710	0	244377850	T	C	0.0013735	Apolipoprotein B
6	rs1059227	0	36098410	A	C	0.00137313	Apolipoprotein B
11	rs10832249	0	14416189	A	C	0.00137295	Apolipoprotein B
8	rs2469665	0	101615462	C	T	0.00137124	Apolipoprotein B
1	rs10752867	0	182197025	A	C	0.00137093	Apolipoprotein B
6	rs9350355	0	21393734	G	A	0.00137086	Apolipoprotein B
18	rs41342949	0	55363863	C	T	0.00137079	Apolipoprotein B
2	rs76668946	0	49496176	A	G	0.00137003	Apolipoprotein B
22	rs5770917	0	51017353	C	T	0.00137003	Apolipoprotein B
6	rs615672	0	32574171	C	G	0.00138084	Apolipoprotein B
6	rs3130654	0	30823075	G	C	0.00138085	Apolipoprotein B
3	rs720390	0	185548683	A	G	0.00138142	Apolipoprotein B
1	rs112804767	0	28046034	T	C	0.00138265	Apolipoprotein B
2	rs10185680	0	24275306	A	G	0.00139328	Apolipoprotein B
11	rs61730035	0	118895962	A	G	0.00139306	Apolipoprotein B
2	rs7606864	0	214647339	T	C	0.00139297	Apolipoprotein B
12	rs61752535	0	109684125	A	G	0.00139219	Apolipoprotein B
19	rs8113356	0	795816	A	G	0.00139202	Apolipoprotein B
16	rs78102288	0	28562642	G	A	0.00139187	Apolipoprotein B
2	rs1530758	0	23359101	C	T	0.00139064	Apolipoprotein B
12	rs4883545	0	133252556	T	C	0.0013661	Apolipoprotein B
9	rs13301653	0	140443648	G	T	0.00139064	Apolipoprotein B
15	rs11854184	0	49293194	A	C	0.00138913	Apolipoprotein B
3	Affx-52241657	0	15475982	T	C	0.00138818	Apolipoprotein B
11	rs35266076	0	116302651	A	G	0.0013875	Apolipoprotein B
6	rs56760833	0	29916643	C	T	0.00138743	Apolipoprotein B
7	rs35086262	0	127965634	A	AT	0.00138652	Apolipoprotein B
3	rs7429981	0	2158565	C	T	0.00138557	Apolipoprotein B
9	rs117119943	0	16772349	C	T	0.00138519	Apolipoprotein B
7	rs117967104	0	157968498	T	G	0.00138999	Apolipoprotein B
2	rs115407852	0	71908183	A	G	0.00139475	Apolipoprotein B
7	rs2392421	0	36149653	A	G	0.00136584	Apolipoprotein B
11	rs7946299	0	116587849	C	T	0.00136525	Apolipoprotein B
3	rs7432897	0	56731110	A	G	0.00134482	Apolipoprotein B
11	rs201036288	0	32975622	C	T	0.0013437	Apolipoprotein B
2	rs66961529	0	8720696	G	A	0.00134178	Apolipoprotein B
11	rs201902095	0	6190635	A	G	0.00134121	Apolipoprotein B
12	rs10876171	0	51793821	G	A	0.00133962	Apolipoprotein B
1	rs17047703	0	218525588	A	C	0.00133933	Apolipoprotein B
19	rs117013712	0	53536123	A	G	0.00133931	Apolipoprotein B
19	rs11669679	0	42985972	T	C	0.00133923	Apolipoprotein B
15	rs117328537	0	67830685	G	A	0.00133857	Apolipoprotein B
11	rs35412484	0	116669428	C	T	0.00133812	Apolipoprotein B
14	rs57252694	0	20988949	T	C	0.00133675	Apolipoprotein B
20	rs35130536	0	39787530	C	T	0.0013367	Apolipoprotein B
20	rs6117972	0	7851422	T	G	0.00133597	Apolipoprotein B
7	rs117341688	0	141866811	G	A	0.00133548	Apolipoprotein B
6	rs4540292	0	31317182	G	T	0.00133534	Apolipoprotein B
18	rs149039636	0	14763745	T	C	0.00134535	Apolipoprotein B
17	rs871841	0	8216468	T	C	0.00134567	Apolipoprotein B
12	rs3742027	0	109670468	T	C	0.00134628	Apolipoprotein B
4	rs115467947	0	80716513	G	A	0.00134799	Apolipoprotein B
2	rs75269698	0	67080118	T	C	0.00136356	Apolipoprotein B
5	rs1857770	0	155769455	G	T	0.00136341	Apolipoprotein B
19	rs10402091	0	58397475	A	G	0.00136027	Apolipoprotein B
10	rs7919667	0	102968878	T	A	0.00135819	Apolipoprotein B
2	rs4665253	0	24382546	G	A	0.001356	Apolipoprotein B
6	rs4959053	0	31099577	A	G	0.00135497	Apolipoprotein B
6	rs79168752	0	20396149	T	G	0.00135284	Apolipoprotein B
12	rs12369063	0	51802468	T	G	0.0013653	Apolipoprotein B
5	rs11745587	0	131796922	A	G	0.0013522	Apolipoprotein B
1	rs76583336	0	234666650	T	G	0.00135105	Apolipoprotein B
2	rs16987794	0	20748761	C	T	0.00135098	Apolipoprotein B
4	rs10937649	0	5543586	T	C	0.00135079	Apolipoprotein B
18	rs77670895	0	61621506	C	T	0.00134929	Apolipoprotein B
4	rs2073503	0	3536176	G	C	0.00134911	Apolipoprotein B
16	rs56286210	0	69500533	T	G	0.00134897	Apolipoprotein B
1	rs17501381	0	92003919	C	T	0.00134828	Apolipoprotein B
6	rs9400897	0	116599665	C	T	0.00135165	Apolipoprotein B
16	rs34668086	0	24653315	C	T	0.00133533	Apolipoprotein B
2	rs115968295	0	101812998	T	C	0.00139513	Apolipoprotein B
10	rs3816355	0	118359548	T	C	0.00139633	Apolipoprotein B
7	rs117253096	0	75921296	T	C	0.00143909	Apolipoprotein B
20	rs73111353	0	38694615	A	G	0.00143874	Apolipoprotein B
19	rs201944488	0	58421128	T	C	0.00143868	Apolipoprotein B
22	rs76736715	0	40382151	A	G	0.00143778	Apolipoprotein B
8	rs17155367	0	9053914	C	T	0.00143743	Apolipoprotein B
17	rs41457949	0	46123983	A	G	0.00143688	Apolipoprotein B
16	Affx-13445148	0	89777761	C	T	0.00143656	Apolipoprotein B
7	rs76473094	0	25994745	T	C	0.0014354	Apolipoprotein B
14	rs117621534	0	69943034	T	C	0.00143328	Apolipoprotein B
8	rs4404935	0	126528849	T	G	0.00143327	Apolipoprotein B
20	rs116696889	0	25972123	T	G	0.00143054	Apolipoprotein B
6	rs9276731	0	32765585	T	G	0.00143023	Apolipoprotein B
18	rs77185859	0	21678325	G	T	0.00142867	Apolipoprotein B
2	Affx-52361519	0	178682557	CATATAA	C	0.00142665	Apolipoprotein B
13	rs111485016	0	90859006	A	G	0.00142576	Apolipoprotein B
1	rs263526	0	2173504	C	T	0.00144003	Apolipoprotein B
1	rs61823158	0	234792226	G	A	0.0014401	Apolipoprotein B
3	rs193179336	0	97549653	G	A	0.00144066	Apolipoprotein B
2	rs6543023	0	101815925	T	C	0.00144074	Apolipoprotein B
3	rs114829391	0	98671118	A	G	0.00144582	Apolipoprotein B
2	rs79701540	0	177584292	G	A	0.00144563	Apolipoprotein B
16	Affx-13443977	0	89704365	C	G	0.00144562	Apolipoprotein B
15	rs55905564	0	76017452	T	C	0.00144538	Apolipoprotein B
17	rs1285285	0	77881709	G	C	0.00144486	Apolipoprotein B
8	rs67980578	0	127502950	G	A	0.00144475	Apolipoprotein B
1	rs72706058	0	161818324	A	G	0.00144472	Apolipoprotein B
11	rs45501691	0	104871193	G	A	0.00142472	Apolipoprotein B
18	rs72629875	0	59607217	T	C	0.00144449	Apolipoprotein B
15	rs11072824	0	79344416	C	T	0.00144417	Apolipoprotein B
16	rs5817549	0	65844338	C	CT	0.00144383	Apolipoprotein B
12	rs1894815	0	9038572	C	T	0.00144355	Apolipoprotein B
11	rs56129946	0	134292819	T	C	0.00144299	Apolipoprotein B
2	rs17344072	0	54779278	T	G	0.00144186	Apolipoprotein B
13	rs118165626	0	112289282	C	T	0.00144165	Apolipoprotein B
4	rs6816837	0	131521015	G	A	0.00144133	Apolipoprotein B
1	rs616190	0	59623095	T	C	0.00144443	Apolipoprotein B
1	rs10911798	0	185987152	A	G	0.00139543	Apolipoprotein B
19	rs45513501	0	11097807	C	T	0.00142395	Apolipoprotein B
8	rs13280534	0	126676454	G	A	0.00142088	Apolipoprotein B
17	Affx-13924318	0	43744347	A	G	0.00140521	Apolipoprotein B
6	rs34359927	0	84980277	C	T	0.00140458	Apolipoprotein B
14	rs12878037	0	64336630	G	C	0.00140457	Apolipoprotein B
2	rs12472142	0	24429513	C	G	0.00140418	Apolipoprotein B
1	rs12074420	0	26345027	G	A	0.00140282	Apolipoprotein B
14	rs62000680	0	24891362	A	G	0.00140263	Apolipoprotein B
3	rs55777008	0	51854377	G	C	0.00140152	Apolipoprotein B
2	rs76597579	0	173025872	A	G	0.00140132	Apolipoprotein B
19	rs2571174	0	44934489	G	A	0.00140073	Apolipoprotein B
1	rs754790	0	234717434	C	G	0.00140055	Apolipoprotein B
6	rs6903164	0	44475190	C	T	0.00139966	Apolipoprotein B
16	rs2819641	0	13322280	C	T	0.0013993	Apolipoprotein B
1	rs72705021	0	178138639	G	A	0.00139833	Apolipoprotein B
17	rs117417857	0	29477508	T	G	0.00139748	Apolipoprotein B
1	rs6577274	0	102284828	A	G	0.00139737	Apolipoprotein B
19	rs73045226	0	41760913	G	A	0.00140585	Apolipoprotein B
1	rs11586529	0	111532437	A	G	0.00140727	Apolipoprotein B
4	rs111253292	0	47663760	G	T	0.00140737	Apolipoprotein B
2	rs11683203	0	20036711	T	C	0.00140998	Apolipoprotein B
6	rs1755047	0	33431319	C	G	0.00142022	Apolipoprotein B
8	rs6992040	0	1789844	C	A	0.00141988	Apolipoprotein B
8	rs6586953	0	20871759	G	C	0.00141977	Apolipoprotein B
20	rs4809262	0	61489101	C	G	0.00141804	Apolipoprotein B
6	rs6457702	0	32988049	T	G	0.00141783	Apolipoprotein B
12	rs71539465	0	19475601	T	C	0.00141728	Apolipoprotein B
8	rs6985703	0	56785133	G	T	0.0014168	Apolipoprotein B
6	rs2844670	0	31005726	G	A	0.00142176	Apolipoprotein B
17	Affx-14343876	0	7319325	T	C	0.00141673	Apolipoprotein B
2	rs62147239	0	86835965	C	T	0.00141551	Apolipoprotein B
10	rs41290638	0	124714018	A	G	0.00141431	Apolipoprotein B
12	rs76933207	0	113159744	T	G	0.00141408	Apolipoprotein B
6	rs12214416	0	160910517	A	T	0.00141293	Apolipoprotein B
16	rs34914030	0	72886284	A	G	0.0014117	Apolipoprotein B
3	rs77137226	0	138072769	A	G	0.00141075	Apolipoprotein B
2	rs4672886	0	219185545	A	G	0.00141064	Apolipoprotein B
4	rs111285143	0	8235220	A	C	0.00141636	Apolipoprotein B
3	rs74992786	0	189838142	A	G	0.00144718	Apolipoprotein B
15	rs1436953	0	62414014	C	T	0.00133469	Apolipoprotein B
5	rs62378262	0	106171687	A	G	0.00133252	Apolipoprotein B
8	rs4618656	0	10969235	A	T	0.00126294	Apolipoprotein B
17	rs2003549	0	62008437	T	C	0.0012623	Apolipoprotein B
6	rs1633059	0	29726550	C	T	0.00126167	Apolipoprotein B
6	rs55704201	0	31819579	A	C	0.00126047	Apolipoprotein B
16	rs9921337	0	6469407	T	C	0.00125903	Apolipoprotein B
2	rs17414174	0	43937500	C	T	0.00125824	Apolipoprotein B
12	rs76365233	0	12885173	G	C	0.00125795	Apolipoprotein B
7	rs6977319	0	72886186	T	C	0.00125784	Apolipoprotein B
10	rs434645	0	8121451	A	G	0.00125778	Apolipoprotein B
16	rs13331433	0	56679799	G	A	0.00125749	Apolipoprotein B
12	rs11056155	0	14894148	A	C	0.0012571	Apolipoprotein B
17	rs8065023	0	48932828	C	T	0.00125546	Apolipoprotein B
13	rs78306328	0	86411835	A	G	0.00125524	Apolipoprotein B
5	rs114567898	0	180561258	T	C	0.00125449	Apolipoprotein B
2	rs1861773	0	56402848	C	T	0.00125365	Apolipoprotein B
19	rs75094963	0	30054617	C	T	0.00126338	Apolipoprotein B
15	rs4775841	0	50135058	G	C	0.00126446	Apolipoprotein B
17	rs117117531	0	50899429	A	C	0.00126499	Apolipoprotein B
8	rs7009772	0	123801083	T	C	0.001265	Apolipoprotein B
16	rs62035581	0	29344690	T	C	0.00127308	Apolipoprotein B
8	rs117262040	0	1703990	A	G	0.00127274	Apolipoprotein B
19	rs279233	0	12034211	C	A	0.00127253	Apolipoprotein B
10	rs12782055	0	20790236	T	C	0.0012724	Apolipoprotein B
1	rs16852679	0	178294736	G	A	0.00127101	Apolipoprotein B
5	rs116695020	0	109134028	G	A	0.00127087	Apolipoprotein B
19	rs2230636	0	4409756	G	A	0.00126979	Apolipoprotein B
2	rs34176331	0	65172970	C	T	0.00125247	Apolipoprotein B
16	rs200992486	0	72821344	A	G	0.00126974	Apolipoprotein B
9	rs112809777	0	215228	G	C	0.0012686	Apolipoprotein B
11	rs83998	0	1998171	G	C	0.00126854	Apolipoprotein B
2	rs16824632	0	184381638	G	A	0.00126835	Apolipoprotein B
11	rs10082701	0	1657308	T	C	0.00126799	Apolipoprotein B
5	rs78808121	0	63656992	A	G	0.00126624	Apolipoprotein B
9	rs117329559	0	98149875	T	C	0.00126582	Apolipoprotein B
6	rs142472343	0	26107816	C	T	0.00126569	Apolipoprotein B
6	Affx-80229033	0	31687869	T	C	0.00126942	Apolipoprotein B
1	rs1062964	0	59042388	G	C	0.00127459	Apolipoprotein B
16	rs76424707	0	71004735	A	G	0.00125237	Apolipoprotein B
3	rs16824480	0	154691325	G	A	0.00125019	Apolipoprotein B
19	rs41465445	0	38910787	T	C	0.00123044	Apolipoprotein B
12	rs10846133	0	15239535	A	G	0.00123019	Apolipoprotein B
1	rs34071480	0	25813064	T	C	0.00122979	Apolipoprotein B
10	rs951647	0	90992204	C	G	0.00122921	Apolipoprotein B
8	rs11136300	0	144124609	T	C	0.00122917	Apolipoprotein B
3	rs13074706	0	121786069	A	G	0.00122885	Apolipoprotein B
9	rs10758189	0	33125804	C	T	0.00122862	Apolipoprotein B
14	rs1203842	0	30009328	A	C	0.00122855	Apolipoprotein B
6	rs1319075	0	28662521	C	T	0.00122842	Apolipoprotein B
2	rs13419087	0	40495934	G	A	0.00122804	Apolipoprotein B
12	rs2368079	0	96965215	A	G	0.00122749	Apolipoprotein B
17	rs3764400	0	46123932	C	T	0.00122689	Apolipoprotein B
2	rs116596490	0	111744738	C	A	0.00122644	Apolipoprotein B
3	rs59564285	0	115399503	A	G	0.00122585	Apolipoprotein B
2	rs1467235	0	235187384	G	A	0.00331317	Apolipoprotein B
6	rs3094111	0	30788191	T	C	0.0012306	Apolipoprotein B
12	rs1152884	0	66600751	A	G	0.00123088	Apolipoprotein B
4	rs4444903	0	110834110	G	A	0.0012324	Apolipoprotein B
2	rs77506341	0	203379805	G	C	0.00123272	Apolipoprotein B
17	rs79989254	0	63468858	A	G	0.00124966	Apolipoprotein B
19	rs8107912	0	18707048	C	T	0.00124961	Apolipoprotein B
20	rs73901269	0	14510068	A	G	0.00124899	Apolipoprotein B
13	rs9543403	0	74157917	C	T	0.00124866	Apolipoprotein B
1	rs591206	0	78701527	A	G	0.001244	Apolipoprotein B
17	rs72831855	0	46844564	T	C	0.00124374	Apolipoprotein B
5	Affx-25541891	0	123740915	A	G	0.00124311	Apolipoprotein B
7	rs7784011	0	136091092	C	G	0.00125067	Apolipoprotein B
4	rs45593131	0	175425256	A	G	0.00124133	Apolipoprotein B
17	rs71375758	0	67860977	G	T	0.00123989	Apolipoprotein B
10	rs2782981	0	115781547	T	C	0.00123981	Apolipoprotein B
20	rs6017328	0	42981753	T	C	0.00123961	Apolipoprotein B
5	rs60870315	0	53297308	G	A	0.00123911	Apolipoprotein B
20	rs1543534	0	62911117	A	G	0.00123704	Apolipoprotein B
10	rs61864683	0	128254943	C	T	0.00123703	Apolipoprotein B
1	rs7521013	0	245934984	T	C	0.00123639	Apolipoprotein B
11	rs670358	0	64591679	A	G	0.00124029	Apolipoprotein B
12	rs11834950	0	40727598	T	C	0.00133394	Apolipoprotein B
3	rs234051	0	172311712	A	G	0.00127656	Apolipoprotein B
14	rs807353	0	99421281	T	C	0.0012771	Apolipoprotein B
5	rs116281946	0	100603071	T	G	0.00131728	Apolipoprotein B
19	rs17272847	0	49979398	A	G	0.00131593	Apolipoprotein B
13	rs117798825	0	67032608	G	A	0.00131512	Apolipoprotein B
17	rs3760183	0	17400972	T	G	0.00131405	Apolipoprotein B
11	rs4754834	0	102017853	G	T	0.00131381	Apolipoprotein B
6	rs2523534	0	31336349	A	G	0.0013133	Apolipoprotein B
4	rs79295655	0	3477082	A	G	0.00131324	Apolipoprotein B
19	rs111365792	0	55078730	T	C	0.00131323	Apolipoprotein B
12	rs12811903	0	10483878	A	C	0.00131274	Apolipoprotein B
6	rs3130555	0	31085547	C	G	0.00131222	Apolipoprotein B
13	rs75431822	0	75550556	T	C	0.00131182	Apolipoprotein B
1	rs11588511	0	12272553	T	C	0.00131077	Apolipoprotein B
3	rs111594743	0	119337598	T	C	0.00131048	Apolipoprotein B
19	rs116953645	0	46613411	A	G	0.00130867	Apolipoprotein B
17	rs116266545	0	42225445	T	C	0.00130673	Apolipoprotein B
20	rs985586	0	43957510	A	G	0.00131741	Apolipoprotein B
6	rs3800305	0	27185576	C	T	0.00131866	Apolipoprotein B
2	rs4675966	0	242244342	T	C	0.00132009	Apolipoprotein B
1	rs77947619	0	178052365	C	G	0.00132021	Apolipoprotein B
16	rs13338273	0	79038822	G	A	0.00133165	Apolipoprotein B
16	rs76034523	0	78239974	G	A	0.00133065	Apolipoprotein B
19	rs427880	0	11942362	G	A	0.00132868	Apolipoprotein B
15	rs12915189	0	91114376	A	G	0.00132808	Apolipoprotein B
1	rs2143102	0	25967587	T	C	0.00132791	Apolipoprotein B
6	rs2242653	0	31675765	A	G	0.00132618	Apolipoprotein B
16	rs72793348	0	30573059	C	T	0.00132548	Apolipoprotein B
8	rs75804235	0	40607023	G	A	0.00130642	Apolipoprotein B
9	rs61759822	0	140147273	T	C	0.00132516	Apolipoprotein B
10	rs12763565	0	94520143	G	T	0.00132483	Apolipoprotein B
12	rs73212407	0	115460631	T	C	0.0013248	Apolipoprotein B
16	rs8064223	0	3064863	T	C	0.00132458	Apolipoprotein B
11	rs4310632	0	125972440	G	A	0.00132391	Apolipoprotein B
1	rs2817619	0	11603063	T	C	0.00132376	Apolipoprotein B
1	rs74104823	0	95802200	A	G	0.00132138	Apolipoprotein B
19	rs763585	0	57821889	A	G	0.00132049	Apolipoprotein B
12	rs2285595	0	120156408	G	A	0.00132516	Apolipoprotein B
16	rs72802153	0	48214889	C	G	0.00127697	Apolipoprotein B
11	rs2618081	0	75988667	A	G	0.00130631	Apolipoprotein B
10	rs34506003	0	70608349	T	G	0.00130603	Apolipoprotein B
13	rs71432983	0	48978247	C	T	0.00129211	Apolipoprotein B
6	rs57139556	0	150998511	G	A	0.00129065	Apolipoprotein B
22	rs55747387	0	50584130	A	G	0.00129009	Apolipoprotein B
9	rs10981210	0	114780290	C	T	0.00128986	Apolipoprotein B
5	rs10062821	0	117979816	A	C	0.0012895	Apolipoprotein B
20	rs2424260	0	20113150	A	G	0.00128785	Apolipoprotein B
1	rs1317709	0	26384690	G	T	0.00128701	Apolipoprotein B
16	rs17783087	0	83910506	C	T	0.00128619	Apolipoprotein B
15	rs17269323	0	82434366	G	A	0.00128547	Apolipoprotein B
17	rs79989390	0	37962845	A	G	0.00128367	Apolipoprotein B
1	rs11808911	0	209871977	T	C	0.00128333	Apolipoprotein B
1	rs708775	0	226923264	A	G	0.00128204	Apolipoprotein B
7	rs10248777	0	26473995	C	A	0.00127853	Apolipoprotein B
7	rs79945863	0	85084908	G	A	0.00127823	Apolipoprotein B
8	rs35548819	0	18228616	C	T	0.00127795	Apolipoprotein B
1	rs3008423	0	26323370	A	C	0.00129233	Apolipoprotein B
20	rs79905917	0	3710964	A	G	0.00129263	Apolipoprotein B
8	rs17126921	0	18467291	T	C	0.00129369	Apolipoprotein B
19	rs7247429	0	56752041	C	T	0.00129459	Apolipoprotein B
2	rs74911659	0	33810638	C	T	0.00130454	Apolipoprotein B
3	rs74953683	0	58412051	G	A	0.00130362	Apolipoprotein B
10	rs74391015	0	62913796	T	C	0.00130316	Apolipoprotein B
2	rs72948830	0	178727783	A	G	0.0013024	Apolipoprotein B
10	rs61854925	0	89261053	A	C	0.0013021	Apolipoprotein B
21	rs75836101	0	26566265	C	T	0.00130198	Apolipoprotein B
5	rs115204012	0	163872192	G	A	0.00130188	Apolipoprotein B
9	rs112539798	0	111391387	T	A	0.00130615	Apolipoprotein B
4	rs6811863	0	37962186	G	C	0.00129756	Apolipoprotein B
8	rs9987351	0	10460840	G	A	0.00129659	Apolipoprotein B
13	rs147120792	0	50204975	T	C	0.00129603	Apolipoprotein B
8	rs10107936	0	130899489	C	G	0.00129592	Apolipoprotein B
19	rs78575228	0	47239972	C	T	0.00129551	Apolipoprotein B
6	rs9456641	0	161628111	C	T	0.00129537	Apolipoprotein B
8	rs4739022	0	55505788	T	C	0.00129518	Apolipoprotein B
1	rs12739013	0	210468160	G	A	0.00129473	Apolipoprotein B
12	rs117839344	0	58183636	G	A	0.00129662	Apolipoprotein B
2	rs1919401	0	22960628	C	A	0.00144918	Apolipoprotein B
19	rs34914886	0	58774094	T	C	0.00144922	Apolipoprotein B
6	rs80060144	0	112695827	C	T	0.00145168	Apolipoprotein B
12	rs73214144	0	121450881	A	G	0.00159324	Apolipoprotein B
2	rs78568171	0	57560017	T	C	0.00159321	Apolipoprotein B
16	rs10521043	0	13896233	T	C	0.00159302	Apolipoprotein B
10	rs117594056	0	5273530	T	C	0.001593	Apolipoprotein B
17	rs111269579	0	67627234	C	T	0.00159275	Apolipoprotein B
18	rs9951447	0	20009691	C	T	0.00159149	Apolipoprotein B
2	rs72802712	0	26967123	C	T	0.00159031	Apolipoprotein B
9	rs7038542	0	90810220	C	A	0.00159009	Apolipoprotein B
19	rs12983706	0	11473415	T	C	0.00158897	Apolipoprotein B
12	rs35388619	0	89520000	G	A	0.00158806	Apolipoprotein B
2	rs17818315	0	46818992	T	C	0.00158628	Apolipoprotein B
12	rs12314162	0	124826676	T	C	0.00158512	Apolipoprotein B
8	rs2736326	0	11328835	A	G	0.00158469	Apolipoprotein B
13	rs104894398	0	20763582	A	C	0.00158398	Apolipoprotein B
3	rs141207048	0	38835461	A	C	0.00158266	Apolipoprotein B
10	rs4918322	0	109579127	A	G	0.00159357	Apolipoprotein B
8	rs36002660	0	8544120	G	A	0.00159409	Apolipoprotein B
12	rs12826292	0	624659	A	G	0.00159446	Apolipoprotein B
14	rs10083536	0	20876189	A	G	0.00159464	Apolipoprotein B
11	rs587074	0	1881071	G	A	0.00160726	Apolipoprotein B
19	rs34301174	0	11348098	A	G	0.00160716	Apolipoprotein B
6	rs12212074	0	55497584	G	C	0.00160612	Apolipoprotein B
7	rs75553531	0	143023642	A	G	0.00160543	Apolipoprotein B
13	rs4773132	0	110849219	A	G	0.00160522	Apolipoprotein B
6	rs77529602	0	43807240	T	C	0.00160365	Apolipoprotein B
1	rs12734704	0	7878634	G	A	0.00160358	Apolipoprotein B
19	rs56076766	0	49415131	T	C	0.00158192	Apolipoprotein B
3	rs62259533	0	48934620	A	G	0.00160306	Apolipoprotein B
6	rs11754295	0	128706773	G	A	0.00160069	Apolipoprotein B
2	rs141939661	0	179733939	T	C	0.00160019	Apolipoprotein B
17	rs12601655	0	76371592	G	A	0.00159987	Apolipoprotein B
3	rs305511	0	12021902	T	C	0.00159961	Apolipoprotein B
2	rs4340537	0	166648671	A	G	0.00159944	Apolipoprotein B
3	rs2272150	0	142383318	A	G	0.00159565	Apolipoprotein B
12	rs7314152	0	58017701	G	T	0.0015955	Apolipoprotein B
5	rs4470721	0	51566705	C	G	0.00160272	Apolipoprotein B
22	rs9616064	0	46982293	T	C	0.00160957	Apolipoprotein B
13	rs9530138	0	73598865	T	C	0.00158133	Apolipoprotein B
20	rs2427611	0	62816511	A	T	0.00158042	Apolipoprotein B
15	rs11073502	0	86251534	T	C	0.00156213	Apolipoprotein B
5	rs112426251	0	156248289	A	G	0.00156122	Apolipoprotein B
1	rs75533653	0	146886988	A	G	0.00156103	Apolipoprotein B
17	rs4795613	0	29818894	G	A	0.00156055	Apolipoprotein B
1	rs17497815	0	103240890	T	C	0.00156031	Apolipoprotein B
16	rs141542731	0	334899	A	G	0.00155993	Apolipoprotein B
6	rs1052486	0	31610686	G	A	0.0015569	Apolipoprotein B
20	rs73611229	0	39537280	T	G	0.00155677	Apolipoprotein B
11	rs7949608	0	63595925	A	G	0.00155546	Apolipoprotein B
6	rs9474613	0	53513469	G	A	0.00155545	Apolipoprotein B
20	rs6089763	0	62308354	T	C	0.00155483	Apolipoprotein B
3	rs75476411	0	167994250	A	G	0.00155386	Apolipoprotein B
5	rs6874827	0	160704675	C	T	0.0015522	Apolipoprotein B
5	rs11742646	0	141019830	G	C	0.00155118	Apolipoprotein B
20	rs6019545	0	47557014	A	G	0.00155028	Apolipoprotein B
18	rs116724883	0	77161396	T	C	0.00156248	Apolipoprotein B
5	rs351855	0	176520243	A	G	0.00156292	Apolipoprotein B
4	rs114778530	0	138301661	A	G	0.00156392	Apolipoprotein B
7	rs77381575	0	142214207	T	C	0.00156728	Apolipoprotein B
14	rs117045223	0	41763567	T	G	0.00157987	Apolipoprotein B
1	rs12035683	0	79594216	T	C	0.00157968	Apolipoprotein B
22	rs2238795	0	19998655	G	C	0.00157919	Apolipoprotein B
7	rs73174920	0	155843148	T	C	0.00157774	Apolipoprotein B
12	rs35894350	0	87742945	T	G	0.00157728	Apolipoprotein B
1	rs12739425	0	86341853	C	T	0.00157697	Apolipoprotein B
13	rs76014049	0	108472500	C	T	0.00157675	Apolipoprotein B
17	rs79917357	0	46824674	A	G	0.00158062	Apolipoprotein B
6	rs2531802	0	28406603	T	C	0.00157673	Apolipoprotein B
1	rs115149203	0	83282363	C	T	0.00157503	Apolipoprotein B
15	rs142178295	0	75981154	C	T	0.00157418	Apolipoprotein B
1	rs35906145	0	111732003	A	T	0.00157285	Apolipoprotein B
13	rs1325646	0	46345494	C	T	0.00157205	Apolipoprotein B
12	rs7960393	0	109223254	C	G	0.00157115	Apolipoprotein B
12	rs35788371	0	628076	C	T	0.001571	Apolipoprotein B
17	rs62065796	0	46508156	A	G	0.00156935	Apolipoprotein B
4	rs112932700	0	7308678	A	G	0.0015757	Apolipoprotein B
8	rs2898295	0	11595969	A	G	0.00154893	Apolipoprotein B
2	rs62122720	0	22965237	T	C	0.00160991	Apolipoprotein B
13	rs75522825	0	22294708	C	T	0.00161089	Apolipoprotein B
8	rs1493042	0	18205516	A	C	0.00165592	Apolipoprotein B
8	rs72637421	0	53695353	G	A	0.00165396	Apolipoprotein B
13	rs117229430	0	68822706	G	T	0.00165192	Apolipoprotein B
4	rs13115763	0	89750105	T	C	0.00165157	Apolipoprotein B
1	rs4915827	0	62804719	G	A	0.0016505	Apolipoprotein B
3	rs13088462	0	51071713	C	T	0.00164609	Apolipoprotein B
4	rs1075989	0	87829251	G	A	0.00164416	Apolipoprotein B
1	rs12129787	0	161492587	T	C	0.0016431	Apolipoprotein B
3	rs72998148	0	132308259	C	T	0.00164298	Apolipoprotein B
6	rs9368919	0	36242290	T	A	0.00164128	Apolipoprotein B
1	Affx-15758179	0	93400766	T	G	0.00164126	Apolipoprotein B
3	rs79800966	0	21395909	T	C	0.00163975	Apolipoprotein B
4	rs6828100	0	54847381	A	G	0.00163895	Apolipoprotein B
12	rs11180881	0	41783381	C	T	0.00163877	Apolipoprotein B
6	rs2442728	0	31319355	T	G	0.00163859	Apolipoprotein B
1	rs10927875	0	16299312	T	C	0.00165696	Apolipoprotein B
9	rs202171778	0	135946390	G	C	0.0016575	Apolipoprotein B
3	rs74360028	0	94697628	A	G	0.00165763	Apolipoprotein B
15	rs10519212	0	63780630	C	T	0.00165787	Apolipoprotein B
20	rs17217119	0	52742590	G	A	0.00167175	Apolipoprotein B
11	rs10892752	0	121381489	G	A	0.00167123	Apolipoprotein B
4	rs7669227	0	26123616	G	A	0.00167027	Apolipoprotein B
17	rs79230911	0	35071109	C	T	0.00167022	Apolipoprotein B
13	rs118184019	0	66488117	A	C	0.00166868	Apolipoprotein B
6	rs62417477	0	43085339	A	G	0.00166797	Apolipoprotein B
12	rs11169552	0	51155663	T	C	0.00166761	Apolipoprotein B
1	rs2235547	0	23406485	C	G	0.00163709	Apolipoprotein B
8	rs10504412	0	68885634	T	G	0.00166646	Apolipoprotein B
6	rs210162	0	33560896	G	A	0.0016631	Apolipoprotein B
8	rs74625317	0	83848164	A	G	0.00166266	Apolipoprotein B
1	rs490765	0	57565437	A	G	0.00165992	Apolipoprotein B
6	rs142255156	0	29455032	C	T	0.00165992	Apolipoprotein B
16	rs77206482	0	56026433	T	C	0.00165986	Apolipoprotein B
5	rs10875641	0	148292922	C	T	0.00165875	Apolipoprotein B
20	rs6079527	0	1520042	A	T	0.00165873	Apolipoprotein B
8	rs117458785	0	116973009	T	C	0.00166397	Apolipoprotein B
1	rs75939230	0	110415560	A	G	0.00161081	Apolipoprotein B
13	rs117817322	0	62876255	A	G	0.00163633	Apolipoprotein B
16	rs117569764	0	55978728	A	G	0.00163509	Apolipoprotein B
5	rs55711827	0	34800216	C	T	0.00161948	Apolipoprotein B
14	rs10146072	0	63137870	A	G	0.00161859	Apolipoprotein B
14	rs1275824	0	70194563	C	A	0.00161832	Apolipoprotein B
19	rs67102109	0	12154799	C	G	0.00161714	Apolipoprotein B
2	rs10185842	0	166969795	G	T	0.00161668	Apolipoprotein B
10	rs59261532	0	106738546	G	A	0.00161648	Apolipoprotein B
22	rs75464776	0	48418375	G	C	0.00161642	Apolipoprotein B
7	rs34881399	0	72234176	C	T	0.00161592	Apolipoprotein B
16	rs75719766	0	57082024	T	C	0.00161493	Apolipoprotein B
10	rs74158134	0	112587298	T	C	0.0016141	Apolipoprotein B
1	rs16834213	0	236866836	T	C	0.00161274	Apolipoprotein B
3	rs589344	0	74392917	T	C	0.00161257	Apolipoprotein B
2	rs72943727	0	218250738	A	G	0.00161177	Apolipoprotein B
17	rs61735289	0	73747128	A	G	0.00161177	Apolipoprotein B
4	rs4860476	0	63502423	T	C	0.0016113	Apolipoprotein B
5	rs1363458	0	107139388	C	A	0.00162035	Apolipoprotein B
15	rs3919623	0	70936122	G	A	0.00162078	Apolipoprotein B
18	rs72980412	0	71917519	A	G	0.0016216	Apolipoprotein B
6	rs117970522	0	101057926	C	T	0.00162283	Apolipoprotein B
2	rs55867035	0	135744373	A	G	0.00163443	Apolipoprotein B
13	Affx-9228427	0	33079959	CA	C	0.00163413	Apolipoprotein B
5	rs4895139	0	119376041	C	T	0.00163407	Apolipoprotein B
14	rs7149892	0	59592168	A	G	0.00163394	Apolipoprotein B
2	rs72934385	0	211427022	T	C	0.00163366	Apolipoprotein B
1	rs6694357	0	151035628	C	A	0.00163338	Apolipoprotein B
6	rs73405681	0	34453626	G	A	0.00163265	Apolipoprotein B
1	rs75586771	0	55966965	A	C	0.00163547	Apolipoprotein B
18	rs13381583	0	42677468	C	T	0.00163257	Apolipoprotein B
1	rs188866535	0	233152681	A	G	0.00163181	Apolipoprotein B
13	rs76344056	0	100559150	A	G	0.00163143	Apolipoprotein B
8	rs7822123	0	144301346	A	G	0.00162977	Apolipoprotein B
13	rs17369646	0	22489741	A	G	0.00162971	Apolipoprotein B
8	rs117050491	0	23412446	T	C	0.00162881	Apolipoprotein B
6	rs218297	0	108448566	T	C	0.00162803	Apolipoprotein B
4	rs13144691	0	138379682	G	C	0.00162712	Apolipoprotein B
19	rs41301949	0	11231335	G	A	0.00163221	Apolipoprotein B
7	rs73178618	0	155099142	C	T	0.00154893	Apolipoprotein B
8	rs73663155	0	11374314	T	C	0.00154801	Apolipoprotein B
6	rs77042711	0	25413416	T	C	0.00154364	Apolipoprotein B
4	rs111440730	0	120049109	A	G	0.0014777	Apolipoprotein B
16	rs201773535	0	72090452	A	G	0.00147694	Apolipoprotein B
10	rs11187371	0	95052209	A	G	0.00147648	Apolipoprotein B
6	rs6455913	0	164084270	C	T	0.00147629	Apolipoprotein B
6	rs1741740	0	26428842	A	G	0.00147596	Apolipoprotein B
1	rs857725	0	158607935	G	T	0.00147552	Apolipoprotein B
19	rs35203778	0	58333131	A	T	0.00147541	Apolipoprotein B
16	rs148647729	0	57059318	A	G	0.00147492	Apolipoprotein B
1	rs478472	0	201625823	A	G	0.00147483	Apolipoprotein B
6	rs9365939	0	166336825	A	G	0.00147465	Apolipoprotein B
14	rs10782494	0	101365565	C	T	0.00147413	Apolipoprotein B
1	rs17429095	0	102275732	C	T	0.0014738	Apolipoprotein B
6	rs2070642	0	25831212	A	G	0.00147269	Apolipoprotein B
3	rs114549077	0	38584845	G	A	0.00147229	Apolipoprotein B
2	rs2902452	0	113895516	A	C	0.00147207	Apolipoprotein B
16	rs78008906	0	84025940	T	C	0.00147919	Apolipoprotein B
17	rs2953014	0	29495895	G	T	0.00148006	Apolipoprotein B
20	rs111514824	0	39452798	C	T	0.0014801	Apolipoprotein B
10	rs3815416	0	118385843	A	C	0.00148117	Apolipoprotein B
2	rs17046375	0	24751739	G	A	0.00149139	Apolipoprotein B
7	rs62504165	0	150300876	T	C	0.00149138	Apolipoprotein B
18	rs7236311	0	73137450	G	A	0.00149122	Apolipoprotein B
12	rs118008709	0	51577729	G	C	0.00149095	Apolipoprotein B
1	rs2223477	0	171308832	G	A	0.00149082	Apolipoprotein B
6	rs1046943	0	109783941	G	A	0.00149074	Apolipoprotein B
14	rs117871041	0	98886469	A	C	0.00149062	Apolipoprotein B
2	rs2304423	0	20845273	G	A	0.00147202	Apolipoprotein B
19	rs76314797	0	57768636	C	T	0.00148919	Apolipoprotein B
12	rs57310685	0	124606941	C	T	0.00148694	Apolipoprotein B
13	rs1326122	0	50722895	A	C	0.0014834	Apolipoprotein B
11	rs117983270	0	61611710	C	T	0.00148235	Apolipoprotein B
7	rs17152874	0	25923381	T	G	0.00148224	Apolipoprotein B
15	rs67774933	0	97394539	A	C	0.00148203	Apolipoprotein B
8	rs979449	0	72757776	T	G	0.00148167	Apolipoprotein B
6	rs4714708	0	43852907	C	T	0.00148155	Apolipoprotein B
2	rs61097887	0	44070251	C	T	0.00148824	Apolipoprotein B
19	rs35106910	0	45284266	C	A	0.00149183	Apolipoprotein B
12	rs6486782	0	122359172	T	C	0.00147197	Apolipoprotein B
16	rs77748927	0	11025884	T	G	0.0014693	Apolipoprotein B
1	rs1555936	0	201586129	C	T	0.00145984	Apolipoprotein B
2	rs2347284	0	19690234	T	C	0.00145782	Apolipoprotein B
12	rs6488898	0	124203832	G	A	0.00145709	Apolipoprotein B
8	rs2638650	0	18661521	T	C	0.00145693	Apolipoprotein B
6	rs76599837	0	85019056	C	G	0.00145679	Apolipoprotein B
2	rs75291407	0	26965682	T	C	0.00145615	Apolipoprotein B
16	rs6597	0	731725	G	T	0.0014551	Apolipoprotein B
1	rs41310883	0	151542176	T	C	0.00145498	Apolipoprotein B
8	rs7832991	0	21354760	A	G	0.00145494	Apolipoprotein B
1	rs17542229	0	108302754	A	G	0.00145453	Apolipoprotein B
3	rs116179076	0	93797787	A	G	0.00145448	Apolipoprotein B
17	Affx-13956725	0	46072228	T	C	0.00145422	Apolipoprotein B
15	rs73476677	0	80242152	C	T	0.00145327	Apolipoprotein B
5	rs619148	0	51972476	G	A	0.00145271	Apolipoprotein B
17	rs12453316	0	71516059	T	C	0.00145242	Apolipoprotein B
8	rs71509163	0	9898363	C	T	0.00145987	Apolipoprotein B
20	rs144460022	0	39832328	G	A	0.00146016	Apolipoprotein B
17	rs189143886	0	41901366	T	G	0.00146116	Apolipoprotein B
15	rs28739469	0	100311843	G	T	0.00146122	Apolipoprotein B
13	rs2479439	0	36231204	T	C	0.00146904	Apolipoprotein B
6	rs115521560	0	32019382	C	A	0.00146811	Apolipoprotein B
11	rs633045	0	111647844	A	C	0.00146782	Apolipoprotein B
6	rs9469283	0	32813756	A	G	0.00146782	Apolipoprotein B
1	rs2494059	0	108239958	C	T	0.00146661	Apolipoprotein B
19	rs148790687	0	10883157	T	C	0.00146647	Apolipoprotein B
6	rs1479355	0	160530626	C	T	0.00146643	Apolipoprotein B
3	rs2712353	0	113495648	T	C	0.00146953	Apolipoprotein B
5	rs6893184	0	118730867	G	A	0.00146597	Apolipoprotein B
8	rs77549039	0	4278453	G	A	0.00146435	Apolipoprotein B
5	rs151893	0	57729538	C	T	0.00146332	Apolipoprotein B
20	rs118114048	0	58786901	T	C	0.00146284	Apolipoprotein B
19	rs11083772	0	46050760	T	C	0.00146273	Apolipoprotein B
16	rs3852691	0	69364030	A	G	0.00146239	Apolipoprotein B
6	rs1003582	0	29538403	C	G	0.00146179	Apolipoprotein B
2	rs10174576	0	44262359	A	G	0.0014614	Apolipoprotein B
3	rs73071203	0	41977464	C	A	0.00146486	Apolipoprotein B
1	rs3754096	0	198627652	A	G	0.00149266	Apolipoprotein B
14	rs117125586	0	70333627	T	C	0.00149394	Apolipoprotein B
11	rs522645	0	117101574	A	C	0.0014954	Apolipoprotein B
4	rs6813110	0	942660	T	C	0.00152948	Apolipoprotein B
7	rs4726169	0	152247405	T	A	0.00152902	Apolipoprotein B
9	Affx-33350288	0	136350150	T	C	0.00152892	Apolipoprotein B
13	rs117104442	0	100950642	T	C	0.001528	Apolipoprotein B
11	rs7396875	0	551405	G	A	0.00152777	Apolipoprotein B
1	rs2802809	0	204969586	T	C	0.00152708	Apolipoprotein B
19	rs885683	0	18244690	A	G	0.00152616	Apolipoprotein B
20	rs2904477	0	54440986	C	T	0.00152446	Apolipoprotein B
4	rs10020280	0	95685869	A	G	0.0015236	Apolipoprotein B
17	rs113905686	0	41469457	C	A	0.0015231	Apolipoprotein B
12	rs812315	0	57993490	G	A	0.00152264	Apolipoprotein B
17	rs28998810	0	26122511	A	G	0.001522	Apolipoprotein B
11	rs76627853	0	7207852	C	T	0.00152185	Apolipoprotein B
2	rs56661459	0	86638636	G	A	0.00152041	Apolipoprotein B
12	rs4363657	0	21368722	C	T	0.0015201	Apolipoprotein B
9	rs1887719	0	81869419	A	G	0.00153053	Apolipoprotein B
6	rs117789060	0	143172697	T	C	0.00153165	Apolipoprotein B
12	rs837483	0	125031404	A	G	0.00153244	Apolipoprotein B
16	rs8191219	0	82124238	T	G	0.00153328	Apolipoprotein B
9	rs71501884	0	101704066	C	T	0.00154306	Apolipoprotein B
16	rs7500550	0	19078196	A	G	0.00154114	Apolipoprotein B
4	rs75265782	0	36136214	C	T	0.00154089	Apolipoprotein B
7	rs117159629	0	1869057	A	G	0.00154011	Apolipoprotein B
6	rs17215130	0	106000071	T	C	0.00153919	Apolipoprotein B
12	rs10860217	0	97872863	C	T	0.00153871	Apolipoprotein B
8	rs9297360	0	106288561	T	C	0.00153857	Apolipoprotein B
4	rs28820041	0	149945322	G	A	0.0015187	Apolipoprotein B
10	rs1926739	0	18270422	A	G	0.00153842	Apolipoprotein B
7	rs12670612	0	25936865	A	G	0.00153682	Apolipoprotein B
3	rs114440384	0	39275010	A	G	0.00153547	Apolipoprotein B
14	rs61734876	0	20874411	C	T	0.00153505	Apolipoprotein B
14	rs12881394	0	83307073	T	C	0.00153493	Apolipoprotein B
19	rs4476273	0	45848133	T	C	0.00153466	Apolipoprotein B
2	rs6542041	0	112911923	A	G	0.00153433	Apolipoprotein B
10	rs117189731	0	62872477	A	G	0.00153404	Apolipoprotein B
3	rs56312626	0	11799588	A	C	0.00153802	Apolipoprotein B
8	rs800885	0	116449100	A	G	0.00151806	Apolipoprotein B
2	rs115807470	0	199097192	A	G	0.00151797	Apolipoprotein B
6	rs9387017	0	111944006	G	A	0.00151756	Apolipoprotein B
19	rs2301785	0	19408164	A	G	0.00150666	Apolipoprotein B
3	rs2322031	0	71627682	T	C	0.00150609	Apolipoprotein B
2	rs1551289	0	178155121	G	A	0.0015059	Apolipoprotein B
2	rs115550782	0	219873876	A	G	0.0015056	Apolipoprotein B
16	rs142532028	0	2506911	T	C	0.00150532	Apolipoprotein B
15	rs16973688	0	78273478	T	C	0.00150459	Apolipoprotein B
2	rs290037	0	77562253	C	A	0.00150428	Apolipoprotein B
17	rs55662831	0	7630193	A	G	0.00150668	Apolipoprotein B
19	rs10775614	0	10867219	G	A	0.00150368	Apolipoprotein B
9	rs113225180	0	137818474	T	G	0.00150246	Apolipoprotein B
2	rs74993391	0	221241366	A	G	0.00150158	Apolipoprotein B
14	rs200306	0	99401383	C	A	0.00150104	Apolipoprotein B
1	rs12753283	0	160114070	A	C	0.00150099	Apolipoprotein B
2	rs79580423	0	51008959	T	C	0.00149912	Apolipoprotein B
4	rs13143617	0	45160908	C	T	0.00149885	Apolipoprotein B
21	rs11911943	0	41267880	T	C	0.00149693	Apolipoprotein B
6	rs2328881	0	25394905	A	G	0.001503	Apolipoprotein B
14	rs888414	0	75104905	A	G	0.0016731	Apolipoprotein B
1	rs2149179	0	108099890	A	G	0.00150775	Apolipoprotein B
4	rs4309823	0	153136125	C	A	0.00150876	Apolipoprotein B
13	rs11620160	0	74843791	G	A	0.00151597	Apolipoprotein B
18	rs62099960	0	61062455	C	T	0.0015149	Apolipoprotein B
12	rs11057250	0	123787811	T	C	0.00151332	Apolipoprotein B
21	rs2824632	0	19488183	C	T	0.00151332	Apolipoprotein B
11	rs542571	0	104912221	A	T	0.00151327	Apolipoprotein B
5	rs11241955	0	127626884	A	G	0.00151291	Apolipoprotein B
8	rs2175835	0	29275779	C	T	0.00151225	Apolipoprotein B
19	rs117005178	0	50172434	A	G	0.00150847	Apolipoprotein B
9	rs10821156	0	96304597	T	C	0.00151199	Apolipoprotein B
15	rs115789093	0	96272315	A	G	0.00151123	Apolipoprotein B
20	rs6120005	0	31448849	A	G	0.0015107	Apolipoprotein B
9	rs542336	0	136009249	T	C	0.00151058	Apolipoprotein B
2	rs59633688	0	29286509	C	T	0.00151028	Apolipoprotein B
2	rs35356220	0	134362212	T	C	0.00150986	Apolipoprotein B
2	rs1919447	0	148462864	A	G	0.0015093	Apolipoprotein B
2	rs7586564	0	19788211	T	C	0.00150884	Apolipoprotein B
6	rs66541797	0	42825942	T	C	0.00151149	Apolipoprotein B
5	rs4252217	0	68665462	T	C	0.00215987	Apolipoprotein B
20	rs2320360	0	62856686	G	A	0.0012251	Apolipoprotein B
2	rs17782936	0	115368825	C	T	0.00216139	Apolipoprotein B
4	rs2688225	0	8407909	G	A	0.00291545	Apolipoprotein B
16	rs75818058	0	70802116	A	G	0.00291281	Apolipoprotein B
19	rs80106463	0	19770951	A	G	0.00291191	Apolipoprotein B
6	rs1342613	0	51302471	T	G	0.00290987	Apolipoprotein B
19	rs12852	0	35615179	A	G	0.0029082	Apolipoprotein B
14	rs11622475	0	104509076	T	C	0.00290764	Apolipoprotein B
16	rs16958668	0	69192772	T	C	0.00290572	Apolipoprotein B
11	rs77841249	0	113871405	T	C	0.00290467	Apolipoprotein B
7	rs17210387	0	36355234	T	C	0.00290462	Apolipoprotein B
5	rs72768385	0	74990892	A	G	0.002903	Apolipoprotein B
3	rs77776976	0	45597978	T	C	0.00290274	Apolipoprotein B
1	rs4920200	0	235056669	G	A	0.00290132	Apolipoprotein B
4	rs73249173	0	20218366	A	G	0.00290121	Apolipoprotein B
19	rs12978275	0	29312485	A	G	0.00290092	Apolipoprotein B
12	rs73086854	0	39645931	G	A	0.0029006	Apolipoprotein B
9	rs62568995	0	6580479	T	C	0.00291679	Apolipoprotein B
20	rs6079470	0	14501223	C	A	0.00291735	Apolipoprotein B
8	rs2293859	0	11216761	G	T	0.00292166	Apolipoprotein B
9	rs2149712	0	135605984	C	T	0.00292278	Apolipoprotein B
5	rs17817810	0	5985960	G	A	0.00293943	Apolipoprotein B
2	rs116115678	0	30038646	T	G	0.00293668	Apolipoprotein B
19	rs79181602	0	11300584	G	A	0.00293562	Apolipoprotein B
19	rs78640921	0	19384914	T	G	0.0029336	Apolipoprotein B
2	rs11677996	0	239118007	G	A	0.00293345	Apolipoprotein B
12	rs36146434	0	133803551	C	G	0.00293232	Apolipoprotein B
18	rs72862586	0	4907870	G	A	0.00293032	Apolipoprotein B
13	rs9520862	0	109030811	G	T	0.00290027	Apolipoprotein B
11	rs524838	0	131732297	A	G	0.00293001	Apolipoprotein B
6	rs112100248	0	30798476	T	C	0.00292966	Apolipoprotein B
17	rs7406402	0	29745981	G	A	0.00292853	Apolipoprotein B
16	rs115125308	0	51299518	A	G	0.00292779	Apolipoprotein B
3	rs1513331	0	111400646	C	T	0.00292729	Apolipoprotein B
5	rs4563609	0	157917275	G	A	0.002927	Apolipoprotein B
11	rs7118057	0	73308541	G	A	0.00292615	Apolipoprotein B
16	rs77493401	0	81620478	A	G	0.00292285	Apolipoprotein B
1	rs12033126	0	241768752	G	A	0.00292981	Apolipoprotein B
2	rs59372965	0	17948215	G	A	0.0029399	Apolipoprotein B
17	rs6504617	0	47685050	G	T	0.00290017	Apolipoprotein B
10	rs7476477	0	18773696	G	A	0.00289974	Apolipoprotein B
1	rs79359510	0	232464271	C	G	0.00288332	Apolipoprotein B
6	rs12202865	0	104268791	T	C	0.00288327	Apolipoprotein B
17	rs114001633	0	17722973	A	G	0.00288205	Apolipoprotein B
5	rs2624181	0	86408502	G	T	0.00288164	Apolipoprotein B
6	rs16895609	0	65335709	C	G	0.00288108	Apolipoprotein B
2	rs72800469	0	26938567	A	G	0.00288036	Apolipoprotein B
2	rs72809956	0	73475971	C	A	0.00287795	Apolipoprotein B
6	rs116824463	0	18166678	C	T	0.00287763	Apolipoprotein B
8	rs117413784	0	30971534	G	A	0.00287744	Apolipoprotein B
9	rs73653255	0	89212474	C	T	0.00287685	Apolipoprotein B
7	rs145459309	0	50513797	A	G	0.00287549	Apolipoprotein B
9	rs117415945	0	112753235	C	A	0.00287503	Apolipoprotein B
19	rs76835403	0	55899102	T	C	0.00287466	Apolipoprotein B
20	rs74352288	0	10319831	G	A	0.00287444	Apolipoprotein B
1	rs112024102	0	236661543	T	G	0.00287368	Apolipoprotein B
10	rs1870959	0	71401097	T	C	0.00288437	Apolipoprotein B
4	rs74525314	0	146214676	C	A	0.00288529	Apolipoprotein B
3	rs16863212	0	188070292	T	C	0.002886	Apolipoprotein B
12	rs79513177	0	102115289	G	T	0.00288626	Apolipoprotein B
12	rs7957102	0	9928292	T	C	0.00289931	Apolipoprotein B
16	rs1362376	0	52291939	C	T	0.0028983	Apolipoprotein B
13	rs74061730	0	43780219	T	C	0.00289823	Apolipoprotein B
13	rs9572094	0	35252882	C	T	0.00289739	Apolipoprotein B
8	rs13279515	0	9221327	T	C	0.00289596	Apolipoprotein B
6	rs3800525	0	168309470	A	G	0.00289594	Apolipoprotein B
10	rs7900225	0	89583792	C	G	0.00289551	Apolipoprotein B
9	rs117753249	0	15141901	C	T	0.00289987	Apolipoprotein B
1	rs12122222	0	198442457	G	A	0.00289539	Apolipoprotein B
14	rs75068721	0	97697560	T	A	0.00289204	Apolipoprotein B
6	rs116049191	0	33227849	C	G	0.00289007	Apolipoprotein B
13	rs80050182	0	22280806	G	C	0.00288988	Apolipoprotein B
1	rs513977	0	78616594	A	G	0.00288904	Apolipoprotein B
17	rs4550490	0	47239647	C	T	0.00288859	Apolipoprotein B
2	rs72813636	0	80556085	A	G	0.00288793	Apolipoprotein B
11	rs146231065	0	61252200	G	A	0.00288786	Apolipoprotein B
8	rs116864480	0	4540939	G	T	0.00289218	Apolipoprotein B
12	rs61938105	0	119878675	A	C	0.0028734	Apolipoprotein B
2	rs77627315	0	33126668	A	G	0.00294111	Apolipoprotein B
12	rs4565995	0	100661828	T	C	0.00294292	Apolipoprotein B
4	rs77477354	0	3524127	A	C	0.00298879	Apolipoprotein B
9	rs3923827	0	139251480	C	T	0.00298879	Apolipoprotein B
8	rs55908543	0	6558504	T	G	0.00298826	Apolipoprotein B
10	rs10734041	0	22824416	G	A	0.00298503	Apolipoprotein B
2	rs79076549	0	65581884	T	C	0.00298453	Apolipoprotein B
4	rs116464690	0	102835020	C	G	0.00298413	Apolipoprotein B
2	rs12165175	0	4399429	G	C	0.00298407	Apolipoprotein B
19	rs1264226	0	46063167	G	A	0.00298381	Apolipoprotein B
12	rs3741782	0	109095137	G	A	0.00298175	Apolipoprotein B
2	rs10198058	0	77730954	C	G	0.00298162	Apolipoprotein B
12	rs7957346	0	96260474	C	A	0.00298086	Apolipoprotein B
6	rs1610330	0	87816356	C	T	0.00297875	Apolipoprotein B
20	rs6035387	0	19576045	G	A	0.00297871	Apolipoprotein B
6	rs41397544	0	68323096	C	T	0.00297849	Apolipoprotein B
3	rs357486	0	153885503	T	C	0.00297817	Apolipoprotein B
12	rs6581124	0	57545756	A	G	0.00299021	Apolipoprotein B
12	rs3024942	0	57505665	A	G	0.0029934	Apolipoprotein B
15	rs78886373	0	29946073	A	G	0.00299493	Apolipoprotein B
6	rs13215399	0	54477184	A	G	0.00299638	Apolipoprotein B
8	rs1586238	0	20135859	G	T	0.00301584	Apolipoprotein B
3	rs116835737	0	170605730	G	T	0.00301427	Apolipoprotein B
5	rs1846663	0	165786878	A	G	0.00301392	Apolipoprotein B
8	rs28721478	0	9889400	T	C	0.0030132	Apolipoprotein B
2	rs115415926	0	30120440	C	T	0.00301287	Apolipoprotein B
22	rs3827414	0	48864678	G	A	0.00301192	Apolipoprotein B
9	rs41296094	0	136304891	C	T	0.00300918	Apolipoprotein B
2	rs10490045	0	40631355	C	T	0.00297815	Apolipoprotein B
15	rs11330240	0	91428521	C	CT	0.00300764	Apolipoprotein B
13	rs116921477	0	49502031	A	G	0.00300514	Apolipoprotein B
13	rs4772271	0	100847741	C	T	0.00300297	Apolipoprotein B
13	rs75535087	0	33585338	T	C	0.00300128	Apolipoprotein B
5	rs73781458	0	97108520	A	G	0.00300008	Apolipoprotein B
10	rs11195813	0	113858192	A	C	0.002999	Apolipoprotein B
12	rs56156770	0	121421992	T	C	0.00299744	Apolipoprotein B
11	rs66704582	0	116298935	C	T	0.00299716	Apolipoprotein B
12	rs74677222	0	122220917	A	G	0.00300717	Apolipoprotein B
1	rs112246473	0	50818474	A	G	0.00294199	Apolipoprotein B
19	rs73925327	0	8462445	A	G	0.00297804	Apolipoprotein B
13	rs34140370	0	48669181	G	C	0.00297695	Apolipoprotein B
6	rs72833269	0	22669732	C	G	0.00295489	Apolipoprotein B
10	rs11016968	0	131619639	T	C	0.00295488	Apolipoprotein B
12	rs7399205	0	133156187	G	A	0.00295431	Apolipoprotein B
9	rs10733610	0	117203961	G	A	0.00295346	Apolipoprotein B
11	rs7935766	0	61881381	T	C	0.00295316	Apolipoprotein B
4	rs62313107	0	135964069	G	A	0.00295268	Apolipoprotein B
3	rs75027228	0	178622078	A	C	0.00295264	Apolipoprotein B
12	rs7305618	0	121402932	T	C	0.00295065	Apolipoprotein B
2	rs72884664	0	167984892	C	A	0.00294966	Apolipoprotein B
15	rs117086282	0	26976937	A	G	0.00294932	Apolipoprotein B
11	rs4910006	0	11478010	T	C	0.00294796	Apolipoprotein B
2	rs59723330	0	118689345	C	T	0.00294669	Apolipoprotein B
4	rs140951974	0	5620263	A	G	0.00294662	Apolipoprotein B
1	rs11161687	0	86301640	C	T	0.00294466	Apolipoprotein B
3	rs3755569	0	98449742	T	C	0.00294405	Apolipoprotein B
5	rs45595937	0	135372851	G	C	0.0029556	Apolipoprotein B
3	rs12633047	0	53393844	T	C	0.00295932	Apolipoprotein B
4	rs61730641	0	87730980	T	C	0.00296067	Apolipoprotein B
9	rs1138545	0	117835899	T	C	0.00296118	Apolipoprotein B
5	rs11374768	0	42170413	C	CT	0.00297573	Apolipoprotein B
2	rs78510485	0	119381663	A	G	0.0029741	Apolipoprotein B
17	rs11079831	0	46715405	G	A	0.00297369	Apolipoprotein B
3	rs1588894	0	174332020	G	C	0.0029711	Apolipoprotein B
13	rs61957186	0	74010894	A	G	0.00297029	Apolipoprotein B
3	rs77197732	0	190425405	C	T	0.00297018	Apolipoprotein B
17	rs8069573	0	13092992	T	C	0.00296968	Apolipoprotein B
3	rs3773785	0	159610754	T	C	0.00297723	Apolipoprotein B
20	rs1055251	0	52560784	A	G	0.00296673	Apolipoprotein B
9	rs12350844	0	96116291	A	C	0.0029644	Apolipoprotein B
8	rs1445412	0	72150139	A	C	0.00296407	Apolipoprotein B
8	rs57670783	0	21588867	A	G	0.00296376	Apolipoprotein B
7	rs114989531	0	75064510	C	T	0.00296371	Apolipoprotein B
1	rs3923394	0	151748425	C	A	0.00296275	Apolipoprotein B
15	rs2652834	0	63396867	A	G	0.00296204	Apolipoprotein B
4	rs143922050	0	177069285	G	A	0.00296134	Apolipoprotein B
6	rs3130830	0	29236722	G	A	0.00296612	Apolipoprotein B
10	rs74808043	0	104738011	T	C	0.00301646	Apolipoprotein B
18	rs7232624	0	20313439	G	A	0.00287317	Apolipoprotein B
11	rs76305787	0	21549811	A	G	0.00287055	Apolipoprotein B
3	rs116264234	0	102993239	G	A	0.00278502	Apolipoprotein B
13	rs418321	0	111308210	T	C	0.00278462	Apolipoprotein B
12	rs62621200	0	57472544	T	C	0.00278412	Apolipoprotein B
8	rs117294921	0	124736380	G	A	0.00278405	Apolipoprotein B
22	rs117265137	0	44402974	T	C	0.00278316	Apolipoprotein B
15	rs150270416	0	63131139	A	G	0.00278312	Apolipoprotein B
12	rs3913132	0	23141924	G	A	0.00278089	Apolipoprotein B
14	rs117103293	0	65598267	T	C	0.00278043	Apolipoprotein B
16	rs118078362	0	75265595	T	C	0.0027799	Apolipoprotein B
10	rs34668480	0	16933930	T	C	0.00277986	Apolipoprotein B
2	rs115623211	0	87008667	C	A	0.0027792	Apolipoprotein B
5	rs35654169	0	36981056	A	G	0.00277913	Apolipoprotein B
6	rs6914805	0	16281187	T	C	0.0027752	Apolipoprotein B
5	rs41270333	0	37480251	C	A	0.00277395	Apolipoprotein B
3	rs11546878	0	183976103	T	C	0.00277363	Apolipoprotein B
3	rs4144968	0	100356027	C	G	0.00278579	Apolipoprotein B
21	rs2834940	0	36836921	A	G	0.00278619	Apolipoprotein B
1	rs72678860	0	59317783	G	T	0.00278657	Apolipoprotein B
7	rs6952227	0	28430358	A	G	0.00278708	Apolipoprotein B
1	rs61749068	0	182378428	G	A	0.00280296	Apolipoprotein B
4	rs78772308	0	180806281	T	C	0.00280106	Apolipoprotein B
22	rs139167350	0	24730421	A	G	0.00280028	Apolipoprotein B
8	rs186868868	0	19863803	A	C	0.00280004	Apolipoprotein B
11	rs144825291	0	62543398	T	C	0.00279889	Apolipoprotein B
20	rs3185586	0	52556962	T	C	0.0027982	Apolipoprotein B
2	rs115042353	0	20876679	C	T	0.00279722	Apolipoprotein B
19	rs2241362	0	14583772	C	G	0.00277283	Apolipoprotein B
1	rs3753592	0	218458058	C	T	0.00279634	Apolipoprotein B
2	rs72833251	0	120190113	A	C	0.00279177	Apolipoprotein B
1	rs114887829	0	187881862	A	G	0.0027917	Apolipoprotein B
16	rs117485599	0	4710219	G	A	0.00279158	Apolipoprotein B
9	rs10962317	0	16179982	G	A	0.00279134	Apolipoprotein B
2	rs13021894	0	43804229	C	T	0.00279032	Apolipoprotein B
6	rs74451139	0	16176210	G	C	0.00278975	Apolipoprotein B
20	rs6034835	0	17470415	T	C	0.00278858	Apolipoprotein B
6	rs147936725	0	161007619	T	G	0.0027946	Apolipoprotein B
4	rs2342677	0	156084562	T	G	0.00280453	Apolipoprotein B
4	rs2588666	0	67036815	C	T	0.00277268	Apolipoprotein B
9	rs2891130	0	18709161	A	G	0.00276955	Apolipoprotein B
4	rs76826184	0	19307060	T	G	0.00274857	Apolipoprotein B
12	rs111831865	0	12001582	A	G	0.00274665	Apolipoprotein B
20	rs73117328	0	29641312	C	T	0.00274542	Apolipoprotein B
16	rs1453324	0	81190613	A	G	0.00274487	Apolipoprotein B
7	rs17630683	0	140800262	G	A	0.00274417	Apolipoprotein B
2	rs77061090	0	169184350	G	A	0.00274272	Apolipoprotein B
4	rs3796622	0	983060	T	C	0.00274128	Apolipoprotein B
1	rs10910471	0	234728276	T	C	0.00274058	Apolipoprotein B
2	rs79917868	0	49223006	T	C	0.00274058	Apolipoprotein B
12	rs11110390	0	100874901	T	C	0.00274049	Apolipoprotein B
4	rs72723322	0	155232311	T	C	0.00273929	Apolipoprotein B
17	rs118175106	0	27216172	C	T	0.00273799	Apolipoprotein B
19	rs73066245	0	59038884	T	G	0.00273698	Apolipoprotein B
9	rs871126	0	119816793	C	G	0.00273268	Apolipoprotein B
4	rs147984133	0	69355174	A	G	0.00273026	Apolipoprotein B
12	rs3926666	0	124634713	C	T	0.00274875	Apolipoprotein B
13	rs2302757	0	113909339	G	A	0.00275332	Apolipoprotein B
4	rs73873621	0	187407462	C	T	0.00275386	Apolipoprotein B
9	Affx-33561810	0	24275529	T	G	0.00275477	Apolipoprotein B
6	rs384247	0	32184574	A	G	0.002768	Apolipoprotein B
2	rs140374206	0	44040347	C	T	0.00276756	Apolipoprotein B
1	rs34503069	0	86276397	T	C	0.00276735	Apolipoprotein B
14	rs12050334	0	70653317	C	T	0.00276613	Apolipoprotein B
13	rs7981430	0	73368219	A	G	0.00276527	Apolipoprotein B
12	rs76724323	0	96096424	G	A	0.00276226	Apolipoprotein B
12	rs7967828	0	100813487	A	G	0.00276208	Apolipoprotein B
2	rs6717924	0	203246304	A	G	0.00277009	Apolipoprotein B
14	rs17780651	0	73061726	G	C	0.00275983	Apolipoprotein B
8	rs1047643	0	11660362	C	T	0.00275834	Apolipoprotein B
17	rs11652196	0	76714982	C	T	0.00275822	Apolipoprotein B
10	rs4949026	0	43039766	A	G	0.00275802	Apolipoprotein B
20	rs118028386	0	25188117	A	G	0.00275789	Apolipoprotein B
10	rs11594503	0	118505676	T	C	0.00275765	Apolipoprotein B
16	rs2745001	0	1517728	A	G	0.00275635	Apolipoprotein B
19	rs74777066	0	12720024	A	G	0.00275552	Apolipoprotein B
4	rs74422189	0	162914967	T	G	0.00275856	Apolipoprotein B
8	rs2980243	0	76339342	A	C	0.0028719	Apolipoprotein B
1	rs77123494	0	167840107	C	T	0.00280739	Apolipoprotein B
4	rs114302603	0	68896071	G	T	0.00280847	Apolipoprotein B
4	rs78111415	0	131596263	T	C	0.00284995	Apolipoprotein B
18	rs116901151	0	1786477	T	C	0.0028498	Apolipoprotein B
11	rs10836138	0	33996495	C	T	0.00284908	Apolipoprotein B
8	rs78656716	0	9368431	G	A	0.00284899	Apolipoprotein B
16	rs117709701	0	49028045	A	G	0.00284774	Apolipoprotein B
3	rs7637965	0	177307642	G	A	0.0028475	Apolipoprotein B
3	rs79598507	0	69743296	T	C	0.00284718	Apolipoprotein B
16	rs4784171	0	62042884	C	G	0.00284658	Apolipoprotein B
6	rs1736922	0	29693969	T	C	0.00284645	Apolipoprotein B
6	rs6933976	0	28969522	A	G	0.0028464	Apolipoprotein B
10	rs11188411	0	97397344	C	T	0.00284474	Apolipoprotein B
18	rs587316	0	9967284	C	T	0.00284473	Apolipoprotein B
1	rs2405915	0	47894575	T	C	0.00284406	Apolipoprotein B
10	rs77099365	0	107783180	T	C	0.00284188	Apolipoprotein B
12	rs73094964	0	40789032	T	A	0.0028418	Apolipoprotein B
14	rs146678865	0	35585829	T	C	0.00285006	Apolipoprotein B
2	rs3842845	0	50976171	A	C	0.00285145	Apolipoprotein B
7	rs886823	0	50717977	A	G	0.0028523	Apolipoprotein B
15	rs79708848	0	44925740	C	A	0.00285331	Apolipoprotein B
5	rs114238718	0	156691381	T	C	0.00286883	Apolipoprotein B
5	rs150439459	0	169810699	T	C	0.00286867	Apolipoprotein B
1	rs6686423	0	157437510	A	G	0.00286838	Apolipoprotein B
9	rs72740236	0	78214657	C	T	0.00286689	Apolipoprotein B
8	rs2170733	0	79554330	T	G	0.00286626	Apolipoprotein B
6	rs73008888	0	144625124	A	G	0.00286586	Apolipoprotein B
6	rs35625121	0	46539252	A	C	0.00286531	Apolipoprotein B
20	rs8125325	0	44862501	A	G	0.00284108	Apolipoprotein B
20	rs2179638	0	25205031	G	C	0.00286271	Apolipoprotein B
4	rs11573021	0	57976487	A	G	0.00285919	Apolipoprotein B
17	rs12937634	0	47444442	C	T	0.0028585	Apolipoprotein B
12	rs900981	0	129304251	A	G	0.00285748	Apolipoprotein B
20	rs6136270	0	18043285	G	T	0.00285742	Apolipoprotein B
5	rs79388237	0	156352777	C	G	0.00285585	Apolipoprotein B
2	rs115757844	0	178398691	G	T	0.0028555	Apolipoprotein B
6	rs76680622	0	118207041	G	A	0.00285488	Apolipoprotein B
6	rs9368606	0	29518665	C	A	0.00286083	Apolipoprotein B
6	rs62419371	0	88176375	T	C	0.00280833	Apolipoprotein B
18	rs80071205	0	63351248	A	G	0.00284107	Apolipoprotein B
18	rs8088261	0	3031943	A	G	0.00283583	Apolipoprotein B
2	rs113774217	0	146022310	T	C	0.00282112	Apolipoprotein B
12	rs1021996	0	51789617	T	C	0.00282006	Apolipoprotein B
19	rs67914309	0	39768358	A	G	0.00281724	Apolipoprotein B
15	rs16969883	0	78765189	T	C	0.00281709	Apolipoprotein B
9	rs7037353	0	110580369	T	C	0.00281497	Apolipoprotein B
2	rs115336419	0	212577611	A	C	0.00281377	Apolipoprotein B
5	rs11167753	0	140989410	C	T	0.00281145	Apolipoprotein B
8	rs78496674	0	21967407	C	T	0.00281093	Apolipoprotein B
21	rs220258	0	43479756	A	G	0.00281029	Apolipoprotein B
2	rs332906	0	117859507	A	G	0.00281028	Apolipoprotein B
12	rs61938649	0	105077622	A	C	0.00280979	Apolipoprotein B
19	rs329934	0	53089332	C	T	0.0028093	Apolipoprotein B
20	rs62212781	0	38884137	C	A	0.00280927	Apolipoprotein B
20	rs6127080	0	52681923	A	G	0.0028088	Apolipoprotein B
16	rs13306673	0	56900931	T	C	0.00280847	Apolipoprotein B
7	rs1806669	0	158059661	G	A	0.00282155	Apolipoprotein B
19	rs311364	0	47389370	G	A	0.00282162	Apolipoprotein B
6	rs9267139	0	31439498	A	G	0.00282272	Apolipoprotein B
10	rs117504049	0	48357300	T	G	0.0028228	Apolipoprotein B
6	rs6929795	0	144965205	G	A	0.00283582	Apolipoprotein B
2	rs7578326	0	227020653	G	A	0.00283517	Apolipoprotein B
1	rs114740948	0	220373682	C	T	0.00283466	Apolipoprotein B
2	rs116318937	0	80507886	T	G	0.00283464	Apolipoprotein B
4	rs62306532	0	88014970	G	C	0.00283285	Apolipoprotein B
15	rs2279167	0	86076584	G	A	0.00283279	Apolipoprotein B
8	rs16922295	0	56776963	C	T	0.002831	Apolipoprotein B
17	rs17659391	0	40266939	A	G	0.00283991	Apolipoprotein B
1	rs72739744	0	198816209	C	G	0.00283054	Apolipoprotein B
20	rs380397	0	44456655	G	T	0.00282839	Apolipoprotein B
9	rs3118662	0	136278870	A	G	0.00282816	Apolipoprotein B
2	rs17030722	0	105885194	G	A	0.00282711	Apolipoprotein B
4	rs11725078	0	186491688	A	G	0.00282491	Apolipoprotein B
9	rs1169881	0	91076306	A	G	0.0028249	Apolipoprotein B
19	rs59113555	0	46006214	G	A	0.0028249	Apolipoprotein B
4	rs7668798	0	6017168	T	C	0.00282379	Apolipoprotein B
15	rs199660091	0	40856965	G	A	0.00282959	Apolipoprotein B
9	rs6479157	0	105875656	T	C	0.00301709	Apolipoprotein B
20	rs6079581	0	14830596	G	C	0.00301723	Apolipoprotein B
13	rs17576658	0	100272019	A	G	0.00301739	Apolipoprotein B
17	rs57968500	0	38145828	G	A	0.00321557	Apolipoprotein B
15	rs34317102	0	63414083	A	C	0.00321509	Apolipoprotein B
8	rs117982184	0	24754122	C	T	0.00321407	Apolipoprotein B
14	rs1748951	0	96149209	T	G	0.00321299	Apolipoprotein B
1	rs7515244	0	15873386	G	A	0.0032122	Apolipoprotein B
12	rs73223589	0	124848852	T	G	0.00321219	Apolipoprotein B
5	rs4703194	0	101202898	C	T	0.00321123	Apolipoprotein B
2	rs76523220	0	31417290	C	T	0.00321024	Apolipoprotein B
12	rs73183760	0	104839661	A	G	0.00320953	Apolipoprotein B
2	rs11122800	0	121305604	G	A	0.00320847	Apolipoprotein B
5	rs10213829	0	67699045	T	C	0.00320781	Apolipoprotein B
8	rs78223039	0	6366796	T	C	0.0032077	Apolipoprotein B
10	rs10823790	0	73338253	A	G	0.00320637	Apolipoprotein B
1	rs10916777	0	20703026	T	C	0.00320537	Apolipoprotein B
17	rs118774	0	67960646	T	C	0.0032053	Apolipoprotein B
13	rs73213571	0	62351166	T	C	0.00321619	Apolipoprotein B
13	rs7337400	0	107267994	C	T	0.00321805	Apolipoprotein B
13	rs7318267	0	98896776	T	C	0.0032198	Apolipoprotein B
18	rs16950234	0	46554787	T	G	0.00322027	Apolipoprotein B
1	rs74319242	0	171070176	T	G	0.00323205	Apolipoprotein B
1	rs115362331	0	91314868	T	C	0.00323179	Apolipoprotein B
2	rs74892889	0	166734340	T	C	0.00323177	Apolipoprotein B
7	rs2283017	0	99574758	G	A	0.00323085	Apolipoprotein B
13	rs34475322	0	86325220	T	C	0.00323063	Apolipoprotein B
11	rs28378882	0	134280503	T	G	0.00322861	Apolipoprotein B
3	rs73115724	0	73884303	A	C	0.00322838	Apolipoprotein B
9	rs76917731	0	21177108	T	C	0.00320185	Apolipoprotein B
12	rs12318776	0	128798673	T	C	0.003228	Apolipoprotein B
1	rs626785	0	149881900	G	A	0.00322616	Apolipoprotein B
1	rs115184775	0	74678515	G	T	0.00322512	Apolipoprotein B
1	rs1857105	0	219272930	A	G	0.00322489	Apolipoprotein B
16	rs74503677	0	916885	C	T	0.00322427	Apolipoprotein B
8	rs12681079	0	11483870	C	A	0.00322386	Apolipoprotein B
1	rs10158280	0	81768971	C	T	0.00322069	Apolipoprotein B
5	rs1047437	0	122685727	G	C	0.00322057	Apolipoprotein B
6	rs72881427	0	68162684	C	T	0.00322751	Apolipoprotein B
14	rs35258678	0	32006872	A	G	0.00323289	Apolipoprotein B
17	rs72824537	0	14480856	T	G	0.00320011	Apolipoprotein B
15	rs2113681	0	95141370	A	G	0.00319819	Apolipoprotein B
8	rs17091325	0	19623055	A	G	0.00318103	Apolipoprotein B
4	rs11728922	0	130485262	A	G	0.00318074	Apolipoprotein B
19	rs117566511	0	12805424	T	C	0.00317944	Apolipoprotein B
4	rs6813591	0	91620835	A	G	0.00317896	Apolipoprotein B
6	rs1049526	0	32948804	C	T	0.00317876	Apolipoprotein B
13	rs1305115	0	29330469	C	T	0.00317828	Apolipoprotein B
12	rs17035663	0	104892372	A	G	0.00317761	Apolipoprotein B
12	rs75759977	0	123757504	T	G	0.00317759	Apolipoprotein B
6	rs540713	0	160766321	C	T	0.00317654	Apolipoprotein B
12	rs34952117	0	132102939	G	A	0.00317601	Apolipoprotein B
1	rs1568485	0	151736876	C	T	0.00317468	Apolipoprotein B
19	rs76197662	0	58457684	C	T	0.00317415	Apolipoprotein B
5	rs13164355	0	149750908	A	G	0.00317296	Apolipoprotein B
9	rs115976492	0	118090936	C	T	0.00317218	Apolipoprotein B
1	rs75330564	0	152935818	A	G	0.00317147	Apolipoprotein B
7	rs4317482	0	47724948	T	C	0.0031811	Apolipoprotein B
16	rs140516491	0	21133339	A	G	0.00318159	Apolipoprotein B
13	rs111371879	0	52729541	C	T	0.00318165	Apolipoprotein B
2	rs4675794	0	242644309	C	T	0.00318255	Apolipoprotein B
20	rs34940339	0	40061783	G	T	0.00319738	Apolipoprotein B
12	rs6538339	0	92999807	C	T	0.00319712	Apolipoprotein B
12	rs77779680	0	115480261	G	A	0.00319558	Apolipoprotein B
6	rs2473500	0	139403783	A	G	0.00319366	Apolipoprotein B
2	rs7605725	0	43641627	G	A	0.00319341	Apolipoprotein B
22	rs73177022	0	46519263	T	C	0.00319244	Apolipoprotein B
4	rs11727865	0	84056594	A	G	0.0031921	Apolipoprotein B
4	rs193103968	0	69903804	A	G	0.00319974	Apolipoprotein B
22	rs8141888	0	50809482	A	G	0.00319165	Apolipoprotein B
5	rs74833952	0	44961224	A	G	0.00318786	Apolipoprotein B
20	rs116973495	0	5244157	A	G	0.00318745	Apolipoprotein B
1	rs138925482	0	52226396	T	C	0.00318627	Apolipoprotein B
1	rs75329343	0	87934788	G	A	0.0031862	Apolipoprotein B
6	rs73586466	0	160301489	T	G	0.00318483	Apolipoprotein B
2	rs4331540	0	49377607	T	C	0.0031834	Apolipoprotein B
8	rs189764328	0	73979655	A	C	0.0031826	Apolipoprotein B
7	rs117433675	0	13247400	T	G	0.00319011	Apolipoprotein B
14	rs11626895	0	73313472	A	G	0.00317066	Apolipoprotein B
7	rs7804292	0	68052934	C	T	0.00323325	Apolipoprotein B
1	rs201983181	0	240072322	T	C	0.00323561	Apolipoprotein B
16	rs36064538	0	72135487	T	C	0.0032965	Apolipoprotein B
14	rs61995621	0	21062224	C	T	0.00329444	Apolipoprotein B
1	rs72642646	0	12366460	G	A	0.00329428	Apolipoprotein B
22	rs17402416	0	26896710	C	T	0.00329391	Apolipoprotein B
9	rs9657712	0	81473823	T	C	0.00329331	Apolipoprotein B
11	rs1671078	0	130157045	C	T	0.0032928	Apolipoprotein B
6	rs117212578	0	79669240	T	C	0.00329103	Apolipoprotein B
8	rs6993404	0	18705723	C	T	0.00328983	Apolipoprotein B
15	rs12906280	0	30265887	A	G	0.00328828	Apolipoprotein B
1	rs72727797	0	188654488	C	G	0.00328808	Apolipoprotein B
1	rs6428182	0	193592394	G	A	0.00328789	Apolipoprotein B
8	rs777805	0	116196727	A	G	0.00328731	Apolipoprotein B
19	rs17679334	0	20116963	T	C	0.00328578	Apolipoprotein B
5	rs114860989	0	63880714	A	G	0.00328393	Apolipoprotein B
6	rs241812	0	100890991	G	A	0.0032787	Apolipoprotein B
1	rs9442235	0	16393357	G	T	0.00329858	Apolipoprotein B
11	rs549947	0	96246662	C	T	0.00329869	Apolipoprotein B
19	rs3752174	0	2514565	T	C	0.00329879	Apolipoprotein B
17	Affx-52192312	0	73728300	T	G	0.00330045	Apolipoprotein B
8	rs73228479	0	29269024	C	T	0.00216002	Apolipoprotein B
22	rs1535009	0	44522312	C	T	0.00331096	Apolipoprotein B
4	rs1902023	0	69536084	C	A	0.00331055	Apolipoprotein B
5	rs10052511	0	123963652	T	C	0.00330895	Apolipoprotein B
3	rs71311721	0	2770970	T	C	0.00330875	Apolipoprotein B
17	rs34075240	0	17464077	G	A	0.00330732	Apolipoprotein B
3	rs74350327	0	181754779	A	G	0.0033059	Apolipoprotein B
1	rs115863419	0	74932707	G	T	0.00327799	Apolipoprotein B
19	rs34575650	0	51344483	T	C	0.0033043	Apolipoprotein B
7	rs3808348	0	1028448	T	C	0.00330345	Apolipoprotein B
10	rs1935503	0	18401960	G	A	0.00330315	Apolipoprotein B
8	rs75113704	0	142562569	T	C	0.00330288	Apolipoprotein B
20	rs4810461	0	44278445	A	G	0.00330206	Apolipoprotein B
20	rs6078865	0	12969023	A	C	0.0033019	Apolipoprotein B
8	rs111628641	0	138452261	A	G	0.00330142	Apolipoprotein B
1	rs78362606	0	115877853	T	C	0.00330064	Apolipoprotein B
11	rs2458348	0	106299661	G	A	0.00330398	Apolipoprotein B
12	rs9645766	0	825782	C	T	0.00323404	Apolipoprotein B
1	rs322875	0	199102610	T	C	0.00327753	Apolipoprotein B
19	rs260444	0	58745470	T	C	0.00327295	Apolipoprotein B
17	rs35394823	0	1943880	G	C	0.00325412	Apolipoprotein B
17	rs10512536	0	68158248	C	T	0.00325271	Apolipoprotein B
6	rs79428303	0	168312573	A	G	0.00325205	Apolipoprotein B
1	rs56191061	0	85655916	A	G	0.00325152	Apolipoprotein B
7	rs74760751	0	152784996	G	A	0.00324735	Apolipoprotein B
19	rs12983312	0	10329245	T	C	0.00324637	Apolipoprotein B
2	rs34416415	0	46772306	C	T	0.00324577	Apolipoprotein B
6	rs35144677	0	127110163	C	G	0.00324503	Apolipoprotein B
7	rs12718324	0	49151296	T	C	0.00324333	Apolipoprotein B
2	rs80213695	0	79840974	A	G	0.00324297	Apolipoprotein B
16	rs7193833	0	73220771	C	T	0.00324267	Apolipoprotein B
16	rs117270541	0	84581849	T	C	0.00324094	Apolipoprotein B
14	rs118010398	0	74561761	T	C	0.00324089	Apolipoprotein B
2	rs34960812	0	158494792	T	C	0.00323843	Apolipoprotein B
19	Affx-52198182	0	10812828	A	C	0.00323784	Apolipoprotein B
7	rs73186492	0	105930628	T	C	0.00325484	Apolipoprotein B
19	rs74649479	0	33786749	T	C	0.00325525	Apolipoprotein B
1	rs114152980	0	105119612	T	C	0.0032557	Apolipoprotein B
4	rs7665843	0	173820822	A	G	0.00325631	Apolipoprotein B
5	rs722822	0	52007218	A	G	0.00327274	Apolipoprotein B
8	rs10092549	0	11089079	C	G	0.0032725	Apolipoprotein B
7	rs12700327	0	21955785	C	T	0.00327225	Apolipoprotein B
12	rs75387513	0	75657835	C	T	0.00326992	Apolipoprotein B
12	rs11612209	0	10869062	C	T	0.00326985	Apolipoprotein B
15	rs72743320	0	74030313	T	C	0.00326659	Apolipoprotein B
14	rs3825725	0	68035879	G	A	0.00326658	Apolipoprotein B
4	rs228614	0	103578637	A	G	0.00327319	Apolipoprotein B
16	rs2229288	0	72828304	A	C	0.0032657	Apolipoprotein B
10	rs180922	0	115736097	C	T	0.00326505	Apolipoprotein B
13	rs16957276	0	100962169	G	A	0.00326275	Apolipoprotein B
9	rs80112165	0	23549107	A	G	0.00326149	Apolipoprotein B
3	rs62257237	0	27549506	G	A	0.00325978	Apolipoprotein B
16	rs1256768	0	4625274	G	A	0.00325902	Apolipoprotein B
19	rs12977251	0	58605521	C	T	0.00325891	Apolipoprotein B
12	rs10779025	0	77274302	G	A	0.0032571	Apolipoprotein B
1	rs141518010	0	109839533	T	C	0.0032655	Apolipoprotein B
19	rs56007657	0	19316338	C	T	0.00316897	Apolipoprotein B
20	rs34454281	0	39791741	T	C	0.00316894	Apolipoprotein B
19	rs34118249	0	13041634	A	G	0.00316893	Apolipoprotein B
6	rs72976928	0	139836272	G	A	0.00307917	Apolipoprotein B
19	rs10421285	0	57085769	C	G	0.00307723	Apolipoprotein B
6	rs41475245	0	167547647	T	G	0.00307692	Apolipoprotein B
7	rs6949266	0	125392358	G	A	0.00307547	Apolipoprotein B
6	rs12197969	0	106394642	T	C	0.00307403	Apolipoprotein B
4	rs76164240	0	68506653	A	G	0.00307298	Apolipoprotein B
4	rs62320159	0	134440620	C	T	0.00307158	Apolipoprotein B
1	rs6700024	0	26526554	A	G	0.00307078	Apolipoprotein B
5	rs12719482	0	135514216	G	A	0.00307015	Apolipoprotein B
8	rs2607627	0	110506658	T	C	0.00307013	Apolipoprotein B
17	rs4794067	0	45808828	C	T	0.00306958	Apolipoprotein B
5	rs73308313	0	156527252	A	G	0.00306942	Apolipoprotein B
7	rs1128640	0	155087818	G	A	0.00306866	Apolipoprotein B
16	rs2231608	0	3063149	G	T	0.00306609	Apolipoprotein B
6	rs117614231	0	77803536	A	C	0.00306429	Apolipoprotein B
10	rs117574893	0	55563302	T	C	0.00308066	Apolipoprotein B
18	rs6507457	0	20626436	T	C	0.00308208	Apolipoprotein B
3	rs6765103	0	14454286	G	A	0.00308482	Apolipoprotein B
1	rs12122051	0	216794258	C	T	0.00308561	Apolipoprotein B
5	rs4835768	0	137441767	G	A	0.0030963	Apolipoprotein B
2	rs115831835	0	203643339	C	T	0.00309372	Apolipoprotein B
20	rs76178168	0	25143524	G	T	0.00309255	Apolipoprotein B
12	rs17232355	0	94523266	A	G	0.00309242	Apolipoprotein B
14	rs74398724	0	59631504	A	G	0.00309131	Apolipoprotein B
15	rs75511056	0	95237115	G	A	0.00309101	Apolipoprotein B
19	rs55755447	0	44443543	A	G	0.00309096	Apolipoprotein B
6	rs651158	0	35906389	G	A	0.00306406	Apolipoprotein B
7	rs73091825	0	41375451	A	G	0.00309066	Apolipoprotein B
12	rs11106235	0	92064030	G	T	0.00309062	Apolipoprotein B
9	rs1556420	0	9056791	T	C	0.00309032	Apolipoprotein B
16	rs7404072	0	73096750	C	T	0.00308862	Apolipoprotein B
9	rs75764672	0	94838130	T	C	0.00308807	Apolipoprotein B
20	rs140910098	0	1164424	T	C	0.00308796	Apolipoprotein B
8	rs71526916	0	89030338	C	T	0.00308684	Apolipoprotein B
6	rs3873386	0	31273745	C	T	0.00308629	Apolipoprotein B
16	rs56074704	0	88077288	T	C	0.00309066	Apolipoprotein B
6	rs58263961	0	139220712	T	C	0.00309667	Apolipoprotein B
5	rs116566013	0	93448214	C	T	0.00306314	Apolipoprotein B
4	rs34476882	0	59675523	C	T	0.00306272	Apolipoprotein B
12	rs2258227	0	121454257	T	A	0.00303456	Apolipoprotein B
2	rs7598430	0	219193963	T	C	0.00303453	Apolipoprotein B
19	rs62111729	0	46199284	A	G	0.00303411	Apolipoprotein B
8	rs4335148	0	49018790	A	G	0.00303338	Apolipoprotein B
17	rs58855303	0	65764164	G	A	0.00303174	Apolipoprotein B
2	rs11895131	0	30835910	A	G	0.00302868	Apolipoprotein B
8	rs79355677	0	115866775	A	G	0.00302707	Apolipoprotein B
10	rs10734075	0	130493906	T	C	0.00302572	Apolipoprotein B
11	rs61882715	0	46531798	G	A	0.00302447	Apolipoprotein B
15	rs12905495	0	44851250	A	G	0.00302293	Apolipoprotein B
11	rs146966577	0	9461491	C	A	0.003022	Apolipoprotein B
22	rs117379082	0	17792855	A	G	0.00302093	Apolipoprotein B
13	rs117674558	0	73410370	G	T	0.0030187	Apolipoprotein B
17	rs34719185	0	71945547	T	C	0.00301801	Apolipoprotein B
3	rs115357088	0	130292743	C	T	0.0030177	Apolipoprotein B
12	rs4761565	0	94478903	C	A	0.00303472	Apolipoprotein B
7	rs4986909	0	99359670	A	G	0.00303512	Apolipoprotein B
9	rs35394623	0	137495629	G	T	0.00303733	Apolipoprotein B
8	rs17716970	0	116781435	G	T	0.00303754	Apolipoprotein B
2	rs2579643	0	120217456	T	C	0.0030612	Apolipoprotein B
6	rs115785174	0	39206260	G	A	0.00305921	Apolipoprotein B
5	rs6877400	0	179996111	C	T	0.00305846	Apolipoprotein B
1	rs17534892	0	114682028	A	G	0.00305824	Apolipoprotein B
5	rs77567880	0	113145730	A	G	0.00305212	Apolipoprotein B
2	rs34406620	0	20868640	C	A	0.00305044	Apolipoprotein B
5	rs2972831	0	75566506	T	C	0.00304966	Apolipoprotein B
20	rs6104118	0	43952930	A	G	0.00306288	Apolipoprotein B
4	rs11131399	0	63606339	T	A	0.00304846	Apolipoprotein B
18	rs2282541	0	13056333	T	C	0.00304456	Apolipoprotein B
1	rs1337740	0	60544418	C	T	0.00304299	Apolipoprotein B
8	rs11544484	0	144406705	T	C	0.00304184	Apolipoprotein B
6	rs56036292	0	129186166	A	G	0.00303937	Apolipoprotein B
1	rs72665995	0	54917533	A	G	0.00303892	Apolipoprotein B
14	rs741842	0	73717720	A	G	0.00303873	Apolipoprotein B
3	rs116339364	0	168335294	T	A	0.00303771	Apolipoprotein B
10	rs11595382	0	88639889	A	G	0.00304766	Apolipoprotein B
8	rs12716599	0	3643728	C	G	0.00309668	Apolipoprotein B
2	rs7590382	0	172998127	A	G	0.0030971	Apolipoprotein B
15	rs8028067	0	93798356	T	C	0.00309725	Apolipoprotein B
2	rs700651	0	198631714	G	A	0.00314844	Apolipoprotein B
18	rs78643338	0	44871681	T	C	0.00314703	Apolipoprotein B
12	rs61934805	0	51463300	T	C	0.00314254	Apolipoprotein B
13	rs118049317	0	25101895	A	G	0.00313887	Apolipoprotein B
6	rs11759682	0	26270961	C	T	0.00313859	Apolipoprotein B
6	rs13192868	0	108427622	G	A	0.003138	Apolipoprotein B
3	rs74427156	0	72497650	C	T	0.00313775	Apolipoprotein B
16	rs28380389	0	80935373	T	C	0.0031367	Apolipoprotein B
14	rs75391305	0	24871716	T	C	0.00313657	Apolipoprotein B
16	rs34954088	0	73152425	A	C	0.00313512	Apolipoprotein B
6	rs3115560	0	32236142	A	G	0.00313437	Apolipoprotein B
2	rs116053818	0	137506456	T	C	0.00313367	Apolipoprotein B
10	rs116719020	0	73057036	A	G	0.00313283	Apolipoprotein B
7	rs970895	0	106434611	C	T	0.00313238	Apolipoprotein B
1	rs59879963	0	220895600	T	C	0.00313208	Apolipoprotein B
5	rs75372595	0	103834280	G	A	0.00314951	Apolipoprotein B
5	rs17604522	0	92105793	C	T	0.0031519	Apolipoprotein B
5	rs62381450	0	141269085	G	A	0.00315314	Apolipoprotein B
4	rs72682877	0	120753496	T	C	0.00315348	Apolipoprotein B
3	rs74834668	0	14958545	G	C	0.00316763	Apolipoprotein B
9	rs11244083	0	136190948	A	G	0.00316453	Apolipoprotein B
5	rs12657096	0	72406312	T	G	0.00316385	Apolipoprotein B
4	rs11735109	0	186417689	G	A	0.00316301	Apolipoprotein B
6	rs3094009	0	31457178	T	C	0.00316199	Apolipoprotein B
10	rs4752601	0	123557194	G	A	0.00316177	Apolipoprotein B
20	rs2104012	0	6551421	G	A	0.00315995	Apolipoprotein B
17	rs74897954	0	9262116	C	G	0.00313133	Apolipoprotein B
16	rs802317	0	6470767	C	T	0.00315785	Apolipoprotein B
9	rs113396459	0	6135481	C	T	0.00315633	Apolipoprotein B
11	rs201873108	0	48185134	G	A	0.00315573	Apolipoprotein B
6	rs28780100	0	30373885	T	C	0.00315567	Apolipoprotein B
1	rs147352564	0	16475173	A	G	0.00315516	Apolipoprotein B
6	rs80326437	0	28689661	C	A	0.00315408	Apolipoprotein B
5	rs12516650	0	57149357	G	T	0.00315404	Apolipoprotein B
16	rs2955155	0	82122358	T	C	0.00315348	Apolipoprotein B
15	rs35678823	0	98297114	C	T	0.00315681	Apolipoprotein B
17	rs9282801	0	26096473	A	C	0.00313074	Apolipoprotein B
5	rs188470634	0	30869230	T	C	0.00312961	Apolipoprotein B
12	rs10860794	0	102217720	A	C	0.00312879	Apolipoprotein B
17	rs12947378	0	76232523	T	C	0.0031046	Apolipoprotein B
17	rs3809813	0	7224921	G	C	0.00310446	Apolipoprotein B
12	rs11610363	0	113482205	G	A	0.00310435	Apolipoprotein B
14	rs56169765	0	37756150	G	A	0.00310402	Apolipoprotein B
6	rs188325970	0	160074717	A	T	0.0031035	Apolipoprotein B
2	rs829667	0	30723251	T	C	0.00310303	Apolipoprotein B
3	rs6440691	0	150384807	T	G	0.00310227	Apolipoprotein B
17	rs2107547	0	56432743	T	C	0.00310655	Apolipoprotein B
20	rs11086794	0	39637459	C	T	0.0031021	Apolipoprotein B
20	rs974202	0	20057518	A	C	0.00310181	Apolipoprotein B
5	rs79256324	0	9447601	A	G	0.00310033	Apolipoprotein B
3	rs114576847	0	118842620	A	G	0.0031001	Apolipoprotein B
17	rs13949	0	80059596	T	C	0.00309956	Apolipoprotein B
11	rs10501089	0	27788859	T	C	0.00309937	Apolipoprotein B
19	rs4807759	0	5425572	C	T	0.00309778	Apolipoprotein B
1	rs140704780	0	19203910	A	G	0.00309749	Apolipoprotein B
2	rs115623910	0	118981834	A	G	0.00310186	Apolipoprotein B
6	rs56353742	0	130289707	C	G	0.00272924	Apolipoprotein B
21	rs71317487	0	28210457	C	T	0.00310769	Apolipoprotein B
8	rs73677996	0	43220560	T	C	0.00310996	Apolipoprotein B
3	rs116010852	0	42652716	A	G	0.00312736	Apolipoprotein B
12	rs6580760	0	51094010	T	G	0.00312355	Apolipoprotein B
2	rs7601314	0	43281211	G	A	0.00312351	Apolipoprotein B
1	rs11405	0	227069677	T	C	0.00312209	Apolipoprotein B
1	rs12092140	0	104747620	A	T	0.00312122	Apolipoprotein B
1	rs11588652	0	80015469	T	C	0.00312041	Apolipoprotein B
19	rs145464906	0	11350874	T	C	0.00311911	Apolipoprotein B
10	rs78246462	0	20115257	C	T	0.00310911	Apolipoprotein B
1	rs626251	0	60466814	C	T	0.00311865	Apolipoprotein B
20	rs6138482	0	25059442	T	C	0.00311457	Apolipoprotein B
6	rs1324088	0	25841122	A	G	0.00311375	Apolipoprotein B
1	rs35520349	0	23029608	G	A	0.00311334	Apolipoprotein B
8	rs35112858	0	10277269	T	C	0.00311187	Apolipoprotein B
15	rs12438162	0	62884463	G	A	0.00311139	Apolipoprotein B
12	rs12810839	0	71319742	G	A	0.00311138	Apolipoprotein B
13	rs1143914	0	110867235	G	A	0.00311087	Apolipoprotein B
1	rs78122308	0	95424844	C	T	0.00311665	Apolipoprotein B
15	rs17303041	0	60675692	C	T	0.00272823	Apolipoprotein B
6	rs16894945	0	34824107	C	A	0.00331146	Apolipoprotein B
9	rs76267164	0	137779251	A	G	0.00272789	Apolipoprotein B
7	rs111842200	0	8927104	T	C	0.00236295	Apolipoprotein B
2	rs1561468	0	165129299	C	T	0.00236226	Apolipoprotein B
13	rs189945621	0	105130990	G	A	0.00235831	Apolipoprotein B
17	rs4464125	0	7051275	A	G	0.00235798	Apolipoprotein B
10	rs34029408	0	93116344	T	G	0.00235661	Apolipoprotein B
6	rs113920163	0	39217622	G	C	0.00235604	Apolipoprotein B
8	rs67027115	0	82290077	C	A	0.00235551	Apolipoprotein B
2	rs114252547	0	234311271	G	T	0.00235187	Apolipoprotein B
19	rs192483922	0	44590851	T	G	0.00234944	Apolipoprotein B
13	rs4570706	0	33881938	G	A	0.00234902	Apolipoprotein B
16	rs34236462	0	81635763	C	A	0.00234851	Apolipoprotein B
1	rs77158955	0	220237864	A	G	0.00234794	Apolipoprotein B
16	rs238848	0	18082349	G	A	0.00234564	Apolipoprotein B
4	rs115411027	0	119490685	C	T	0.00234518	Apolipoprotein B
6	rs117965606	0	110754248	G	A	0.00234414	Apolipoprotein B
1	rs1892496	0	26386297	A	G	0.00236339	Apolipoprotein B
20	rs1398852	0	11783658	A	G	0.00236437	Apolipoprotein B
20	rs73106126	0	43486613	T	C	0.00236491	Apolipoprotein B
1	rs140721473	0	235129997	G	A	0.00236635	Apolipoprotein B
11	rs13897	0	66331169	T	C	0.00237608	Apolipoprotein B
10	rs149708840	0	71871347	T	G	0.00237524	Apolipoprotein B
2	rs201151187	0	44023025	A	G	0.00237485	Apolipoprotein B
8	rs72637491	0	53784240	G	A	0.0023742	Apolipoprotein B
2	rs72985806	0	232127622	A	G	0.00237317	Apolipoprotein B
6	rs66817403	0	99894360	C	CAAAGA	0.00237194	Apolipoprotein B
11	rs7927293	0	24527958	G	A	0.00237149	Apolipoprotein B
8	rs3088186	0	10226355	T	C	0.00234299	Apolipoprotein B
3	rs8478	0	183899832	T	C	0.00237145	Apolipoprotein B
6	rs12190490	0	110917410	G	A	0.00237022	Apolipoprotein B
7	rs62474593	0	122010282	C	T	0.00236933	Apolipoprotein B
10	rs10509305	0	70645376	C	A	0.00236832	Apolipoprotein B
12	rs11111187	0	102557199	G	A	0.00236742	Apolipoprotein B
2	rs7607308	0	46759104	C	T	0.00236716	Apolipoprotein B
2	rs78277977	0	86730413	T	C	0.00236709	Apolipoprotein B
3	rs73145266	0	87891146	G	C	0.00236657	Apolipoprotein B
6	rs33991750	0	20355005	G	GA	0.0023709	Apolipoprotein B
19	rs4802261	0	46052454	A	G	0.00237647	Apolipoprotein B
16	rs11075722	0	69500394	A	G	0.00234261	Apolipoprotein B
10	rs10786888	0	107423715	C	T	0.00234137	Apolipoprotein B
3	rs80063234	0	160166075	G	A	0.00231795	Apolipoprotein B
9	rs10759366	0	112569352	G	T	0.00231687	Apolipoprotein B
7	rs11765453	0	129011367	G	A	0.00231598	Apolipoprotein B
12	rs7311971	0	89056559	G	C	0.00231454	Apolipoprotein B
6	rs3093668	0	31546495	C	G	0.00231443	Apolipoprotein B
9	rs79099445	0	17522878	A	C	0.00231271	Apolipoprotein B
16	rs1064524	0	30492823	T	C	0.00231217	Apolipoprotein B
6	rs12523915	0	141949380	T	C	0.0023106	Apolipoprotein B
6	rs2064869	0	125575236	G	A	0.00231039	Apolipoprotein B
10	rs12359980	0	43976983	C	T	0.00230755	Apolipoprotein B
20	rs2876035	0	6479298	A	G	0.00230513	Apolipoprotein B
17	rs9908168	0	17223851	T	C	0.00230466	Apolipoprotein B
8	rs7006808	0	91476954	A	G	0.00230452	Apolipoprotein B
16	rs200351986	0	89778906	C	T	0.00230291	Apolipoprotein B
4	rs3795243	0	17829990	C	G	0.00230266	Apolipoprotein B
6	rs6904669	0	31192796	G	A	0.00231808	Apolipoprotein B
1	rs34761539	0	61954289	C	CT	0.00231884	Apolipoprotein B
21	rs7283333	0	32628094	T	C	0.00231992	Apolipoprotein B
4	rs9997135	0	26038452	T	C	0.00232137	Apolipoprotein B
10	rs10764176	0	18242311	G	A	0.00233981	Apolipoprotein B
7	rs17171366	0	38501145	C	T	0.00233942	Apolipoprotein B
15	rs77387844	0	57068545	T	C	0.0023394	Apolipoprotein B
19	rs4802906	0	52735298	G	A	0.00233883	Apolipoprotein B
12	rs2063114	0	124882243	A	G	0.00233866	Apolipoprotein B
3	rs12491987	0	38649044	T	C	0.00233642	Apolipoprotein B
5	rs4704065	0	72517077	G	A	0.00233237	Apolipoprotein B
7	rs12533858	0	15826191	G	A	0.00234155	Apolipoprotein B
15	rs112694435	0	58790650	A	G	0.00233234	Apolipoprotein B
14	rs118068231	0	73384181	T	C	0.00233	Apolipoprotein B
8	rs10504029	0	40446942	C	T	0.0023285	Apolipoprotein B
14	rs71422007	0	51433891	G	C	0.00232446	Apolipoprotein B
2	rs62176876	0	166473516	C	T	0.00232431	Apolipoprotein B
8	rs151298198	0	126079934	T	C	0.00232389	Apolipoprotein B
16	rs10521222	0	51158710	T	C	0.00232364	Apolipoprotein B
17	rs9914738	0	66814022	G	T	0.00232155	Apolipoprotein B
17	rs17605188	0	45310291	A	G	0.00233202	Apolipoprotein B
14	rs55752734	0	105850226	A	G	0.00272793	Apolipoprotein B
13	rs75596864	0	112269049	T	C	0.00237925	Apolipoprotein B
7	rs799160	0	73060006	T	C	0.00238152	Apolipoprotein B
6	rs2180314	0	52617731	C	G	0.00243056	Apolipoprotein B
17	rs7221206	0	7009908	G	T	0.0024272	Apolipoprotein B
10	rs11187436	0	95220901	A	G	0.002427	Apolipoprotein B
19	rs6511702	0	10634264	C	T	0.00242692	Apolipoprotein B
7	rs4236200	0	63618118	C	T	0.00242487	Apolipoprotein B
19	rs10409200	0	39459174	A	G	0.00242473	Apolipoprotein B
3	rs9289222	0	123160350	T	C	0.00242364	Apolipoprotein B
20	rs6136936	0	20050748	G	A	0.00242358	Apolipoprotein B
2	rs72844464	0	124791443	C	T	0.00242301	Apolipoprotein B
19	rs187576612	0	1795984	A	G	0.00242281	Apolipoprotein B
1	rs72695540	0	118251088	T	G	0.00242257	Apolipoprotein B
7	rs76040320	0	21612168	A	G	0.0024223	Apolipoprotein B
12	rs3742049	0	120954490	T	C	0.00242181	Apolipoprotein B
20	rs79432805	0	10587426	C	G	0.00241981	Apolipoprotein B
6	rs1634730	0	30954245	T	C	0.00241974	Apolipoprotein B
6	rs35345067	0	150455443	G	A	0.0024306	Apolipoprotein B
2	rs114813367	0	44962184	T	C	0.00243062	Apolipoprotein B
3	rs62267114	0	81810654	T	C	0.00243092	Apolipoprotein B
7	rs6955290	0	1151066	T	C	0.00243302	Apolipoprotein B
2	rs147740391	0	27594142	C	A	0.00245	Apolipoprotein B
14	rs4899458	0	73648201	C	A	0.00244976	Apolipoprotein B
6	rs8177505	0	160679656	AT	A	0.0024484	Apolipoprotein B
16	rs3194151	0	420140	A	G	0.0024476	Apolipoprotein B
12	rs1519956	0	89468283	A	G	0.00244662	Apolipoprotein B
17	rs7406062	0	1800217	G	C	0.00244623	Apolipoprotein B
9	rs80031788	0	78468808	C	T	0.00244592	Apolipoprotein B
1	rs184251163	0	158564926	T	G	0.00241893	Apolipoprotein B
4	rs904092	0	100214164	A	G	0.0024451	Apolipoprotein B
20	rs74336636	0	40000273	T	C	0.00244176	Apolipoprotein B
20	rs2315008	0	62343956	T	G	0.00244106	Apolipoprotein B
14	rs740980	0	73246778	A	G	0.00243963	Apolipoprotein B
4	rs890180	0	124621650	T	C	0.00243952	Apolipoprotein B
1	rs11584073	0	62874377	G	A	0.00243939	Apolipoprotein B
6	rs3093662	0	31544189	G	A	0.00243932	Apolipoprotein B
1	rs529673	0	238752992	G	A	0.00243823	Apolipoprotein B
10	rs71480842	0	94596902	T	C	0.0024418	Apolipoprotein B
1	rs28545579	0	46218135	C	A	0.00237961	Apolipoprotein B
8	rs2555581	0	67349600	C	G	0.00241755	Apolipoprotein B
21	rs113351516	0	15834187	C	T	0.00241478	Apolipoprotein B
20	rs146095753	0	377083	A	G	0.00239924	Apolipoprotein B
17	rs5388	0	61995170	T	C	0.00239708	Apolipoprotein B
8	rs62505434	0	40427929	G	C	0.00239562	Apolipoprotein B
4	rs62320722	0	120274661	T	C	0.00239549	Apolipoprotein B
10	rs7072834	0	71380221	C	T	0.0023944	Apolipoprotein B
6	rs2743951	0	29709234	T	C	0.00239251	Apolipoprotein B
3	rs115938626	0	12844177	A	C	0.00239197	Apolipoprotein B
3	rs1398063	0	68628369	G	T	0.00239104	Apolipoprotein B
7	rs117729703	0	13009356	T	C	0.00238989	Apolipoprotein B
21	rs12483222	0	43577406	C	A	0.00238884	Apolipoprotein B
5	rs72811324	0	156959527	A	T	0.00238879	Apolipoprotein B
12	rs12811389	0	18139438	C	T	0.0023862	Apolipoprotein B
6	rs56444611	0	107380793	C	T	0.00238568	Apolipoprotein B
15	rs117138106	0	29905871	A	G	0.00238365	Apolipoprotein B
9	rs1000110	0	117908721	T	C	0.00238269	Apolipoprotein B
8	rs77358867	0	120638927	T	C	0.00240046	Apolipoprotein B
6	rs117480790	0	138585485	G	A	0.00240059	Apolipoprotein B
8	rs11779207	0	72715379	T	C	0.00240221	Apolipoprotein B
4	rs11939702	0	146487324	T	C	0.00240249	Apolipoprotein B
1	rs3736330	0	2327075	T	C	0.00241425	Apolipoprotein B
12	rs17824620	0	113100994	A	C	0.00241395	Apolipoprotein B
1	rs1526480	0	91209986	C	T	0.0024134	Apolipoprotein B
10	rs142483883	0	125521390	G	C	0.00241321	Apolipoprotein B
6	rs13216866	0	54853916	T	C	0.00241295	Apolipoprotein B
3	rs73137239	0	100592998	T	C	0.00241243	Apolipoprotein B
6	rs2800725	0	127406841	A	G	0.00241212	Apolipoprotein B
6	rs12529059	0	64695023	T	C	0.00241579	Apolipoprotein B
3	rs2902240	0	175683021	T	C	0.00241068	Apolipoprotein B
20	rs7264490	0	17563241	C	T	0.00240752	Apolipoprotein B
5	rs4235465	0	65876617	G	C	0.00240614	Apolipoprotein B
3	rs13073141	0	51410485	C	T	0.00240611	Apolipoprotein B
11	Affx-52325642	0	61187370	C	CT	0.00240611	Apolipoprotein B
12	rs1059303	0	26107847	A	C	0.00240306	Apolipoprotein B
2	rs34367922	0	125255820	T	C	0.0024029	Apolipoprotein B
4	rs76074509	0	161264220	C	A	0.0024026	Apolipoprotein B
1	rs12141902	0	242560480	C	A	0.00240976	Apolipoprotein B
21	rs61731605	0	39493232	A	G	0.00230127	Apolipoprotein B
13	rs9533563	0	44212127	G	A	0.002301	Apolipoprotein B
10	rs1328463	0	130361891	T	C	0.0022996	Apolipoprotein B
19	rs56290606	0	58919320	G	A	0.00222182	Apolipoprotein B
7	rs34372369	0	143092269	A	G	0.00222091	Apolipoprotein B
12	rs1495379	0	71593171	C	T	0.00221888	Apolipoprotein B
1	rs6759	0	227069737	C	T	0.00221872	Apolipoprotein B
20	rs6124761	0	44614969	C	A	0.00221828	Apolipoprotein B
8	rs10956922	0	95666621	G	A	0.00221578	Apolipoprotein B
9	rs80174258	0	75189928	T	C	0.00221475	Apolipoprotein B
1	rs3762374	0	111682118	T	C	0.00221247	Apolipoprotein B
19	rs4802917	0	52797432	G	A	0.00221115	Apolipoprotein B
11	rs11600184	0	33263328	T	G	0.00221106	Apolipoprotein B
5	rs78410931	0	56513502	A	G	0.00220973	Apolipoprotein B
3	rs2227928	0	142281612	A	G	0.00220965	Apolipoprotein B
17	rs7221597	0	7997605	T	G	0.00220774	Apolipoprotein B
16	rs77576048	0	90078724	T	C	0.00220576	Apolipoprotein B
17	rs12453770	0	29797211	A	C	0.00220526	Apolipoprotein B
8	rs75810078	0	68594544	T	C	0.00222198	Apolipoprotein B
5	rs72779177	0	89463587	T	G	0.00222372	Apolipoprotein B
16	rs251741	0	4317553	A	G	0.00222494	Apolipoprotein B
11	rs79387516	0	61198414	G	A	0.00222518	Apolipoprotein B
2	rs12987841	0	182511989	T	C	0.00223534	Apolipoprotein B
7	rs10280296	0	19061426	A	G	0.00223485	Apolipoprotein B
11	rs78372576	0	123022113	C	A	0.00223485	Apolipoprotein B
3	rs11916172	0	90302223	T	G	0.00223481	Apolipoprotein B
13	rs78105344	0	113630408	A	G	0.00223479	Apolipoprotein B
20	rs17227070	0	4453134	C	G	0.00223455	Apolipoprotein B
15	rs785439	0	30156543	A	G	0.00223292	Apolipoprotein B
2	Affx-52336028	0	24194313	TC	T	0.00220496	Apolipoprotein B
1	rs6692738	0	150166773	A	G	0.00223273	Apolipoprotein B
19	rs78168814	0	440655	T	C	0.00223138	Apolipoprotein B
8	rs7835672	0	11856864	C	T	0.00223099	Apolipoprotein B
7	rs12536063	0	122002486	C	A	0.00222919	Apolipoprotein B
13	rs117413435	0	89280411	T	C	0.00222915	Apolipoprotein B
11	rs17633056	0	95292226	G	C	0.00222668	Apolipoprotein B
8	rs73406807	0	130763236	A	G	0.00222569	Apolipoprotein B
10	rs4748441	0	18393490	A	C	0.00222566	Apolipoprotein B
19	rs73003263	0	15940005	G	T	0.00223167	Apolipoprotein B
8	rs7460342	0	87475137	T	C	0.00223582	Apolipoprotein B
3	rs3846008	0	27668458	A	G	0.0022031	Apolipoprotein B
11	rs112878183	0	82826232	A	C	0.00220029	Apolipoprotein B
1	rs143115096	0	160264593	T	C	0.00218177	Apolipoprotein B
1	rs2375113	0	25525915	G	A	0.00218083	Apolipoprotein B
19	rs10426231	0	8972996	C	A	0.00217902	Apolipoprotein B
5	rs6595551	0	124139895	T	C	0.00217877	Apolipoprotein B
9	rs4961719	0	16482083	C	T	0.00217863	Apolipoprotein B
18	rs118023911	0	61096919	C	T	0.00217791	Apolipoprotein B
1	rs7779	0	246930564	C	G	0.00217791	Apolipoprotein B
3	rs141462318	0	140167433	T	C	0.00217788	Apolipoprotein B
16	rs1210978	0	67578396	T	C	0.00217517	Apolipoprotein B
10	rs117183173	0	56093077	T	C	0.00217419	Apolipoprotein B
19	rs116998613	0	46529918	T	C	0.00216625	Apolipoprotein B
10	rs118089656	0	72889121	A	G	0.00216529	Apolipoprotein B
22	rs117884976	0	28107887	T	C	0.00216354	Apolipoprotein B
13	rs7139851	0	50437438	G	A	0.0021632	Apolipoprotein B
13	rs60167824	0	46687090	G	A	0.00216237	Apolipoprotein B
20	rs112259800	0	618513	T	C	0.00218397	Apolipoprotein B
17	rs117402202	0	18039459	G	A	0.00218507	Apolipoprotein B
12	rs7958822	0	27501106	A	G	0.0021851	Apolipoprotein B
17	rs149015338	0	10525300	A	G	0.0021873	Apolipoprotein B
11	rs12285766	0	5703774	A	G	0.00219898	Apolipoprotein B
14	rs4576990	0	48997547	A	C	0.00219834	Apolipoprotein B
19	rs117792764	0	7520970	T	G	0.00219832	Apolipoprotein B
12	rs12820559	0	51565619	C	T	0.00219772	Apolipoprotein B
5	rs34500	0	98294885	A	G	0.00219746	Apolipoprotein B
2	rs16853834	0	216210236	T	C	0.00219634	Apolipoprotein B
15	rs117974635	0	43800938	T	C	0.00219552	Apolipoprotein B
1	rs72647436	0	22517559	G	T	0.00220056	Apolipoprotein B
3	rs7610222	0	24357286	T	C	0.00219289	Apolipoprotein B
17	rs117600105	0	67956079	A	C	0.00219232	Apolipoprotein B
5	rs116315881	0	139419668	G	A	0.00219118	Apolipoprotein B
7	rs12670403	0	17309279	A	C	0.00219089	Apolipoprotein B
16	rs7197653	0	68383047	C	G	0.00218897	Apolipoprotein B
3	rs71297387	0	52305719	G	A	0.00218817	Apolipoprotein B
3	rs75493183	0	2772085	T	C	0.00218763	Apolipoprotein B
16	rs75154802	0	87026407	A	G	0.00218763	Apolipoprotein B
5	rs116678324	0	140911350	C	T	0.00219264	Apolipoprotein B
14	rs6576006	0	104322394	A	C	0.00223984	Apolipoprotein B
12	rs62622400	0	7640336	A	G	0.00224139	Apolipoprotein B
15	rs72713249	0	33953619	T	C	0.00224161	Apolipoprotein B
3	rs2244708	0	129291751	C	T	0.00228155	Apolipoprotein B
5	rs79619750	0	17821874	A	G	0.00228152	Apolipoprotein B
5	rs144970068	0	149247713	G	A	0.00228091	Apolipoprotein B
9	rs41305321	0	32418353	T	C	0.00228085	Apolipoprotein B
1	rs7536571	0	187606051	T	C	0.00228074	Apolipoprotein B
9	rs58328848	0	123729962	C	T	0.00228059	Apolipoprotein B
10	rs2482109	0	18525170	G	A	0.00227992	Apolipoprotein B
8	rs4495428	0	15068763	T	C	0.00227989	Apolipoprotein B
2	rs741160	0	234705389	G	A	0.0022795	Apolipoprotein B
5	rs4557401	0	137283812	C	T	0.00227873	Apolipoprotein B
10	rs17821926	0	105815116	G	A	0.00227831	Apolipoprotein B
12	rs117572361	0	47206180	G	A	0.0022774	Apolipoprotein B
2	rs13387883	0	230195686	A	G	0.00227728	Apolipoprotein B
11	rs10895126	0	101384459	C	T	0.00227725	Apolipoprotein B
3	rs116364292	0	141961731	T	C	0.00227702	Apolipoprotein B
10	rs1541020	0	6165030	T	C	0.00228235	Apolipoprotein B
17	rs76397613	0	65177459	T	C	0.00228264	Apolipoprotein B
4	rs17497691	0	16386742	A	G	0.00228268	Apolipoprotein B
3	rs1996097	0	39587537	C	T	0.00228285	Apolipoprotein B
13	rs113566355	0	102966748	A	G	0.00229954	Apolipoprotein B
20	rs41310197	0	62309640	A	G	0.00229714	Apolipoprotein B
21	rs61743204	0	34926043	A	G	0.00229598	Apolipoprotein B
8	rs6601475	0	10354972	A	G	0.00229503	Apolipoprotein B
4	rs79343268	0	23924070	G	A	0.00229271	Apolipoprotein B
16	rs2665301	0	83992102	G	A	0.00229013	Apolipoprotein B
10	rs77000635	0	101214126	G	A	0.00228826	Apolipoprotein B
15	rs79879844	0	102194197	G	A	0.00227541	Apolipoprotein B
7	rs74479548	0	21895338	G	T	0.00228812	Apolipoprotein B
1	rs116838291	0	23783387	G	A	0.00228629	Apolipoprotein B
2	rs2244135	0	120125936	T	C	0.00228623	Apolipoprotein B
18	rs12970840	0	60915873	T	C	0.00228559	Apolipoprotein B
19	rs73046114	0	46581618	G	A	0.0022854	Apolipoprotein B
8	rs79363684	0	31455615	C	A	0.00228535	Apolipoprotein B
22	rs6001001	0	38499523	A	G	0.00228416	Apolipoprotein B
3	rs55762931	0	127847675	T	C	0.00228387	Apolipoprotein B
20	rs4812772	0	42579051	T	C	0.00228673	Apolipoprotein B
16	rs8057931	0	69159533	G	A	0.00227469	Apolipoprotein B
16	rs62050694	0	84347837	T	C	0.00227457	Apolipoprotein B
7	rs4260855	0	51607075	T	C	0.00227434	Apolipoprotein B
2	rs76280783	0	179752945	T	C	0.00225876	Apolipoprotein B
21	rs116239095	0	17747248	G	A	0.00225626	Apolipoprotein B
6	rs55648802	0	2856200	T	C	0.00225121	Apolipoprotein B
6	rs9372073	0	150892649	C	T	0.00224936	Apolipoprotein B
2	rs13392385	0	161706493	T	C	0.00224903	Apolipoprotein B
5	rs34598974	0	124142068	A	G	0.00224857	Apolipoprotein B
1	rs11807288	0	167848634	G	T	0.00224852	Apolipoprotein B
2	rs113391101	0	173890703	G	A	0.00225913	Apolipoprotein B
8	rs75120785	0	9206342	G	T	0.00224851	Apolipoprotein B
6	rs117005134	0	136961927	A	G	0.0022477	Apolipoprotein B
14	rs34077103	0	24869751	T	C	0.00224656	Apolipoprotein B
9	rs61751470	0	134020086	G	A	0.00224544	Apolipoprotein B
3	rs73807834	0	5377316	T	C	0.00224516	Apolipoprotein B
1	rs79242631	0	93487836	T	C	0.00224393	Apolipoprotein B
2	rs4665072	0	160323691	T	C	0.00224393	Apolipoprotein B
9	rs34876726	0	105561145	C	T	0.00224174	Apolipoprotein B
17	rs2277665	0	27238075	A	G	0.00224795	Apolipoprotein B
6	rs487624	0	25879539	A	C	0.00245092	Apolipoprotein B
17	rs147389770	0	76121920	G	A	0.00226022	Apolipoprotein B
11	rs599385	0	118974485	G	A	0.00226086	Apolipoprotein B
12	rs79759209	0	30555243	A	G	0.00227411	Apolipoprotein B
11	rs537001	0	63787111	A	G	0.00227344	Apolipoprotein B
1	rs640493	0	74926794	G	A	0.00227314	Apolipoprotein B
14	rs3818186	0	52509501	C	T	0.00227082	Apolipoprotein B
1	rs7546398	0	221935450	C	T	0.00227078	Apolipoprotein B
11	rs17694004	0	30149302	G	T	0.00227076	Apolipoprotein B
19	rs116848116	0	12305035	G	A	0.0022696	Apolipoprotein B
3	rs6786748	0	2175896	A	G	0.00226048	Apolipoprotein B
10	rs16906753	0	56718720	A	G	0.00226923	Apolipoprotein B
1	rs10494162	0	114473083	A	G	0.00226795	Apolipoprotein B
1	rs898337	0	5081173	G	A	0.00226771	Apolipoprotein B
4	rs11733036	0	16783628	A	G	0.00226698	Apolipoprotein B
11	rs12573865	0	131656228	A	G	0.0022667	Apolipoprotein B
11	rs1263499	0	117081709	G	A	0.00226342	Apolipoprotein B
15	rs72740289	0	53134078	T	G	0.0022631	Apolipoprotein B
18	rs117585055	0	44881200	G	A	0.00226268	Apolipoprotein B
2	rs28586938	0	21549542	C	G	0.00226814	Apolipoprotein B
6	rs857880	0	145971115	T	C	0.0024521	Apolipoprotein B
17	rs2070106	0	40125864	A	G	0.00230137	Apolipoprotein B
12	rs12578850	0	13847424	T	C	0.00245306	Apolipoprotein B
17	rs11869824	0	66753420	C	T	0.0026534	Apolipoprotein B
2	rs3814043	0	46763587	G	A	0.00265124	Apolipoprotein B
2	rs76779669	0	54701227	C	T	0.00264946	Apolipoprotein B
6	rs4457139	0	89913112	G	A	0.00264911	Apolipoprotein B
12	rs11104527	0	87902945	C	T	0.00264899	Apolipoprotein B
2	rs12714145	0	85787341	T	C	0.00264859	Apolipoprotein B
14	rs2209388	0	61884646	G	A	0.00264779	Apolipoprotein B
6	rs9380848	0	39302614	C	T	0.00264679	Apolipoprotein B
1	rs111690968	0	101725425	C	T	0.00264604	Apolipoprotein B
9	rs2800574	0	15141810	G	T	0.00264478	Apolipoprotein B
1	rs214322	0	19663083	G	A	0.00264055	Apolipoprotein B
3	rs2234358	0	45989044	T	G	0.00263975	Apolipoprotein B
1	rs28415182	0	235128771	C	T	0.00263439	Apolipoprotein B
14	rs62005153	0	74596115	A	G	0.00263358	Apolipoprotein B
14	rs17834334	0	60498579	A	C	0.00263319	Apolipoprotein B
17	rs35356537	0	32975100	T	C	0.00265503	Apolipoprotein B
7	rs73164063	0	146214591	A	G	0.0026555	Apolipoprotein B
4	rs72662248	0	109263475	T	C	0.00265561	Apolipoprotein B
8	rs17323762	0	55815683	A	C	0.0026557	Apolipoprotein B
4	rs7665452	0	2949878	G	A	0.0026706	Apolipoprotein B
8	rs11995314	0	19752207	A	G	0.00267019	Apolipoprotein B
3	rs13090225	0	74055377	T	C	0.00267001	Apolipoprotein B
15	rs12902530	0	50369216	A	C	0.002669	Apolipoprotein B
3	rs62279874	0	187793656	T	C	0.00266811	Apolipoprotein B
1	rs76785680	0	108589487	T	C	0.00266782	Apolipoprotein B
7	rs3893568	0	107629659	T	C	0.00266614	Apolipoprotein B
20	rs78121938	0	44799203	C	T	0.00263249	Apolipoprotein B
7	rs41405151	0	2963265	T	C	0.00266593	Apolipoprotein B
6	rs75549178	0	125917552	A	G	0.00266427	Apolipoprotein B
10	rs1043003	0	3820787	C	T	0.00266332	Apolipoprotein B
12	rs117863863	0	50458450	G	A	0.00266105	Apolipoprotein B
7	rs76762104	0	26431321	G	T	0.00266036	Apolipoprotein B
19	rs191002996	0	6427481	T	G	0.00265893	Apolipoprotein B
22	rs73162849	0	21224023	G	A	0.00265836	Apolipoprotein B
4	rs12508125	0	40420055	T	C	0.00265666	Apolipoprotein B
7	rs117113312	0	25665313	G	A	0.00266526	Apolipoprotein B
6	rs573869	0	106552031	T	C	0.00267116	Apolipoprotein B
7	rs13226566	0	75268785	G	A	0.00263229	Apolipoprotein B
13	rs9567484	0	32824153	A	C	0.00263128	Apolipoprotein B
16	rs77172747	0	67605125	A	G	0.00261287	Apolipoprotein B
3	rs2885954	0	9667949	T	C	0.00261105	Apolipoprotein B
9	rs1454626	0	2621030	C	A	0.00261077	Apolipoprotein B
5	rs111306704	0	75271109	C	T	0.00261057	Apolipoprotein B
11	rs611010	0	111749349	A	T	0.00261027	Apolipoprotein B
6	rs325281	0	48382737	T	C	0.0026097	Apolipoprotein B
14	rs117304237	0	70856753	C	T	0.00260967	Apolipoprotein B
16	rs41463547	0	79553995	C	T	0.00260766	Apolipoprotein B
16	rs112474515	0	761180	A	G	0.00260596	Apolipoprotein B
20	rs10485674	0	39293832	G	A	0.0026058	Apolipoprotein B
21	rs73193815	0	30543799	T	C	0.00260564	Apolipoprotein B
5	rs6863867	0	75111103	C	A	0.00260531	Apolipoprotein B
10	rs79988786	0	5804633	TTC	T	0.00260402	Apolipoprotein B
16	rs4984741	0	1025464	A	G	0.0026036	Apolipoprotein B
5	rs11746055	0	43095718	T	C	0.00260265	Apolipoprotein B
5	rs116630553	0	131949174	T	C	0.00261324	Apolipoprotein B
15	rs6497028	0	93682509	A	G	0.00261361	Apolipoprotein B
19	rs112532469	0	11558702	C	G	0.00261578	Apolipoprotein B
1	rs114139197	0	240903261	A	G	0.00261781	Apolipoprotein B
20	rs2745065	0	44074550	C	T	0.00263063	Apolipoprotein B
17	rs739440	0	26669086	C	T	0.00263051	Apolipoprotein B
4	rs76258707	0	104919854	A	C	0.00263049	Apolipoprotein B
3	rs62233326	0	14364293	G	A	0.00262855	Apolipoprotein B
5	rs74453298	0	139920240	G	C	0.00262821	Apolipoprotein B
4	rs76218130	0	11831038	C	A	0.00262684	Apolipoprotein B
6	rs78380702	0	34455509	C	T	0.00262426	Apolipoprotein B
8	rs67035165	0	31129444	C	T	0.00263224	Apolipoprotein B
16	rs62042828	0	52126455	T	C	0.0026232	Apolipoprotein B
9	rs117969830	0	15115885	T	C	0.00262272	Apolipoprotein B
17	rs820196	0	73627539	C	T	0.00262199	Apolipoprotein B
17	rs4794008	0	47048961	T	C	0.00262135	Apolipoprotein B
10	rs79170323	0	94312021	G	A	0.00262111	Apolipoprotein B
5	rs12187482	0	156336987	G	A	0.00262081	Apolipoprotein B
11	rs657642	0	128639374	G	T	0.00262015	Apolipoprotein B
17	rs17719191	0	26460976	A	C	0.00261855	Apolipoprotein B
4	rs77023922	0	79302348	A	G	0.0026231	Apolipoprotein B
5	rs115760628	0	130762287	A	C	0.00260224	Apolipoprotein B
8	rs75407533	0	69866213	T	C	0.00267145	Apolipoprotein B
11	rs35857777	0	102919243	C	T	0.00267287	Apolipoprotein B
3	rs17723244	0	117710096	G	A	0.00271286	Apolipoprotein B
22	rs12169460	0	29042079	G	A	0.00271281	Apolipoprotein B
13	rs1886861	0	22243370	C	A	0.00271274	Apolipoprotein B
20	rs116469485	0	9854514	A	G	0.00271239	Apolipoprotein B
2	rs59494763	0	85901433	C	T	0.00271186	Apolipoprotein B
15	rs117321272	0	37817392	G	A	0.00271174	Apolipoprotein B
8	rs61743179	0	10396056	C	G	0.00271116	Apolipoprotein B
15	rs72754284	0	92060472	G	A	0.00271015	Apolipoprotein B
5	rs1428499	0	38694483	T	G	0.00270977	Apolipoprotein B
4	rs997185	0	67668580	T	C	0.00270947	Apolipoprotein B
10	rs56403680	0	85033515	A	G	0.00270755	Apolipoprotein B
19	rs4371270	0	10651171	A	G	0.00270735	Apolipoprotein B
1	rs28537253	0	16148600	C	A	0.00270634	Apolipoprotein B
8	rs55926829	0	11750527	C	T	0.00270629	Apolipoprotein B
18	rs117482031	0	43969971	A	G	0.00270606	Apolipoprotein B
6	rs1534443	0	144869785	G	A	0.00271345	Apolipoprotein B
6	rs13211318	0	32102680	C	A	0.00271577	Apolipoprotein B
21	rs11911786	0	15468057	T	G	0.00271658	Apolipoprotein B
7	rs10241433	0	49651943	T	C	0.00271791	Apolipoprotein B
1	rs13375260	0	83623953	T	C	0.00245288	Apolipoprotein B
19	rs17638167	0	11584818	T	C	0.00272718	Apolipoprotein B
16	rs2429652	0	6505635	A	G	0.00272504	Apolipoprotein B
2	rs115984680	0	27533485	T	C	0.00272456	Apolipoprotein B
19	rs12459408	0	1495277	T	C	0.00272452	Apolipoprotein B
10	rs79290253	0	97070992	A	C	0.00272432	Apolipoprotein B
2	rs5012625	0	144201895	A	C	0.00272285	Apolipoprotein B
2	rs114524210	0	36468397	C	A	0.0027051	Apolipoprotein B
4	rs78284521	0	143712857	A	G	0.0027215	Apolipoprotein B
4	rs114712651	0	89619463	T	C	0.00272097	Apolipoprotein B
3	rs7613785	0	117796490	A	G	0.00272077	Apolipoprotein B
20	rs79236166	0	828650	T	C	0.00272002	Apolipoprotein B
6	rs112981822	0	39288679	T	C	0.00271996	Apolipoprotein B
19	rs75206071	0	47274332	A	G	0.00271995	Apolipoprotein B
18	rs4798068	0	3106441	T	C	0.00271892	Apolipoprotein B
11	rs45599038	0	83344417	C	T	0.00271833	Apolipoprotein B
17	rs117848334	0	5135844	T	C	0.00272138	Apolipoprotein B
15	rs4349086	0	50222447	G	A	0.00267239	Apolipoprotein B
2	rs72916987	0	198578081	T	C	0.00270386	Apolipoprotein B
7	rs75033941	0	15616587	A	G	0.00270373	Apolipoprotein B
19	rs10500209	0	11979164	C	T	0.00268497	Apolipoprotein B
5	rs13183249	0	5807951	A	G	0.00268494	Apolipoprotein B
4	rs80010849	0	72222373	C	T	0.00268484	Apolipoprotein B
4	rs4690974	0	156393641	C	T	0.00268422	Apolipoprotein B
8	rs920983	0	81878670	G	A	0.00268407	Apolipoprotein B
19	rs2307182	0	44047839	T	C	0.00268368	Apolipoprotein B
10	rs661318	0	96987154	T	C	0.00268312	Apolipoprotein B
5	rs17714046	0	180661980	C	T	0.00268103	Apolipoprotein B
17	rs17661261	0	32754797	A	T	0.00267826	Apolipoprotein B
13	rs11620443	0	70531373	T	C	0.00267628	Apolipoprotein B
3	rs34418995	0	184348984	A	G	0.00267446	Apolipoprotein B
16	rs12920983	0	81471800	G	A	0.00267434	Apolipoprotein B
12	rs12831858	0	51259197	G	A	0.00267419	Apolipoprotein B
11	rs201333718	0	31561287	C	T	0.0026738	Apolipoprotein B
6	rs17710008	0	153043035	A	G	0.00267308	Apolipoprotein B
21	rs62235665	0	41534335	A	C	0.00268817	Apolipoprotein B
6	rs6907458	0	32171288	T	C	0.0026886	Apolipoprotein B
10	rs10741060	0	18721071	G	A	0.00268984	Apolipoprotein B
4	Affx-24771656	0	6279191	T	C	0.00268993	Apolipoprotein B
10	rs143282550	0	95050525	T	C	0.00270333	Apolipoprotein B
15	rs1837913	0	78340216	C	T	0.00270295	Apolipoprotein B
11	rs11227862	0	67386311	T	C	0.00270172	Apolipoprotein B
20	rs12480732	0	31191015	T	C	0.00270103	Apolipoprotein B
11	rs76721931	0	1979186	A	G	0.00269964	Apolipoprotein B
5	rs245055	0	149341279	G	A	0.00269906	Apolipoprotein B
16	rs8047029	0	24614742	A	G	0.00269856	Apolipoprotein B
6	rs3132714	0	29840648	T	C	0.00270377	Apolipoprotein B
7	rs12539172	0	100091795	T	C	0.00269484	Apolipoprotein B
16	rs8063926	0	81457493	A	G	0.00269362	Apolipoprotein B
8	rs117485408	0	8969838	T	C	0.00269322	Apolipoprotein B
13	rs9527178	0	33755260	T	C	0.00269315	Apolipoprotein B
4	Affx-24972602	0	78702878	C	CA	0.00269294	Apolipoprotein B
16	rs1728377	0	86378844	T	C	0.00269159	Apolipoprotein B
8	rs17058575	0	27931875	G	A	0.00269072	Apolipoprotein B
5	rs7702234	0	5515538	A	G	0.00269071	Apolipoprotein B
9	rs16931824	0	14469419	C	T	0.00269365	Apolipoprotein B
19	rs722572	0	12811045	C	T	0.00259988	Apolipoprotein B
5	rs173861	0	171197547	C	T	0.00272761	Apolipoprotein B
4	rs17637318	0	23880985	C	T	0.00259655	Apolipoprotein B
2	rs4832179	0	85876681	A	G	0.00250472	Apolipoprotein B
6	rs2242656	0	31614102	C	T	0.00250372	Apolipoprotein B
1	rs10910481	0	234793959	C	T	0.00250356	Apolipoprotein B
6	rs114198627	0	31195009	A	G	0.00250328	Apolipoprotein B
14	rs35657710	0	69872577	T	C	0.00250316	Apolipoprotein B
1	rs114107892	0	62319921	C	T	0.00250307	Apolipoprotein B
4	rs4833765	0	122657875	G	A	0.00250259	Apolipoprotein B
1	rs141489111	0	109812092	A	G	0.00250212	Apolipoprotein B
11	rs831637	0	33738267	T	C	0.00249987	Apolipoprotein B
5	rs72760650	0	51491137	C	T	0.00249874	Apolipoprotein B
7	rs41272153	0	73631088	A	G	0.00249867	Apolipoprotein B
6	rs9391709	0	31077405	C	G	0.00249701	Apolipoprotein B
20	rs4300902	0	39023929	G	A	0.0024968	Apolipoprotein B
8	rs143539004	0	27634402	T	C	0.00249181	Apolipoprotein B
5	rs2961791	0	3012429	A	G	0.00249146	Apolipoprotein B
2	rs115278724	0	117839822	C	T	0.00250551	Apolipoprotein B
1	rs2105212	0	10281012	C	T	0.00250658	Apolipoprotein B
7	rs73134268	0	66540130	C	T	0.00250774	Apolipoprotein B
20	rs56914549	0	45195518	A	G	0.00250784	Apolipoprotein B
7	rs74220879	0	75312292	A	G	0.0025241	Apolipoprotein B
13	rs56223054	0	75900510	A	G	0.0025234	Apolipoprotein B
12	rs4768519	0	44040068	T	C	0.00252288	Apolipoprotein B
6	rs62417599	0	88052044	T	C	0.00252144	Apolipoprotein B
4	rs1263332	0	2948869	A	G	0.0025209	Apolipoprotein B
8	rs17150796	0	9784034	T	C	0.00251995	Apolipoprotein B
11	rs1784678	0	111830497	G	A	0.00251986	Apolipoprotein B
6	rs7762498	0	76908355	G	T	0.00249139	Apolipoprotein B
16	rs118144862	0	53264115	G	A	0.00251935	Apolipoprotein B
14	rs1535099	0	104194278	C	T	0.00251756	Apolipoprotein B
12	rs150603860	0	48596590	C	A	0.00251625	Apolipoprotein B
10	Affx-3470969	0	6261704	T	C	0.00251624	Apolipoprotein B
17	rs117681126	0	36174806	C	A	0.00251255	Apolipoprotein B
1	rs1566147	0	16453171	T	C	0.00251217	Apolipoprotein B
6	rs4959982	0	4464320	C	T	0.00251098	Apolipoprotein B
18	rs17070848	0	60905500	T	C	0.00251031	Apolipoprotein B
15	rs4842860	0	83680287	A	G	0.00251829	Apolipoprotein B
16	rs76621572	0	20384729	T	C	0.0025244	Apolipoprotein B
22	rs28372939	0	21356824	A	G	0.00248935	Apolipoprotein B
18	rs12957744	0	71558401	A	G	0.00248885	Apolipoprotein B
6	rs707937	0	31731014	G	C	0.00247089	Apolipoprotein B
6	rs10305492	0	39046794	A	G	0.00246935	Apolipoprotein B
7	rs73674642	0	7867010	A	G	0.00246857	Apolipoprotein B
8	rs17335036	0	4144890	A	G	0.00246774	Apolipoprotein B
16	rs71401830	0	70807019	T	C	0.00246737	Apolipoprotein B
1	rs2502807	0	161217693	C	A	0.00246645	Apolipoprotein B
12	rs11057838	0	125315989	T	G	0.00246418	Apolipoprotein B
20	rs113198936	0	39130266	A	G	0.00246404	Apolipoprotein B
10	rs7923326	0	97764765	C	T	0.00246329	Apolipoprotein B
21	rs2826632	0	22346725	C	T	0.00246088	Apolipoprotein B
8	rs330052	0	9088245	G	A	0.00245914	Apolipoprotein B
20	rs12480925	0	24797357	C	A	0.00245791	Apolipoprotein B
10	rs4408238	0	88481754	A	G	0.00245765	Apolipoprotein B
9	rs80043545	0	140111957	A	G	0.00245706	Apolipoprotein B
2	Affx-17296481	0	114028720	T	C	0.00259968	Apolipoprotein B
20	rs11696501	0	44124523	G	A	0.00247089	Apolipoprotein B
10	rs17230642	0	33414748	A	G	0.00247225	Apolipoprotein B
10	rs17286222	0	63648804	G	A	0.00247231	Apolipoprotein B
11	rs11023738	0	2699051	C	T	0.00247383	Apolipoprotein B
16	rs12935645	0	70830299	C	T	0.00248805	Apolipoprotein B
1	rs2015284	0	201398228	C	T	0.00248668	Apolipoprotein B
9	rs10819627	0	133029878	A	C	0.00248323	Apolipoprotein B
18	rs9965233	0	40776444	T	G	0.00248071	Apolipoprotein B
8	rs74898555	0	55404267	A	G	0.00247948	Apolipoprotein B
19	rs346043	0	44194781	C	T	0.00247907	Apolipoprotein B
17	rs7209715	0	17332226	G	A	0.00247888	Apolipoprotein B
6	rs13202780	0	51180392	C	T	0.00248913	Apolipoprotein B
18	rs3752098	0	74074237	C	T	0.00247855	Apolipoprotein B
18	rs72915620	0	46369541	G	A	0.00247814	Apolipoprotein B
12	rs182882070	0	10532294	T	C	0.00247762	Apolipoprotein B
12	rs12818993	0	21541947	A	G	0.00247707	Apolipoprotein B
12	rs11049953	0	29111480	C	T	0.00247624	Apolipoprotein B
2	Affx-89026856	0	120194651	A	AGTGTGCC	0.00247474	Apolipoprotein B
6	rs2013092	0	106040613	A	C	0.00247433	Apolipoprotein B
1	rs12404867	0	236810050	G	A	0.00247411	Apolipoprotein B
7	rs73230673	0	128019105	A	G	0.00247855	Apolipoprotein B
5	rs244719	0	176531283	T	C	0.00252643	Apolipoprotein B
10	rs41289279	0	988262	G	A	0.0024554	Apolipoprotein B
3	Affx-22073063	0	23848835	C	A	0.00252937	Apolipoprotein B
7	rs2041023	0	21345198	A	G	0.00258023	Apolipoprotein B
13	rs1928496	0	31012904	C	T	0.00257998	Apolipoprotein B
4	rs61735573	0	111397585	A	G	0.0025772	Apolipoprotein B
17	rs12942989	0	64858455	T	C	0.00257614	Apolipoprotein B
17	rs139301500	0	78069273	C	CAG	0.00257593	Apolipoprotein B
12	rs2230384	0	26834858	A	G	0.00257469	Apolipoprotein B
17	rs12601097	0	8243661	G	A	0.00257006	Apolipoprotein B
4	rs11736090	0	55545715	A	G	0.00256948	Apolipoprotein B
5	rs113229815	0	97741969	C	T	0.00256428	Apolipoprotein B
9	rs3731211	0	21986847	T	A	0.00256403	Apolipoprotein B
2	rs10178946	0	198463090	G	T	0.00256371	Apolipoprotein B
4	rs74561906	0	4820730	A	G	0.0025628	Apolipoprotein B
6	rs4317401	0	37022490	A	G	0.00256247	Apolipoprotein B
2	rs13004074	0	144229658	G	A	0.00256176	Apolipoprotein B
14	rs6571334	0	30575613	G	C	0.00256098	Apolipoprotein B
6	rs6903608	0	32428285	C	T	0.00252871	Apolipoprotein B
13	rs9580969	0	24943890	A	G	0.00258088	Apolipoprotein B
2	rs141350086	0	70406718	A	C	0.00258094	Apolipoprotein B
14	rs17182165	0	21281483	T	C	0.00258196	Apolipoprotein B
20	rs6093318	0	38904091	G	A	0.00259367	Apolipoprotein B
2	rs11126024	0	65167461	A	G	0.00259292	Apolipoprotein B
16	rs117557307	0	87080162	A	G	0.00259248	Apolipoprotein B
20	rs1548227	0	43983510	G	A	0.00259124	Apolipoprotein B
22	rs139879	0	38364552	T	C	0.0025894	Apolipoprotein B
11	rs2445104	0	106897013	C	T	0.00258894	Apolipoprotein B
15	rs7174668	0	80026895	G	T	0.00258882	Apolipoprotein B
10	rs3858288	0	88732030	C	T	0.00256056	Apolipoprotein B
2	rs75602892	0	51319962	A	G	0.0025888	Apolipoprotein B
11	rs762803	0	67352256	A	C	0.00258708	Apolipoprotein B
9	rs149686529	0	100076751	A	G	0.00258628	Apolipoprotein B
19	rs117502062	0	37560106	T	C	0.00258488	Apolipoprotein B
19	Affx-16028911	0	46031606	T	C	0.00258395	Apolipoprotein B
19	rs172149856	0	49691898	A	G	0.00258362	Apolipoprotein B
6	rs1843568	0	76909860	A	G	0.00258284	Apolipoprotein B
17	rs12938564	0	71945069	T	C	0.00258234	Apolipoprotein B
14	rs117488453	0	98082042	A	G	0.00258835	Apolipoprotein B
14	rs76615693	0	69149280	C	T	0.00255874	Apolipoprotein B
15	rs11854887	0	66183864	C	A	0.00258027	Apolipoprotein B
14	rs8008645	0	62543225	C	T	0.00255712	Apolipoprotein B
17	rs3744274	0	1990959	C	A	0.00253948	Apolipoprotein B
17	rs3744493	0	66881125	T	C	0.00253907	Apolipoprotein B
10	rs157079	0	106058778	T	C	0.00253861	Apolipoprotein B
16	rs117431614	0	72523927	T	C	0.00253798	Apolipoprotein B
17	rs117356834	0	7051255	A	G	0.00253777	Apolipoprotein B
11	rs10891504	0	112969258	G	T	0.00253724	Apolipoprotein B
6	rs58677352	0	114293989	T	C	0.00253636	Apolipoprotein B
17	rs1613416	0	17133121	G	A	0.00253967	Apolipoprotein B
12	rs79242900	0	18802580	G	A	0.00253601	Apolipoprotein B
5	rs114603152	0	155650877	T	C	0.00253533	Apolipoprotein B
9	rs34252579	0	3681927	G	A	0.00253467	Apolipoprotein B
16	rs8060734	0	14094867	G	A	0.0025313	Apolipoprotein B
19	rs4807143	0	1811130	A	G	0.00253095	Apolipoprotein B
17	rs78198449	0	44996623	G	A	0.00253093	Apolipoprotein B
1	rs10920713	0	190369969	T	C	0.00252988	Apolipoprotein B
6	rs76881092	0	146784661	A	G	0.0025577	Apolipoprotein B
16	rs887245	0	4061031	C	G	0.00253568	Apolipoprotein B
3	rs2594195	0	127231410	T	C	0.00254046	Apolipoprotein B
5	rs56011542	0	159763159	G	A	0.00252943	Apolipoprotein B
6	rs9267156	0	31443910	T	A	0.00254192	Apolipoprotein B
12	rs10492052	0	4639750	A	G	0.00255664	Apolipoprotein B
2	rs2943659	0	227125254	G	A	0.00255444	Apolipoprotein B
16	rs117981057	0	6864390	G	A	0.00255425	Apolipoprotein B
9	rs6597602	0	136023229	A	C	0.00255369	Apolipoprotein B
10	rs117684661	0	13006511	A	G	0.00254174	Apolipoprotein B
8	rs12548737	0	8560536	A	G	0.00255286	Apolipoprotein B
15	rs72760658	0	89706252	C	T	0.00254969	Apolipoprotein B
11	rs76168734	0	102344970	A	G	0.00254866	Apolipoprotein B
1	rs11578466	0	221057739	G	C	0.00255336	Apolipoprotein B
7	rs117568275	0	134873925	C	T	0.00254806	Apolipoprotein B
19	rs11671653	0	10838486	A	G	0.00254805	Apolipoprotein B
8	rs79648346	0	70487712	A	G	0.0025479	Apolipoprotein B
7	rs73315968	0	44232654	T	C	0.00254774	Apolipoprotein B
4	rs11737660	0	149024413	A	G	0.0025472	Apolipoprotein B
7	rs43053	0	95079060	C	T	0.00254417	Apolipoprotein B
11	rs117913812	0	119773797	C	T	0.00254403	Apolipoprotein B
2	rs79520243	0	26677295	G	T	0.00254814	Apolipoprotein B
7	rs3779195	0	97993362	A	T	0.00111845	Aspartate Aminotransferase
12	rs77369302	0	106210781	T	C	0.00111765	Aspartate Aminotransferase
3	rs74909672	0	184445365	G	C	0.00111732	Aspartate Aminotransferase
11	rs79286586	0	61440762	T	C	0.00111724	Aspartate Aminotransferase
4	rs10517529	0	62130085	G	A	0.00111581	Aspartate Aminotransferase
6	rs2229092	0	31540757	C	A	0.00111512	Aspartate Aminotransferase
20	rs150673228	0	20150030	T	C	0.00111478	Aspartate Aminotransferase
12	rs73054733	0	7786545	T	C	0.0011094	Aspartate Aminotransferase
22	rs9610403	0	36532058	A	G	0.00111402	Aspartate Aminotransferase
11	rs117254759	0	499944	A	G	0.00111277	Aspartate Aminotransferase
6	rs138703233	0	38877453	A	C	0.0011123	Aspartate Aminotransferase
2	rs10198468	0	188509060	A	G	0.00111142	Aspartate Aminotransferase
3	rs115708904	0	152502468	A	C	0.00111118	Aspartate Aminotransferase
3	rs9837573	0	12736314	T	C	0.00111113	Aspartate Aminotransferase
1	rs10798948	0	33899702	T	C	0.00111897	Aspartate Aminotransferase
11	rs1509324	0	110355382	C	A	0.00111461	Aspartate Aminotransferase
11	rs76784878	0	79017585	T	C	0.00112008	Aspartate Aminotransferase
12	rs76454120	0	107743313	T	C	0.00112924	Aspartate Aminotransferase
8	rs62494313	0	22540639	C	A	0.00112066	Aspartate Aminotransferase
17	rs75648943	0	43114333	T	C	0.00113402	Aspartate Aminotransferase
8	rs11782559	0	11804882	G	T	0.00113312	Aspartate Aminotransferase
2	rs10190751	0	202006096	A	G	0.00113309	Aspartate Aminotransferase
8	rs6986002	0	11002093	T	C	0.00113189	Aspartate Aminotransferase
13	rs4771031	0	27391249	A	G	0.00113158	Aspartate Aminotransferase
4	rs6535748	0	139799012	C	T	0.00113142	Aspartate Aminotransferase
8	rs4500083	0	8371120	T	C	0.00113015	Aspartate Aminotransferase
12	rs4357753	0	112740709	C	T	0.00112995	Aspartate Aminotransferase
6	rs78419859	0	32637724	A	G	0.00112968	Aspartate Aminotransferase
1	rs306337	0	88971420	C	A	0.00112786	Aspartate Aminotransferase
9	rs79359839	0	108901837	G	A	0.0011257	Aspartate Aminotransferase
9	Affx-33785538	0	4080864	G	T	0.00112447	Aspartate Aminotransferase
2	rs12475379	0	156656548	G	A	0.00112366	Aspartate Aminotransferase
14	rs112146406	0	58727738	T	C	0.00112207	Aspartate Aminotransferase
17	rs142371324	0	80045881	T	C	0.00112176	Aspartate Aminotransferase
11	rs79307500	0	42855983	A	G	0.00112033	Aspartate Aminotransferase
15	rs113962703	0	86330332	C	A	0.00110858	Aspartate Aminotransferase
22	rs149306643	0	47057289	G	A	0.001079	Aspartate Aminotransferase
1	rs16865763	0	31290147	A	G	0.00110745	Aspartate Aminotransferase
2	rs75251801	0	188565461	C	T	0.0010883	Aspartate Aminotransferase
7	rs147261225	0	27204653	T	C	0.00108799	Aspartate Aminotransferase
16	rs11648231	0	70045749	A	G	0.00108741	Aspartate Aminotransferase
4	rs115991372	0	94494119	C	A	0.00108718	Aspartate Aminotransferase
19	rs73533151	0	27982892	G	A	0.00108696	Aspartate Aminotransferase
17	rs2058194	0	62020348	T	C	0.00108633	Aspartate Aminotransferase
8	Affx-52287288	0	145999658	C	G	0.00108568	Aspartate Aminotransferase
1	rs1325440	0	44481492	T	C	0.00108454	Aspartate Aminotransferase
22	rs10854810	0	29375026	T	C	0.00108309	Aspartate Aminotransferase
9	rs10987622	0	130133619	C	T	0.00108297	Aspartate Aminotransferase
12	rs2013335	0	53242440	A	G	0.00108295	Aspartate Aminotransferase
2	rs17677891	0	148471037	C	T	0.00108288	Aspartate Aminotransferase
2	rs62173537	0	187908848	G	A	0.00108151	Aspartate Aminotransferase
5	rs11547064	0	179228893	C	G	0.00108092	Aspartate Aminotransferase
5	rs2927612	0	96199493	G	A	0.0010795	Aspartate Aminotransferase
2	rs67245770	0	205909703	T	G	0.00108973	Aspartate Aminotransferase
15	rs7164716	0	61925383	A	G	0.00109058	Aspartate Aminotransferase
11	rs111794632	0	46722685	C	G	0.00109166	Aspartate Aminotransferase
20	rs34204895	0	33193313	T	C	0.0010918	Aspartate Aminotransferase
1	rs7548675	0	46809321	G	C	0.00110725	Aspartate Aminotransferase
5	rs35295177	0	117670151	A	G	0.00110671	Aspartate Aminotransferase
8	rs7011172	0	144312990	G	A	0.00110581	Aspartate Aminotransferase
11	rs59994772	0	42778594	G	A	0.00110575	Aspartate Aminotransferase
4	rs150281469	0	71114793	A	C	0.00110524	Aspartate Aminotransferase
2	rs13001192	0	188530745	T	G	0.00110219	Aspartate Aminotransferase
9	rs466037	0	136875263	C	T	0.00110201	Aspartate Aminotransferase
12	rs7311469	0	129314523	A	G	0.00110789	Aspartate Aminotransferase
16	rs11860424	0	3116170	G	A	0.00109974	Aspartate Aminotransferase
17	rs12150123	0	76435448	C	T	0.00109849	Aspartate Aminotransferase
7	rs113313075	0	77610491	C	A	0.00109807	Aspartate Aminotransferase
8	rs73663829	0	9181052	C	G	0.00109571	Aspartate Aminotransferase
21	rs73199896	0	35208318	T	C	0.00109558	Aspartate Aminotransferase
12	rs7303253	0	21564358	C	T	0.00109369	Aspartate Aminotransferase
8	rs73204850	0	12771269	C	T	0.00109342	Aspartate Aminotransferase
1	rs36048106	0	230011624	C	T	0.00109335	Aspartate Aminotransferase
17	rs11150856	0	78322882	C	T	0.00109941	Aspartate Aminotransferase
21	rs2156431	0	47516540	G	A	0.0011357	Aspartate Aminotransferase
22	rs111677724	0	24108438	T	G	0.00116946	Aspartate Aminotransferase
1	rs3174820	0	6693097	G	A	0.00113831	Aspartate Aminotransferase
10	rs117780022	0	100628121	T	G	0.0011823	Aspartate Aminotransferase
15	rs17706897	0	39933630	C	T	0.0011797	Aspartate Aminotransferase
4	rs10013836	0	88830632	T	C	0.00117946	Aspartate Aminotransferase
16	rs4243177	0	79703829	A	G	0.00117701	Aspartate Aminotransferase
20	rs6011325	0	62811392	C	T	0.00117688	Aspartate Aminotransferase
14	rs11628464	0	93385610	G	A	0.00117544	Aspartate Aminotransferase
2	rs80320223	0	68103326	T	C	0.00117508	Aspartate Aminotransferase
16	rs17881561	0	70513010	T	C	0.00117444	Aspartate Aminotransferase
15	rs150624904	0	58001256	T	G	0.00117343	Aspartate Aminotransferase
16	rs1559401	0	72011181	G	T	0.00117282	Aspartate Aminotransferase
9	rs200552704	0	115962123	G	A	0.00117275	Aspartate Aminotransferase
1	rs11466081	0	115856160	A	G	0.00117255	Aspartate Aminotransferase
1	rs236319	0	94054382	T	C	0.00117208	Aspartate Aminotransferase
1	rs34711732	0	150739035	T	C	0.00117177	Aspartate Aminotransferase
15	rs55952530	0	78917316	T	C	0.00117121	Aspartate Aminotransferase
17	rs8072031	0	2745266	A	G	0.00118275	Aspartate Aminotransferase
2	rs7586970	0	188343497	C	T	0.00118513	Aspartate Aminotransferase
10	rs11189328	0	99448004	T	C	0.00118582	Aspartate Aminotransferase
6	Affx-37072118	0	32629809	T	C	0.0011859	Aspartate Aminotransferase
11	rs75384656	0	22321465	G	A	0.00107868	Aspartate Aminotransferase
10	rs117348349	0	93862351	A	G	0.00120009	Aspartate Aminotransferase
1	rs75968823	0	220683467	G	T	0.00120002	Aspartate Aminotransferase
2	rs112304122	0	62568535	G	A	0.00119884	Aspartate Aminotransferase
10	rs28697194	0	71215483	C	T	0.00119853	Aspartate Aminotransferase
16	rs12597135	0	85105643	T	C	0.00119835	Aspartate Aminotransferase
2	rs35730722	0	147316678	G	A	0.00119706	Aspartate Aminotransferase
2	rs114268674	0	131094587	T	C	0.00117031	Aspartate Aminotransferase
1	rs630789	0	32241333	C	T	0.00119698	Aspartate Aminotransferase
22	rs9616683	0	49967868	T	C	0.00119259	Aspartate Aminotransferase
19	rs12971542	0	10118700	T	C	0.00119185	Aspartate Aminotransferase
8	rs10106255	0	31165272	G	A	0.00119024	Aspartate Aminotransferase
7	rs76244478	0	102030384	G	T	0.00118911	Aspartate Aminotransferase
11	rs78621633	0	125283563	C	T	0.00118903	Aspartate Aminotransferase
11	rs61894778	0	72909336	C	T	0.00118764	Aspartate Aminotransferase
17	rs116266545	0	42225445	T	C	0.00118691	Aspartate Aminotransferase
17	rs7214330	0	66473462	T	C	0.00119457	Aspartate Aminotransferase
6	rs9460686	0	21904934	A	C	0.00113792	Aspartate Aminotransferase
11	rs73497658	0	76923188	A	C	0.00117024	Aspartate Aminotransferase
2	rs62140177	0	43075563	G	A	0.00116963	Aspartate Aminotransferase
5	Affx-26112646	0	171065507	C	T	0.00114737	Aspartate Aminotransferase
18	rs78975321	0	56457591	A	G	0.00114729	Aspartate Aminotransferase
10	rs78518967	0	113244023	A	G	0.00114686	Aspartate Aminotransferase
10	rs79375306	0	17603875	A	C	0.00114555	Aspartate Aminotransferase
11	rs11226111	0	103878499	C	T	0.00114317	Aspartate Aminotransferase
17	rs200936863	0	36483477	T	C	0.00114259	Aspartate Aminotransferase
6	rs13201283	0	161554724	G	A	0.00114095	Aspartate Aminotransferase
3	rs121434437	0	38518844	A	G	0.00114066	Aspartate Aminotransferase
8	rs2303455	0	95674610	G	T	0.00114065	Aspartate Aminotransferase
13	rs4941653	0	50200008	C	T	0.00114032	Aspartate Aminotransferase
10	rs4917870	0	101260364	C	T	0.00114012	Aspartate Aminotransferase
5	rs4320273	0	31036611	T	G	0.00113998	Aspartate Aminotransferase
10	rs17490682	0	101147720	T	C	0.0011399	Aspartate Aminotransferase
19	rs9749546	0	18518216	C	A	0.00113956	Aspartate Aminotransferase
22	rs5767203	0	46821309	C	T	0.00113868	Aspartate Aminotransferase
4	rs4478161	0	46789898	C	T	0.00114746	Aspartate Aminotransferase
16	rs2233457	0	67208109	C	G	0.00114847	Aspartate Aminotransferase
9	rs4745374	0	77615240	A	G	0.0011486	Aspartate Aminotransferase
5	rs154487	0	131562015	C	T	0.00114956	Aspartate Aminotransferase
6	rs2070642	0	25831212	A	G	0.001169	Aspartate Aminotransferase
5	rs34899	0	95091201	G	A	0.00116854	Aspartate Aminotransferase
6	rs75438658	0	44018321	C	T	0.0011676	Aspartate Aminotransferase
20	rs67611724	0	32308275	T	C	0.00116739	Aspartate Aminotransferase
9	rs61072067	0	74010252	T	C	0.00116519	Aspartate Aminotransferase
2	rs4666076	0	28652529	A	G	0.00116462	Aspartate Aminotransferase
15	rs62017667	0	95027759	C	A	0.00116442	Aspartate Aminotransferase
11	rs4278482	0	108422389	A	G	0.00116991	Aspartate Aminotransferase
15	rs16972193	0	42154738	A	G	0.00116375	Aspartate Aminotransferase
6	rs2647089	0	32681568	C	T	0.00116188	Aspartate Aminotransferase
5	rs159030	0	94212620	C	A	0.00116125	Aspartate Aminotransferase
10	rs7906095	0	125928360	C	T	0.00116074	Aspartate Aminotransferase
14	rs34733414	0	97738237	A	G	0.00116049	Aspartate Aminotransferase
2	rs115290214	0	48358188	A	G	0.00115153	Aspartate Aminotransferase
20	rs2064850	0	2151350	G	A	0.00115143	Aspartate Aminotransferase
12	rs116888464	0	22274755	A	G	0.00115089	Aspartate Aminotransferase
13	rs79402280	0	101825575	T	C	0.00116281	Aspartate Aminotransferase
3	rs192078606	0	44286631	G	A	0.00107863	Aspartate Aminotransferase
19	rs56207572	0	34036966	C	G	0.00100595	Aspartate Aminotransferase
17	rs74606470	0	21402491	G	T	0.0010774	Aspartate Aminotransferase
10	rs1757207	0	18472861	T	C	0.000985973	Aspartate Aminotransferase
8	rs2446825	0	95126377	T	G	0.000985123	Aspartate Aminotransferase
2	rs16823909	0	228651554	G	A	0.000985006	Aspartate Aminotransferase
2	rs62149876	0	109187156	A	G	0.00098476	Aspartate Aminotransferase
20	rs13044031	0	33123035	C	A	0.000984542	Aspartate Aminotransferase
9	rs78045728	0	113822118	T	C	0.0009837	Aspartate Aminotransferase
7	rs76021734	0	92563344	T	C	0.000982975	Aspartate Aminotransferase
9	rs12344193	0	132389641	G	A	0.000980778	Aspartate Aminotransferase
18	rs17769495	0	57045263	C	T	0.00097888	Aspartate Aminotransferase
10	rs17602253	0	18334915	C	T	0.000978699	Aspartate Aminotransferase
8	rs6601530	0	10671272	G	A	0.000975277	Aspartate Aminotransferase
19	rs3745382	0	7964727	A	G	0.000974587	Aspartate Aminotransferase
13	rs534870	0	80959207	G	A	0.000971617	Aspartate Aminotransferase
9	rs35870000	0	14801710	A	C	0.00096974	Aspartate Aminotransferase
17	rs62073476	0	76438570	A	G	0.000969289	Aspartate Aminotransferase
5	rs57070163	0	177834288	C	T	0.000986389	Aspartate Aminotransferase
12	rs142971160	0	53699765	A	G	0.000987504	Aspartate Aminotransferase
1	rs399529	0	76595451	A	G	0.000988179	Aspartate Aminotransferase
13	rs75052355	0	74936976	T	G	0.000988259	Aspartate Aminotransferase
16	rs8060566	0	88615884	A	G	0.00100165	Aspartate Aminotransferase
2	rs12612568	0	48242946	T	C	0.00100151	Aspartate Aminotransferase
12	rs12425487	0	63805028	A	C	0.00100043	Aspartate Aminotransferase
2	rs2715861	0	9530268	T	C	0.000998983	Aspartate Aminotransferase
14	rs35306951	0	94873695	G	C	0.000998278	Aspartate Aminotransferase
3	rs72549176	0	186938818	T	C	0.000997163	Aspartate Aminotransferase
4	rs1553710	0	23326660	C	A	0.000997057	Aspartate Aminotransferase
17	rs8081754	0	46328667	A	G	0.000968488	Aspartate Aminotransferase
6	rs9268831	0	32427748	T	C	0.000996456	Aspartate Aminotransferase
9	rs10984020	0	121169876	A	G	0.000995113	Aspartate Aminotransferase
2	rs2347284	0	19690234	T	C	0.000994557	Aspartate Aminotransferase
6	rs932316	0	25641200	C	T	0.00099442	Aspartate Aminotransferase
12	rs11172113	0	57527283	C	T	0.00099247	Aspartate Aminotransferase
3	rs1520846	0	126329277	A	G	0.000991456	Aspartate Aminotransferase
11	rs61731956	0	47290147	A	G	0.000991389	Aspartate Aminotransferase
2	rs417263	0	71403284	C	A	0.000989317	Aspartate Aminotransferase
1	rs72732436	0	99464107	C	T	0.000995223	Aspartate Aminotransferase
1	rs995805	0	194707591	A	G	0.00100452	Aspartate Aminotransferase
10	rs185828217	0	25417504	T	C	0.000968344	Aspartate Aminotransferase
12	rs11044308	0	18959432	C	T	0.000967802	Aspartate Aminotransferase
3	rs6793960	0	33214676	G	A	0.000948598	Aspartate Aminotransferase
2	rs13421845	0	65336033	G	A	0.000948254	Aspartate Aminotransferase
16	rs12923640	0	11681698	G	A	0.000948025	Aspartate Aminotransferase
6	rs1737030	0	29737563	A	G	0.000948001	Aspartate Aminotransferase
15	rs62017907	0	72778697	G	A	0.000946586	Aspartate Aminotransferase
1	rs11204697	0	150658971	T	C	0.000945504	Aspartate Aminotransferase
18	rs72861113	0	1126777	T	C	0.000944261	Aspartate Aminotransferase
7	rs1432198	0	7206468	C	A	0.00094381	Aspartate Aminotransferase
10	rs115650766	0	127677904	T	C	0.0009433	Aspartate Aminotransferase
17	rs2317995	0	45063486	T	C	0.00094291	Aspartate Aminotransferase
1	rs72737262	0	215438912	C	G	0.000941895	Aspartate Aminotransferase
9	rs7873337	0	89650543	C	T	0.000939035	Aspartate Aminotransferase
15	rs11635996	0	75854732	A	G	0.000937536	Aspartate Aminotransferase
4	rs62327889	0	103172826	T	C	0.000936231	Aspartate Aminotransferase
12	rs73205294	0	113521077	G	T	0.000936028	Aspartate Aminotransferase
1	rs28364741	0	46664249	G	A	0.000949165	Aspartate Aminotransferase
17	rs144968313	0	73827335	G	T	0.000949639	Aspartate Aminotransferase
4	rs729147	0	100333267	G	A	0.00094967	Aspartate Aminotransferase
3	rs11131147	0	8793409	A	G	0.000950267	Aspartate Aminotransferase
8	rs34070970	0	98289329	A	G	0.000966411	Aspartate Aminotransferase
7	rs844752	0	71536350	T	C	0.000965859	Aspartate Aminotransferase
8	rs755856	0	10736552	C	G	0.000964981	Aspartate Aminotransferase
19	rs75618156	0	49039790	A	G	0.000964587	Aspartate Aminotransferase
21	rs2839362	0	48024626	A	G	0.000963678	Aspartate Aminotransferase
21	rs2833136	0	32226726	C	T	0.000960733	Aspartate Aminotransferase
20	rs2378337	0	33771435	G	A	0.000959262	Aspartate Aminotransferase
8	rs117459665	0	120359162	C	T	0.00096822	Aspartate Aminotransferase
17	Affx-13927759	0	43953502	G	A	0.000958477	Aspartate Aminotransferase
4	rs114508137	0	2434095	A	G	0.000957028	Aspartate Aminotransferase
6	rs9467779	0	26536687	T	A	0.00095481	Aspartate Aminotransferase
8	rs16904947	0	134566590	T	C	0.000954455	Aspartate Aminotransferase
11	rs75003208	0	128108947	G	A	0.000953161	Aspartate Aminotransferase
6	rs9276426	0	32711738	A	C	0.000952897	Aspartate Aminotransferase
17	rs1268567	0	35447313	G	A	0.000951711	Aspartate Aminotransferase
7	rs143293943	0	99022921	A	G	0.000950707	Aspartate Aminotransferase
17	rs8079311	0	79438547	C	T	0.000958125	Aspartate Aminotransferase
5	rs12153403	0	99181335	T	C	0.00107823	Aspartate Aminotransferase
3	rs7647828	0	58553302	A	G	0.00100497	Aspartate Aminotransferase
19	rs34715654	0	56108614	A	G	0.00101261	Aspartate Aminotransferase
8	rs13267180	0	10466482	A	G	0.00105619	Aspartate Aminotransferase
21	rs78121368	0	34860833	G	T	0.00105377	Aspartate Aminotransferase
1	rs4846486	0	218705513	A	C	0.00105272	Aspartate Aminotransferase
2	rs35109041	0	194610927	T	C	0.00105203	Aspartate Aminotransferase
12	rs117135036	0	3750200	C	T	0.00105198	Aspartate Aminotransferase
10	rs2252761	0	43834545	C	T	0.00105169	Aspartate Aminotransferase
1	rs76801185	0	93147487	T	C	0.00105066	Aspartate Aminotransferase
4	rs10014286	0	166089111	C	T	0.00104997	Aspartate Aminotransferase
19	rs11085664	0	24305439	T	C	0.00104953	Aspartate Aminotransferase
19	rs73023592	0	34048659	A	G	0.0010494	Aspartate Aminotransferase
4	rs7661128	0	156713031	G	A	0.00104876	Aspartate Aminotransferase
11	rs35884952	0	125875834	T	C	0.00104851	Aspartate Aminotransferase
1	rs11586047	0	150506263	T	C	0.0010465	Aspartate Aminotransferase
1	rs113059597	0	31973975	T	G	0.00104611	Aspartate Aminotransferase
3	rs17434399	0	146342762	A	G	0.00104603	Aspartate Aminotransferase
8	rs7000433	0	142603107	C	T	0.00105634	Aspartate Aminotransferase
2	rs28464710	0	31447024	G	A	0.0010571	Aspartate Aminotransferase
4	rs4619890	0	7853160	A	G	0.00105815	Aspartate Aminotransferase
1	rs74496297	0	92281833	T	C	0.00106172	Aspartate Aminotransferase
15	rs3848180	0	81596590	G	T	0.00107519	Aspartate Aminotransferase
1	rs141715004	0	27480600	A	G	0.00107484	Aspartate Aminotransferase
5	rs41547521	0	79965707	T	C	0.00107456	Aspartate Aminotransferase
2	rs62116980	0	343421	A	G	0.00107134	Aspartate Aminotransferase
5	rs36034623	0	102802678	C	T	0.001071	Aspartate Aminotransferase
10	rs144983345	0	99969205	G	A	0.00107088	Aspartate Aminotransferase
9	rs76153552	0	95913866	C	T	0.00106892	Aspartate Aminotransferase
19	rs34260356	0	15715830	A	G	0.00104593	Aspartate Aminotransferase
15	rs75104845	0	73231682	C	T	0.00106823	Aspartate Aminotransferase
9	rs116529814	0	132651576	T	C	0.00106491	Aspartate Aminotransferase
16	rs74736041	0	69631342	A	G	0.00106464	Aspartate Aminotransferase
7	rs4730250	0	107207695	G	A	0.00106433	Aspartate Aminotransferase
12	rs117220913	0	100292352	T	C	0.00106306	Aspartate Aminotransferase
19	rs10416259	0	24451636	C	T	0.00106297	Aspartate Aminotransferase
1	rs322932	0	199019342	T	A	0.00106244	Aspartate Aminotransferase
4	rs17011653	0	87195569	A	G	0.00106193	Aspartate Aminotransferase
15	rs117958632	0	67332930	T	C	0.00106721	Aspartate Aminotransferase
3	rs79747308	0	58131412	T	C	0.00100508	Aspartate Aminotransferase
22	rs132667	0	36565029	G	A	0.00104587	Aspartate Aminotransferase
14	rs113086787	0	35194682	A	G	0.00104556	Aspartate Aminotransferase
5	rs74597863	0	127499642	A	G	0.00102519	Aspartate Aminotransferase
12	rs7968719	0	57540751	C	G	0.00102439	Aspartate Aminotransferase
5	rs11739623	0	131864152	T	C	0.00102318	Aspartate Aminotransferase
2	rs6437128	0	158905300	C	T	0.0010227	Aspartate Aminotransferase
3	rs143122118	0	125879755	T	C	0.00102158	Aspartate Aminotransferase
17	rs79049711	0	14104429	G	T	0.00102145	Aspartate Aminotransferase
3	rs73085381	0	42735963	A	G	0.00101985	Aspartate Aminotransferase
9	rs4130590	0	130107964	A	G	0.00101939	Aspartate Aminotransferase
8	rs77775126	0	55537560	T	C	0.00101795	Aspartate Aminotransferase
8	rs602724	0	61521803	T	C	0.00101752	Aspartate Aminotransferase
20	rs78594636	0	32588955	A	G	0.00101706	Aspartate Aminotransferase
13	rs147326092	0	73489714	G	A	0.00101481	Aspartate Aminotransferase
2	rs75954342	0	98567907	T	C	0.00101396	Aspartate Aminotransferase
11	rs117001761	0	6612903	A	G	0.00101352	Aspartate Aminotransferase
12	rs35016092	0	124022243	A	C	0.00101296	Aspartate Aminotransferase
6	rs1029239	0	30138162	G	C	0.00102646	Aspartate Aminotransferase
4	rs17361600	0	153239288	C	T	0.00102701	Aspartate Aminotransferase
5	rs462329	0	34652809	A	G	0.00103212	Aspartate Aminotransferase
19	rs10421139	0	2550096	T	C	0.00103258	Aspartate Aminotransferase
16	rs145208697	0	70819670	C	T	0.00104543	Aspartate Aminotransferase
6	rs145357332	0	109700847	C	T	0.00104487	Aspartate Aminotransferase
5	rs116832582	0	147947994	C	T	0.0010443	Aspartate Aminotransferase
18	rs116755131	0	32886610	A	G	0.0010443	Aspartate Aminotransferase
7	rs4947487	0	55074786	A	C	0.00104365	Aspartate Aminotransferase
4	rs1263332	0	2948869	A	G	0.00104299	Aspartate Aminotransferase
11	rs79556662	0	109188734	G	A	0.00104134	Aspartate Aminotransferase
3	rs13091962	0	179593000	G	T	0.00104573	Aspartate Aminotransferase
6	rs79035515	0	22336135	T	G	0.00104061	Aspartate Aminotransferase
4	rs17429619	0	38933859	A	G	0.00104035	Aspartate Aminotransferase
19	rs17614385	0	31083083	G	A	0.00104027	Aspartate Aminotransferase
5	rs11167756	0	141059868	C	T	0.00103982	Aspartate Aminotransferase
1	rs2654869	0	242615828	A	G	0.0010385	Aspartate Aminotransferase
8	rs1446685	0	27002403	C	T	0.00103788	Aspartate Aminotransferase
4	rs114210798	0	14136548	A	G	0.00103784	Aspartate Aminotransferase
6	rs62407976	0	32968978	T	C	0.00103294	Aspartate Aminotransferase
2	rs62171916	0	187723368	C	A	0.00104041	Aspartate Aminotransferase
4	rs79777036	0	72520861	T	C	0.00120022	Aspartate Aminotransferase
10	rs10732908	0	125275978	A	G	0.00149827	Aspartate Aminotransferase
6	rs2516685	0	30361608	G	A	0.00120155	Aspartate Aminotransferase
2	rs16822558	0	160601007	G	A	0.00139493	Aspartate Aminotransferase
4	rs77065359	0	14679827	G	C	0.00139457	Aspartate Aminotransferase
16	rs16973585	0	72032231	A	T	0.00139418	Aspartate Aminotransferase
12	rs585522	0	123550813	A	G	0.00139395	Aspartate Aminotransferase
13	rs79085792	0	89404821	C	A	0.00139168	Aspartate Aminotransferase
15	rs72739752	0	57777946	G	A	0.00139059	Aspartate Aminotransferase
5	rs6884717	0	92511839	T	C	0.00139027	Aspartate Aminotransferase
16	rs144681140	0	89211714	A	G	0.0013902	Aspartate Aminotransferase
16	rs13336152	0	60190196	T	C	0.00138934	Aspartate Aminotransferase
3	rs350810	0	8729380	A	G	0.00138897	Aspartate Aminotransferase
1	rs149269930	0	1685804	A	T	0.00138799	Aspartate Aminotransferase
5	rs13162740	0	147068658	A	G	0.00138529	Aspartate Aminotransferase
3	rs75599405	0	167430738	G	A	0.00138409	Aspartate Aminotransferase
10	rs74535321	0	101414833	A	G	0.0013827	Aspartate Aminotransferase
2	rs72843646	0	125057549	C	T	0.00138239	Aspartate Aminotransferase
4	rs78212839	0	172349371	T	C	0.0013953	Aspartate Aminotransferase
2	rs2289195	0	25463483	A	G	0.00139652	Aspartate Aminotransferase
2	rs115655027	0	110261531	A	G	0.00139743	Aspartate Aminotransferase
5	rs59542382	0	149056580	A	G	0.00139784	Aspartate Aminotransferase
13	rs17364832	0	24786915	G	T	0.0014057	Aspartate Aminotransferase
3	rs1719596	0	189712741	A	G	0.00140531	Aspartate Aminotransferase
6	rs3777866	0	133796586	T	C	0.00140487	Aspartate Aminotransferase
11	rs76851267	0	48055147	T	C	0.00140385	Aspartate Aminotransferase
12	rs2134130	0	95073749	A	G	0.00140338	Aspartate Aminotransferase
1	rs859651	0	172654824	C	T	0.00140255	Aspartate Aminotransferase
6	rs9397485	0	152434828	G	A	0.0014018	Aspartate Aminotransferase
12	rs17287293	0	24770878	G	A	0.00138237	Aspartate Aminotransferase
3	rs12185945	0	172267858	C	T	0.00140167	Aspartate Aminotransferase
1	rs77510448	0	66692367	A	G	0.0014012	Aspartate Aminotransferase
17	rs117237160	0	62271062	A	G	0.00140077	Aspartate Aminotransferase
11	rs10898848	0	72269134	G	A	0.00140055	Aspartate Aminotransferase
21	rs7275642	0	43799567	C	T	0.0014002	Aspartate Aminotransferase
13	rs2095185	0	24097793	A	C	0.00140017	Aspartate Aminotransferase
14	rs76375509	0	50175488	T	C	0.00139918	Aspartate Aminotransferase
14	rs72698916	0	96211676	A	G	0.00139831	Aspartate Aminotransferase
20	rs6143035	0	60920700	C	T	0.00140123	Aspartate Aminotransferase
8	rs112021443	0	61713126	A	ATGGACT	0.00140588	Aspartate Aminotransferase
11	rs34327364	0	113856768	A	G	0.00138188	Aspartate Aminotransferase
17	rs17138478	0	36073320	A	C	0.0013811	Aspartate Aminotransferase
1	rs67376798	0	97547947	A	T	0.00136303	Aspartate Aminotransferase
7	rs62444115	0	29240432	T	G	0.00136253	Aspartate Aminotransferase
15	rs4778070	0	93568008	A	G	0.00136204	Aspartate Aminotransferase
8	rs11785755	0	22453223	A	C	0.00136203	Aspartate Aminotransferase
17	rs13342837	0	1531973	T	C	0.00136151	Aspartate Aminotransferase
16	rs173539	0	56988044	T	C	0.00136039	Aspartate Aminotransferase
8	rs7835672	0	11856864	C	T	0.00135831	Aspartate Aminotransferase
15	rs76000393	0	78720757	C	T	0.00135828	Aspartate Aminotransferase
1	rs10927493	0	14994621	A	C	0.00135649	Aspartate Aminotransferase
6	rs142472343	0	26107816	C	T	0.00135577	Aspartate Aminotransferase
4	rs62341357	0	189616639	A	G	0.00135423	Aspartate Aminotransferase
17	rs61758028	0	8817088	G	A	0.00135361	Aspartate Aminotransferase
10	rs1885794	0	112611576	A	G	0.00135327	Aspartate Aminotransferase
11	rs559566	0	64581658	G	A	0.00135294	Aspartate Aminotransferase
2	rs75169919	0	142672894	C	T	0.00135242	Aspartate Aminotransferase
3	rs9288851	0	107316938	G	A	0.00136444	Aspartate Aminotransferase
12	rs923828	0	58015494	A	G	0.00136546	Aspartate Aminotransferase
12	rs72554071	0	21918667	A	G	0.00136625	Aspartate Aminotransferase
20	rs2024946	0	62207862	G	A	0.0013667	Aspartate Aminotransferase
4	rs74506398	0	34858038	A	G	0.0013801	Aspartate Aminotransferase
16	rs78977855	0	77893684	T	C	0.00137912	Aspartate Aminotransferase
8	rs73228876	0	28135623	A	C	0.00137889	Aspartate Aminotransferase
14	rs1957106	0	35873770	A	G	0.0013781	Aspartate Aminotransferase
6	rs75597991	0	99814970	C	G	0.00137724	Aspartate Aminotransferase
3	rs144292904	0	119306449	A	G	0.00137654	Aspartate Aminotransferase
5	rs75994673	0	55408595	T	C	0.00137637	Aspartate Aminotransferase
5	rs17623602	0	90022341	C	T	0.00138123	Aspartate Aminotransferase
3	rs76516141	0	33874255	T	C	0.00137492	Aspartate Aminotransferase
11	rs7123576	0	47625046	T	C	0.00137344	Aspartate Aminotransferase
17	Affx-14429373	0	81042978	T	C	0.00137207	Aspartate Aminotransferase
2	rs55821509	0	102509994	A	G	0.00137167	Aspartate Aminotransferase
2	rs10210695	0	128610648	C	T	0.00137006	Aspartate Aminotransferase
8	Affx-52343806	0	19822809	G	GC	0.00136991	Aspartate Aminotransferase
18	rs113051151	0	46203620	A	G	0.00136924	Aspartate Aminotransferase
2	rs6750820	0	31451433	A	G	0.00136704	Aspartate Aminotransferase
19	rs8111976	0	46499537	A	G	0.00137354	Aspartate Aminotransferase
2	rs116761072	0	148681521	T	C	0.00135077	Aspartate Aminotransferase
17	rs117953456	0	78241577	G	A	0.0014066	Aspartate Aminotransferase
11	rs7112365	0	125277494	T	C	0.00141048	Aspartate Aminotransferase
5	rs72834098	0	166173411	A	C	0.00146907	Aspartate Aminotransferase
2	rs116325185	0	48272061	G	T	0.00146888	Aspartate Aminotransferase
1	rs146883516	0	161487823	C	A	0.00146784	Aspartate Aminotransferase
4	rs34002903	0	139813676	C	T	0.00146766	Aspartate Aminotransferase
6	rs11752362	0	30260982	T	C	0.00146724	Aspartate Aminotransferase
20	rs1581709	0	2162463	G	A	0.00146678	Aspartate Aminotransferase
8	rs17155250	0	8974400	G	A	0.00146622	Aspartate Aminotransferase
3	rs78862061	0	185726829	G	A	0.00146606	Aspartate Aminotransferase
3	rs73054571	0	191826819	A	C	0.00146575	Aspartate Aminotransferase
12	rs2235217	0	120884328	T	C	0.00146309	Aspartate Aminotransferase
19	rs1611775	0	49574125	C	G	0.00146	Aspartate Aminotransferase
9	rs7848656	0	86229249	T	G	0.0014596	Aspartate Aminotransferase
6	rs186911920	0	154731566	T	C	0.00145934	Aspartate Aminotransferase
4	rs61748262	0	88238244	T	C	0.00145869	Aspartate Aminotransferase
6	rs3130830	0	29236722	G	A	0.00145866	Aspartate Aminotransferase
17	rs8067507	0	14952029	A	G	0.00147022	Aspartate Aminotransferase
3	rs115718559	0	12785829	A	G	0.00147111	Aspartate Aminotransferase
17	rs7219076	0	51621939	T	C	0.00147466	Aspartate Aminotransferase
11	rs138046496	0	7960232	A	G	0.00147657	Aspartate Aminotransferase
2	rs79946954	0	48247418	C	T	0.00149795	Aspartate Aminotransferase
14	rs10141024	0	94391699	G	A	0.00149655	Aspartate Aminotransferase
22	rs1984401	0	49968274	A	G	0.00149642	Aspartate Aminotransferase
10	rs200664624	0	124336116	A	G	0.00149373	Aspartate Aminotransferase
11	rs117906952	0	18319731	T	G	0.00149269	Aspartate Aminotransferase
12	rs79952645	0	129587798	G	T	0.00149161	Aspartate Aminotransferase
19	rs8109212	0	35672211	T	C	0.00148926	Aspartate Aminotransferase
18	rs11082403	0	42317790	G	T	0.00145853	Aspartate Aminotransferase
3	rs11718115	0	132435823	T	C	0.00148732	Aspartate Aminotransferase
6	rs7774407	0	33775391	C	T	0.00148705	Aspartate Aminotransferase
2	rs79691504	0	163337589	A	G	0.0014859	Aspartate Aminotransferase
11	rs7945554	0	3878978	A	G	0.00148417	Aspartate Aminotransferase
14	rs12894820	0	35435525	A	G	0.00148225	Aspartate Aminotransferase
15	rs62029253	0	75365693	T	C	0.00148177	Aspartate Aminotransferase
3	rs75878007	0	188806546	A	G	0.00147965	Aspartate Aminotransferase
6	rs2523946	0	29941943	T	C	0.00147768	Aspartate Aminotransferase
19	Affx-52206012	0	45375164	T	C	0.0014872	Aspartate Aminotransferase
16	rs2335465	0	2940859	T	C	0.00140913	Aspartate Aminotransferase
3	rs75521397	0	18278190	A	C	0.00145666	Aspartate Aminotransferase
6	rs72993348	0	145603312	C	A	0.0014561	Aspartate Aminotransferase
3	rs62294780	0	192379613	C	A	0.00142725	Aspartate Aminotransferase
14	rs75685916	0	35662319	T	C	0.00142713	Aspartate Aminotransferase
3	rs2069040	0	143463487	A	G	0.00142624	Aspartate Aminotransferase
19	rs2927437	0	45241638	A	G	0.00142567	Aspartate Aminotransferase
19	rs1172822	0	55819845	T	C	0.00142485	Aspartate Aminotransferase
2	rs17018394	0	36394295	C	G	0.00142342	Aspartate Aminotransferase
4	rs72722187	0	146488136	C	T	0.00142334	Aspartate Aminotransferase
1	rs7511649	0	150270791	C	T	0.00142166	Aspartate Aminotransferase
19	rs3794995	0	19753882	T	C	0.00142093	Aspartate Aminotransferase
8	rs4313162	0	9548592	A	G	0.00141982	Aspartate Aminotransferase
20	rs4925325	0	60514224	A	G	0.00141868	Aspartate Aminotransferase
14	rs911613	0	55233418	C	A	0.00141837	Aspartate Aminotransferase
1	rs1761375	0	94538011	A	G	0.00141773	Aspartate Aminotransferase
1	rs911216	0	34375199	C	A	0.00141455	Aspartate Aminotransferase
10	rs11254661	0	17594285	G	A	0.00141068	Aspartate Aminotransferase
8	rs72675335	0	114672866	C	T	0.00142776	Aspartate Aminotransferase
17	rs72826172	0	35519602	A	C	0.00142884	Aspartate Aminotransferase
8	rs75111946	0	31904954	G	A	0.00142902	Aspartate Aminotransferase
10	rs113840993	0	69788363	C	T	0.00143015	Aspartate Aminotransferase
8	rs117432309	0	96214817	T	C	0.00145075	Aspartate Aminotransferase
6	rs2844477	0	31578772	C	T	0.00144983	Aspartate Aminotransferase
16	rs1895505	0	75162298	C	T	0.00144956	Aspartate Aminotransferase
2	rs12470960	0	174152426	G	A	0.00144846	Aspartate Aminotransferase
17	rs76264592	0	40514723	C	T	0.00144633	Aspartate Aminotransferase
14	rs9323533	0	70690877	G	A	0.00144497	Aspartate Aminotransferase
3	rs9816400	0	123523646	G	T	0.0014449	Aspartate Aminotransferase
5	rs115126820	0	66825971	T	G	0.00145617	Aspartate Aminotransferase
13	rs146235320	0	33635842	A	G	0.00144391	Aspartate Aminotransferase
10	rs2488122	0	18317320	A	G	0.00144266	Aspartate Aminotransferase
10	rs74152075	0	101329082	A	G	0.0014407	Aspartate Aminotransferase
6	rs143476765	0	26413591	G	A	0.00143887	Aspartate Aminotransferase
12	rs118108642	0	3101848	A	G	0.00143851	Aspartate Aminotransferase
2	rs80036017	0	202080760	A	G	0.00143469	Aspartate Aminotransferase
6	rs115309083	0	18027907	G	A	0.00143097	Aspartate Aminotransferase
3	rs79955297	0	126233210	G	T	0.00143081	Aspartate Aminotransferase
2	rs12466604	0	113703064	A	G	0.00144306	Aspartate Aminotransferase
12	rs1352279	0	24726212	A	G	0.00135027	Aspartate Aminotransferase
2	rs1554005	0	111598958	T	C	0.00134818	Aspartate Aminotransferase
14	rs28723612	0	35636611	A	C	0.00134786	Aspartate Aminotransferase
17	rs143779733	0	74077683	A	G	0.00124653	Aspartate Aminotransferase
16	rs12598474	0	88501034	C	G	0.00124596	Aspartate Aminotransferase
2	rs16944	0	113594867	A	G	0.00124537	Aspartate Aminotransferase
4	rs16844383	0	3447243	T	C	0.00124532	Aspartate Aminotransferase
3	rs114201009	0	141953182	C	T	0.00124496	Aspartate Aminotransferase
7	rs78147863	0	48411787	C	A	0.00124324	Aspartate Aminotransferase
10	rs192280255	0	97816917	A	G	0.00124295	Aspartate Aminotransferase
17	rs117091920	0	7689576	T	C	0.00124288	Aspartate Aminotransferase
7	rs62442590	0	2595227	A	G	0.00124205	Aspartate Aminotransferase
19	rs55699549	0	1263451	C	G	0.00124085	Aspartate Aminotransferase
15	rs12101446	0	85445814	T	C	0.00124073	Aspartate Aminotransferase
2	rs199629983	0	204013748	A	G	0.00124036	Aspartate Aminotransferase
3	rs7616596	0	580021	T	C	0.00123973	Aspartate Aminotransferase
3	rs115461272	0	33597658	T	C	0.00123908	Aspartate Aminotransferase
8	rs2980505	0	8174533	C	T	0.00123789	Aspartate Aminotransferase
10	rs7905454	0	18511947	G	C	0.00124807	Aspartate Aminotransferase
2	rs2713547	0	227177236	A	C	0.00124842	Aspartate Aminotransferase
19	rs525420	0	7936208	A	G	0.00124859	Aspartate Aminotransferase
20	rs76279601	0	61947318	C	T	0.00124916	Aspartate Aminotransferase
4	rs62300902	0	63253652	T	C	0.00126761	Aspartate Aminotransferase
4	rs17199964	0	102707791	A	G	0.00126511	Aspartate Aminotransferase
19	rs77582031	0	34598777	G	A	0.00126492	Aspartate Aminotransferase
13	rs66656189	0	110907856	A	G	0.00126458	Aspartate Aminotransferase
4	rs62304003	0	62476789	T	C	0.00126241	Aspartate Aminotransferase
17	rs34085048	0	79966931	A	G	0.00126177	Aspartate Aminotransferase
4	rs192215241	0	10515154	T	G	0.00126031	Aspartate Aminotransferase
1	rs11568054	0	230845555	A	G	0.00123635	Aspartate Aminotransferase
13	rs77941758	0	97998071	G	C	0.00125971	Aspartate Aminotransferase
22	rs4426	0	44778354	A	G	0.00125889	Aspartate Aminotransferase
8	rs118092403	0	11180546	T	C	0.00125771	Aspartate Aminotransferase
19	rs2384687	0	55831188	G	A	0.00125763	Aspartate Aminotransferase
2	rs2290108	0	114470778	G	A	0.00125738	Aspartate Aminotransferase
7	rs10269701	0	127166578	G	A	0.00125551	Aspartate Aminotransferase
14	rs2430344	0	92346199	T	C	0.00125077	Aspartate Aminotransferase
12	rs77756570	0	33022193	T	G	0.00124963	Aspartate Aminotransferase
18	rs75155485	0	4366924	T	C	0.00125892	Aspartate Aminotransferase
4	rs55962300	0	40356292	T	C	0.00126804	Aspartate Aminotransferase
5	rs27750	0	106814090	T	C	0.00123604	Aspartate Aminotransferase
16	rs11646929	0	69802056	T	C	0.00123406	Aspartate Aminotransferase
3	rs11128666	0	13915885	G	A	0.00121511	Aspartate Aminotransferase
6	rs7768644	0	31002101	A	G	0.00121347	Aspartate Aminotransferase
1	rs75584780	0	77225990	G	T	0.00121243	Aspartate Aminotransferase
11	rs2846412	0	108384207	T	C	0.00121209	Aspartate Aminotransferase
9	rs79557901	0	139250804	A	G	0.00121195	Aspartate Aminotransferase
22	rs7287809	0	36288106	C	T	0.00121103	Aspartate Aminotransferase
3	rs7374165	0	38726685	C	A	0.00120838	Aspartate Aminotransferase
1	rs79421858	0	86877673	T	C	0.00120758	Aspartate Aminotransferase
7	rs17801147	0	2570818	G	A	0.00120744	Aspartate Aminotransferase
12	rs12814239	0	57569478	T	C	0.00120741	Aspartate Aminotransferase
11	rs117738211	0	93741127	A	G	0.0012044	Aspartate Aminotransferase
2	rs114457209	0	221511559	A	G	0.00120431	Aspartate Aminotransferase
4	rs7667115	0	5846504	A	G	0.00120329	Aspartate Aminotransferase
1	rs2494015	0	111734122	C	T	0.00120256	Aspartate Aminotransferase
6	rs845670	0	167223099	T	G	0.00120182	Aspartate Aminotransferase
19	rs12984962	0	54769205	C	T	0.0012156	Aspartate Aminotransferase
6	rs1001556	0	117519964	G	T	0.00121583	Aspartate Aminotransferase
12	rs117454611	0	16963879	A	G	0.00121736	Aspartate Aminotransferase
8	rs7844736	0	23551671	G	A	0.00121776	Aspartate Aminotransferase
12	rs12422998	0	54796593	G	C	0.00123371	Aspartate Aminotransferase
11	rs74435565	0	67282071	T	G	0.00123364	Aspartate Aminotransferase
12	rs34934130	0	121502913	A	G	0.00123352	Aspartate Aminotransferase
3	rs17813292	0	107532150	G	A	0.00123301	Aspartate Aminotransferase
4	rs115973540	0	182712314	T	C	0.00123296	Aspartate Aminotransferase
8	rs13250262	0	78443188	T	C	0.00122927	Aspartate Aminotransferase
1	rs56124445	0	155216421	A	C	0.00122907	Aspartate Aminotransferase
11	rs3793969	0	1318884	T	A	0.00123409	Aspartate Aminotransferase
9	rs34213737	0	86981935	A	G	0.00122857	Aspartate Aminotransferase
19	rs1050527	0	54677167	T	G	0.00122648	Aspartate Aminotransferase
13	rs34638166	0	42231089	A	G	0.00122544	Aspartate Aminotransferase
7	rs77980817	0	65797188	C	T	0.0012233	Aspartate Aminotransferase
1	rs119103267	0	12069698	T	C	0.00122254	Aspartate Aminotransferase
9	rs10747049	0	140008750	G	C	0.00122246	Aspartate Aminotransferase
6	rs72853683	0	38154543	C	T	0.00121955	Aspartate Aminotransferase
2	rs28556715	0	161285388	T	C	0.00121942	Aspartate Aminotransferase
9	rs76988875	0	125998497	C	T	0.00122727	Aspartate Aminotransferase
18	rs8097197	0	54435784	G	A	0.00126839	Aspartate Aminotransferase
19	rs2075650	0	45395619	G	A	0.00126866	Aspartate Aminotransferase
6	rs16876833	0	47896093	C	T	0.00127052	Aspartate Aminotransferase
1	rs11120093	0	207211326	T	C	0.00133118	Aspartate Aminotransferase
1	rs118060916	0	19615042	A	G	0.00132956	Aspartate Aminotransferase
10	rs4748040	0	13526000	T	C	0.00132923	Aspartate Aminotransferase
22	rs12627982	0	37899434	G	A	0.00132876	Aspartate Aminotransferase
20	rs138798757	0	3804572	T	G	0.00132815	Aspartate Aminotransferase
15	rs11639075	0	61212869	T	C	0.00132743	Aspartate Aminotransferase
6	rs73003282	0	154619235	A	G	0.00132544	Aspartate Aminotransferase
7	rs59583865	0	97752459	C	T	0.00132527	Aspartate Aminotransferase
2	Affx-36290105	0	26924018	G	C	0.00132509	Aspartate Aminotransferase
10	rs7904406	0	17615599	T	C	0.00132454	Aspartate Aminotransferase
4	rs6855868	0	39454293	A	G	0.00132359	Aspartate Aminotransferase
10	rs61761604	0	75258710	T	C	0.00132287	Aspartate Aminotransferase
20	rs4813906	0	9935686	C	T	0.00132112	Aspartate Aminotransferase
5	rs13176869	0	179203479	A	G	0.00132031	Aspartate Aminotransferase
12	rs117998444	0	93292883	G	A	0.00131989	Aspartate Aminotransferase
18	rs78271834	0	39906100	T	C	0.00133169	Aspartate Aminotransferase
17	rs12602929	0	80191161	T	C	0.00133236	Aspartate Aminotransferase
10	rs10998849	0	71297953	C	A	0.00133278	Aspartate Aminotransferase
12	rs7397745	0	124218026	T	C	0.00133433	Aspartate Aminotransferase
4	rs4690098	0	3447156	T	C	0.00134771	Aspartate Aminotransferase
7	rs17867822	0	126947813	T	C	0.00134765	Aspartate Aminotransferase
6	rs1264457	0	30458064	G	A	0.00134625	Aspartate Aminotransferase
2	rs16835402	0	194762836	G	A	0.00134519	Aspartate Aminotransferase
3	rs346089	0	11234717	C	T	0.00134467	Aspartate Aminotransferase
19	rs2303150	0	16197377	T	C	0.00134463	Aspartate Aminotransferase
1	rs10927033	0	243695539	A	C	0.00134433	Aspartate Aminotransferase
3	rs13089114	0	192344272	G	A	0.00131963	Aspartate Aminotransferase
10	rs61866610	0	95326676	T	C	0.00134325	Aspartate Aminotransferase
10	rs10999169	0	71931012	T	C	0.00134198	Aspartate Aminotransferase
3	rs1401543	0	135587811	C	T	0.00134144	Aspartate Aminotransferase
2	Affx-80218548	0	167099157	T	C	0.00133953	Aspartate Aminotransferase
6	rs2233969	0	31080432	G	A	0.0013381	Aspartate Aminotransferase
3	rs115188384	0	154706388	A	G	0.00133797	Aspartate Aminotransferase
1	rs41302040	0	29475296	A	G	0.00133794	Aspartate Aminotransferase
9	rs75808375	0	34462627	A	G	0.00133615	Aspartate Aminotransferase
5	rs116620271	0	44512761	A	C	0.00134228	Aspartate Aminotransferase
20	rs8124639	0	53274049	C	G	0.00131854	Aspartate Aminotransferase
6	rs173284	0	159987888	T	C	0.00131747	Aspartate Aminotransferase
5	rs114819297	0	80165443	G	A	0.00131258	Aspartate Aminotransferase
11	rs73009370	0	108693299	A	G	0.00128942	Aspartate Aminotransferase
6	rs261946	0	30271334	G	A	0.00128885	Aspartate Aminotransferase
12	rs1046362	0	52639235	T	C	0.00128766	Aspartate Aminotransferase
9	rs10972539	0	35640294	T	C	0.00128739	Aspartate Aminotransferase
1	rs41269389	0	244817239	T	G	0.00128634	Aspartate Aminotransferase
6	Affx-28073355	0	160575837	A	G	0.00128588	Aspartate Aminotransferase
4	rs13150736	0	151446347	C	T	0.00128483	Aspartate Aminotransferase
1	rs10127957	0	66310689	A	C	0.0012905	Aspartate Aminotransferase
12	rs73152981	0	130960534	A	G	0.00128368	Aspartate Aminotransferase
1	Affx-80215232	0	206972356	A	G	0.00128182	Aspartate Aminotransferase
19	rs61747405	0	50212024	T	C	0.00127935	Aspartate Aminotransferase
4	rs12499703	0	42759802	T	C	0.00127916	Aspartate Aminotransferase
10	rs1926564	0	114139896	G	A	0.00127512	Aspartate Aminotransferase
19	rs6509419	0	49659014	C	T	0.00127458	Aspartate Aminotransferase
5	rs80047947	0	130324938	A	G	0.00127437	Aspartate Aminotransferase
2	rs115749792	0	101626748	T	C	0.00127076	Aspartate Aminotransferase
2	rs72809597	0	48053809	C	T	0.00128232	Aspartate Aminotransferase
12	rs75949138	0	71290241	C	A	0.00120088	Aspartate Aminotransferase
12	rs2075334	0	47113895	T	G	0.00129224	Aspartate Aminotransferase
13	rs4403930	0	74932872	G	A	0.0012945	Aspartate Aminotransferase
2	rs16823876	0	228605191	A	G	0.00131238	Aspartate Aminotransferase
8	rs80292361	0	89986241	A	G	0.00131132	Aspartate Aminotransferase
2	rs11688688	0	122037415	G	A	0.00130883	Aspartate Aminotransferase
13	rs117528065	0	73387847	G	A	0.00130882	Aspartate Aminotransferase
1	rs116762458	0	8630602	G	A	0.0013077	Aspartate Aminotransferase
6	rs806973	0	26148326	G	A	0.00130696	Aspartate Aminotransferase
15	rs79573709	0	81079776	G	A	0.00130647	Aspartate Aminotransferase
14	rs8021254	0	75737534	G	A	0.00129281	Aspartate Aminotransferase
20	rs6058838	0	31318404	A	G	0.00130572	Aspartate Aminotransferase
22	rs5770992	0	51146139	G	A	0.00130436	Aspartate Aminotransferase
10	rs75232624	0	18415527	T	C	0.00130354	Aspartate Aminotransferase
8	rs12549973	0	8176554	T	C	0.00129837	Aspartate Aminotransferase
19	rs45467802	0	19230816	C	T	0.00129825	Aspartate Aminotransferase
17	rs2541052	0	55551049	A	G	0.00129814	Aspartate Aminotransferase
1	rs11122400	0	230280259	G	C	0.00129607	Aspartate Aminotransferase
7	rs79693596	0	26195678	A	G	0.00129573	Aspartate Aminotransferase
14	rs2360995	0	76801920	A	G	0.0013046	Aspartate Aminotransferase
6	rs13204008	0	36970610	C	A	0.000935508	Aspartate Aminotransferase
17	rs11657973	0	63681066	T	C	0.000709182	Aspartate Aminotransferase
19	rs10413116	0	745344	T	C	0.000932667	Aspartate Aminotransferase
1	rs116796597	0	12318056	T	C	0.000638342	Aspartate Aminotransferase
5	rs200031435	0	140751096	G	A	0.00063816	Aspartate Aminotransferase
6	rs114482958	0	44181455	C	T	0.000637341	Aspartate Aminotransferase
10	rs17465850	0	17772122	G	A	0.000636891	Aspartate Aminotransferase
12	rs2727673	0	119689255	G	A	0.00063606	Aspartate Aminotransferase
9	rs10989209	0	103435244	C	T	0.00063561	Aspartate Aminotransferase
5	rs2706379	0	131805735	T	C	0.000634081	Aspartate Aminotransferase
17	rs76840885	0	72445887	A	G	0.00063394	Aspartate Aminotransferase
8	rs11249999	0	10251265	C	T	0.000632776	Aspartate Aminotransferase
12	rs117226929	0	62825950	G	A	0.000632738	Aspartate Aminotransferase
17	rs7211806	0	76546495	A	C	0.000631009	Aspartate Aminotransferase
20	rs3746438	0	33584289	T	C	0.000630497	Aspartate Aminotransferase
7	rs801193	0	66030612	G	T	0.000630432	Aspartate Aminotransferase
1	rs116556071	0	6687748	T	C	0.000629941	Aspartate Aminotransferase
20	rs6066802	0	47261017	C	T	0.000629927	Aspartate Aminotransferase
10	rs6560836	0	444997	C	T	0.000638735	Aspartate Aminotransferase
2	rs111033538	0	71351575	A	G	0.000639338	Aspartate Aminotransferase
17	rs9901675	0	7484812	A	G	0.000639621	Aspartate Aminotransferase
9	rs72734885	0	75638882	G	A	0.000640406	Aspartate Aminotransferase
9	rs12551859	0	94111305	A	G	0.000647313	Aspartate Aminotransferase
6	rs148743250	0	30860175	T	C	0.000647013	Aspartate Aminotransferase
8	rs13250449	0	10437868	A	G	0.000646784	Aspartate Aminotransferase
6	rs1265074	0	31113214	A	C	0.000646556	Aspartate Aminotransferase
11	rs77168252	0	128734360	C	T	0.000646404	Aspartate Aminotransferase
8	rs11990985	0	18813660	A	G	0.000646135	Aspartate Aminotransferase
8	rs2980437	0	8094763	C	T	0.000645331	Aspartate Aminotransferase
16	rs16940378	0	86096843	C	T	0.000628933	Aspartate Aminotransferase
17	rs41280102	0	62028920	G	C	0.000645271	Aspartate Aminotransferase
4	rs4518200	0	164254422	C	A	0.000645097	Aspartate Aminotransferase
10	rs76970096	0	17607780	A	C	0.000644265	Aspartate Aminotransferase
8	rs80346174	0	144640506	C	G	0.000643738	Aspartate Aminotransferase
1	rs932112	0	6591937	T	C	0.00064356	Aspartate Aminotransferase
6	rs2796005	0	73570111	T	C	0.00064302	Aspartate Aminotransferase
8	rs506960	0	8630269	C	A	0.000642614	Aspartate Aminotransferase
6	rs11754291	0	13415866	T	C	0.000641043	Aspartate Aminotransferase
2	rs75922635	0	112745055	A	G	0.000645215	Aspartate Aminotransferase
3	rs17773769	0	183897135	G	C	0.000647468	Aspartate Aminotransferase
13	rs546782	0	22275946	T	A	0.00062853	Aspartate Aminotransferase
15	rs79685644	0	40358177	G	C	0.000625579	Aspartate Aminotransferase
17	rs9899183	0	7452977	C	T	0.000610683	Aspartate Aminotransferase
19	rs2075803	0	51628529	A	G	0.000610197	Aspartate Aminotransferase
11	rs17309930	0	27748493	A	C	0.000609932	Aspartate Aminotransferase
19	rs4021	0	49253261	G	A	0.00060974	Aspartate Aminotransferase
15	rs118045615	0	39642932	T	C	0.000608636	Aspartate Aminotransferase
1	rs859451	0	175424859	G	C	0.000608438	Aspartate Aminotransferase
11	rs1783980	0	57448325	C	T	0.000608252	Aspartate Aminotransferase
11	rs17215465	0	2683252	T	C	0.000607799	Aspartate Aminotransferase
4	rs13146367	0	154014468	G	A	0.000607402	Aspartate Aminotransferase
2	rs13015562	0	28599765	G	A	0.000606731	Aspartate Aminotransferase
6	rs12660817	0	31336757	G	A	0.00060664	Aspartate Aminotransferase
1	rs72708099	0	161908877	A	G	0.000606222	Aspartate Aminotransferase
12	rs117864131	0	92854399	A	C	0.000605282	Aspartate Aminotransferase
5	rs72741094	0	29086537	T	G	0.000604695	Aspartate Aminotransferase
5	rs17712097	0	149384610	T	C	0.000604479	Aspartate Aminotransferase
11	rs900145	0	13293905	C	T	0.000610877	Aspartate Aminotransferase
8	rs11985893	0	49366513	A	G	0.000613216	Aspartate Aminotransferase
4	rs6822259	0	70003963	C	T	0.000613286	Aspartate Aminotransferase
13	rs117874340	0	102939797	G	A	0.000613743	Aspartate Aminotransferase
19	rs117366977	0	16648046	T	C	0.000625367	Aspartate Aminotransferase
2	rs192127391	0	117451919	T	G	0.000624929	Aspartate Aminotransferase
2	rs934036	0	218869388	A	G	0.000621473	Aspartate Aminotransferase
3	rs4284952	0	58126223	A	C	0.000621422	Aspartate Aminotransferase
13	rs12430390	0	110912920	G	A	0.000621381	Aspartate Aminotransferase
10	rs10827415	0	35042616	G	T	0.000621237	Aspartate Aminotransferase
9	rs2130722	0	117047888	T	C	0.000621029	Aspartate Aminotransferase
4	rs79888590	0	86318251	A	G	0.000625714	Aspartate Aminotransferase
6	rs2517527	0	31021547	A	G	0.000620581	Aspartate Aminotransferase
9	rs11244084	0	136191010	T	C	0.000619983	Aspartate Aminotransferase
8	rs1481214	0	9094668	T	G	0.00061963	Aspartate Aminotransferase
1	rs61729821	0	2255569	T	C	0.000619623	Aspartate Aminotransferase
5	rs6865483	0	6727188	G	A	0.000618138	Aspartate Aminotransferase
19	rs6510683	0	2547015	C	A	0.000616829	Aspartate Aminotransferase
11	rs10894294	0	130830748	C	A	0.000615408	Aspartate Aminotransferase
12	rs3730607	0	69222809	T	C	0.000613949	Aspartate Aminotransferase
2	rs340802	0	16515006	C	T	0.000620214	Aspartate Aminotransferase
19	rs7255186	0	40520531	T	C	0.000603635	Aspartate Aminotransferase
4	rs34580319	0	5719909	G	A	0.000647782	Aspartate Aminotransferase
1	rs267733	0	150958836	G	A	0.00064845	Aspartate Aminotransferase
22	rs132706	0	36592998	T	C	0.000684021	Aspartate Aminotransferase
11	rs535008	0	77124214	A	G	0.000683829	Aspartate Aminotransferase
4	rs1540053	0	100082154	C	T	0.000683801	Aspartate Aminotransferase
17	rs12451746	0	33806863	A	G	0.000683713	Aspartate Aminotransferase
5	rs55915030	0	149003627	T	C	0.000683594	Aspartate Aminotransferase
17	rs75937129	0	18018552	T	C	0.000683327	Aspartate Aminotransferase
7	rs118057036	0	125939531	C	T	0.000681711	Aspartate Aminotransferase
9	rs10868434	0	89025919	C	T	0.000681625	Aspartate Aminotransferase
13	rs9552325	0	21582920	T	C	0.000681474	Aspartate Aminotransferase
3	rs1379630	0	103488650	C	T	0.00068133	Aspartate Aminotransferase
5	rs17772583	0	131953510	G	A	0.000680949	Aspartate Aminotransferase
19	rs76654892	0	49064855	G	A	0.000680263	Aspartate Aminotransferase
6	rs2295190	0	152443744	T	G	0.000679633	Aspartate Aminotransferase
19	rs35851152	0	49229069	A	G	0.000677812	Aspartate Aminotransferase
10	rs11593108	0	101222490	T	C	0.000677641	Aspartate Aminotransferase
5	rs75401863	0	138400878	A	G	0.000684038	Aspartate Aminotransferase
7	rs79672483	0	994756	A	G	0.000684179	Aspartate Aminotransferase
10	rs12784081	0	18571608	A	C	0.000687101	Aspartate Aminotransferase
1	rs17723260	0	155058663	A	G	0.000687264	Aspartate Aminotransferase
7	rs62440019	0	6893583	A	G	0.000700144	Aspartate Aminotransferase
12	rs1477136	0	110063391	A	G	0.000698804	Aspartate Aminotransferase
1	rs77044323	0	213094538	T	G	0.000697403	Aspartate Aminotransferase
6	rs913455	0	25420344	C	G	0.000695803	Aspartate Aminotransferase
19	rs425879	0	49115440	T	C	0.000695339	Aspartate Aminotransferase
4	rs62323888	0	123057411	A	C	0.000694319	Aspartate Aminotransferase
2	rs72811519	0	48120088	C	T	0.000693196	Aspartate Aminotransferase
12	rs73226258	0	121375583	T	C	0.00067668	Aspartate Aminotransferase
2	rs80179103	0	21961825	T	C	0.000693175	Aspartate Aminotransferase
1	rs58892549	0	154688488	C	T	0.000692845	Aspartate Aminotransferase
14	rs34222509	0	71444834	A	G	0.000692765	Aspartate Aminotransferase
1	rs1172130	0	205244953	A	G	0.000691997	Aspartate Aminotransferase
10	rs78104485	0	25579331	T	A	0.000690936	Aspartate Aminotransferase
11	rs201098973	0	47371333	T	C	0.00069022	Aspartate Aminotransferase
4	rs28925904	0	144359490	T	C	0.000689234	Aspartate Aminotransferase
10	rs77707291	0	101764990	C	T	0.000689194	Aspartate Aminotransferase
6	rs13209890	0	130396545	G	T	0.000693083	Aspartate Aminotransferase
5	rs72749369	0	29460527	T	C	0.000647852	Aspartate Aminotransferase
7	rs4723549	0	36679015	T	G	0.000676511	Aspartate Aminotransferase
4	rs62329504	0	142950410	T	C	0.000675539	Aspartate Aminotransferase
6	rs17342717	0	25821770	T	C	0.000655958	Aspartate Aminotransferase
13	rs1929354	0	97607688	T	C	0.000654732	Aspartate Aminotransferase
1	rs911271	0	236310024	A	C	0.000654637	Aspartate Aminotransferase
6	rs1265086	0	31109882	G	T	0.000653662	Aspartate Aminotransferase
20	rs115986357	0	4434140	T	G	0.000653394	Aspartate Aminotransferase
12	rs1880030	0	122484540	A	G	0.000653085	Aspartate Aminotransferase
1	rs17626494	0	237383271	G	A	0.00065298	Aspartate Aminotransferase
9	rs16916324	0	114473119	A	G	0.000652815	Aspartate Aminotransferase
4	rs1976494	0	151481857	A	G	0.000652476	Aspartate Aminotransferase
19	rs117787335	0	5329422	A	C	0.000652385	Aspartate Aminotransferase
11	rs17513635	0	29303546	A	G	0.00065193	Aspartate Aminotransferase
12	rs141618950	0	106460782	A	C	0.000651421	Aspartate Aminotransferase
8	rs61754796	0	90983475	A	C	0.000650098	Aspartate Aminotransferase
2	rs12996153	0	61222736	A	G	0.000650008	Aspartate Aminotransferase
6	rs4715377	0	13514297	G	A	0.000649618	Aspartate Aminotransferase
12	rs61945796	0	120384155	T	G	0.000656916	Aspartate Aminotransferase
19	rs200919021	0	9067935	T	G	0.000657372	Aspartate Aminotransferase
14	rs17566814	0	70837256	A	C	0.000659687	Aspartate Aminotransferase
5	rs11738335	0	60950211	G	T	0.00066168	Aspartate Aminotransferase
1	rs41264237	0	155340435	T	C	0.000675486	Aspartate Aminotransferase
6	rs1015575	0	32738115	A	G	0.00067507	Aspartate Aminotransferase
14	rs2582496	0	105432370	T	C	0.000674719	Aspartate Aminotransferase
6	rs1156534	0	30065152	G	A	0.000672839	Aspartate Aminotransferase
15	Affx-80252271	0	101968092	T	C	0.000672252	Aspartate Aminotransferase
2	rs13001159	0	135157762	G	A	0.000670873	Aspartate Aminotransferase
1	rs911713	0	172302544	C	A	0.000670539	Aspartate Aminotransferase
3	rs78506599	0	156139896	G	T	0.000675796	Aspartate Aminotransferase
8	rs1358120	0	5223831	G	A	0.000670526	Aspartate Aminotransferase
3	rs116645331	0	48141643	G	A	0.000668868	Aspartate Aminotransferase
9	rs957910	0	19746160	G	A	0.000668224	Aspartate Aminotransferase
9	rs16908965	0	122525808	A	G	0.000668042	Aspartate Aminotransferase
7	rs262140	0	158754632	A	C	0.00066614	Aspartate Aminotransferase
4	rs11569033	0	110905803	G	A	0.000664798	Aspartate Aminotransferase
12	rs34691116	0	21027327	T	C	0.00066386	Aspartate Aminotransferase
12	rs117227192	0	107340793	A	G	0.000662651	Aspartate Aminotransferase
10	rs9645499	0	70986610	A	G	0.000669448	Aspartate Aminotransferase
12	rs10876778	0	55833273	C	T	0.000702431	Aspartate Aminotransferase
8	rs17692982	0	10077627	G	A	0.000603483	Aspartate Aminotransferase
12	rs4766020	0	3089560	G	A	0.000603321	Aspartate Aminotransferase
11	rs679358	0	125942228	T	C	0.00055111	Aspartate Aminotransferase
9	rs78852417	0	37915131	C	A	0.000549957	Aspartate Aminotransferase
17	rs61759530	0	4726143	G	T	0.000549312	Aspartate Aminotransferase
1	rs115997934	0	186503871	T	G	0.000548869	Aspartate Aminotransferase
11	rs10892864	0	122474585	G	A	0.000548748	Aspartate Aminotransferase
19	rs61731469	0	30020752	T	C	0.000548736	Aspartate Aminotransferase
8	rs3896980	0	8234714	T	C	0.000546692	Aspartate Aminotransferase
9	rs12552620	0	18642144	G	A	0.000546543	Aspartate Aminotransferase
1	rs518058	0	115974088	T	C	0.000544042	Aspartate Aminotransferase
12	rs7980201	0	7640589	T	C	0.000543941	Aspartate Aminotransferase
10	Affx-89022772	0	43607615	C	T	0.000543648	Aspartate Aminotransferase
16	rs164749	0	89708224	G	T	0.000543451	Aspartate Aminotransferase
6	rs376646	0	29914377	A	G	0.000542917	Aspartate Aminotransferase
15	rs56219480	0	78864024	T	C	0.000542228	Aspartate Aminotransferase
12	rs4759277	0	57533690	A	C	0.000542015	Aspartate Aminotransferase
22	rs117603629	0	45406566	T	G	0.000551781	Aspartate Aminotransferase
20	rs2585419	0	52847652	A	G	0.000551836	Aspartate Aminotransferase
6	rs1311915	0	28742340	G	A	0.000551917	Aspartate Aminotransferase
6	rs13220896	0	31369662	A	G	0.000552171	Aspartate Aminotransferase
21	rs200284308	0	46875959	A	G	0.000558101	Aspartate Aminotransferase
5	rs257360	0	171058179	G	C	0.000557363	Aspartate Aminotransferase
3	rs56372615	0	185115322	A	C	0.000557171	Aspartate Aminotransferase
2	rs17031887	0	60914729	C	T	0.000556952	Aspartate Aminotransferase
11	rs10791660	0	103871039	A	C	0.000556604	Aspartate Aminotransferase
1	rs61830488	0	239052148	G	A	0.000555886	Aspartate Aminotransferase
16	rs11645898	0	72229532	C	T	0.000555885	Aspartate Aminotransferase
2	rs10200410	0	102870871	A	G	0.000540691	Aspartate Aminotransferase
19	rs12976868	0	54755923	G	A	0.000555466	Aspartate Aminotransferase
1	Affx-12429580	0	61778594	G	A	0.000554986	Aspartate Aminotransferase
1	rs4311877	0	156705593	G	C	0.000554609	Aspartate Aminotransferase
22	rs78748125	0	30627391	T	C	0.0005537	Aspartate Aminotransferase
9	rs541445	0	134253956	C	T	0.000553392	Aspartate Aminotransferase
4	rs116521641	0	152487423	A	G	0.00055321	Aspartate Aminotransferase
3	rs62294788	0	192386544	T	C	0.000552939	Aspartate Aminotransferase
15	rs8030680	0	51095313	C	G	0.000552581	Aspartate Aminotransferase
10	rs2477009	0	34984959	A	G	0.000555374	Aspartate Aminotransferase
3	rs17420359	0	171552468	A	G	0.00055865	Aspartate Aminotransferase
10	rs12261375	0	18550887	C	T	0.000539929	Aspartate Aminotransferase
7	rs80046636	0	124648030	C	T	0.000539713	Aspartate Aminotransferase
2	rs6708644	0	205935681	T	G	0.000525257	Aspartate Aminotransferase
5	rs61211600	0	168490331	A	G	0.000523568	Aspartate Aminotransferase
6	rs2844795	0	30073847	C	T	0.000522059	Aspartate Aminotransferase
22	rs118091355	0	33143700	A	C	0.00052187	Aspartate Aminotransferase
2	rs11126986	0	85440398	A	G	0.000521794	Aspartate Aminotransferase
10	rs11101083	0	50514253	A	G	0.000520769	Aspartate Aminotransferase
2	rs201372384	0	97279225	C	T	0.00052011	Aspartate Aminotransferase
6	rs2517671	0	29937977	G	A	0.000519446	Aspartate Aminotransferase
6	rs1015166	0	32798731	T	C	0.000519221	Aspartate Aminotransferase
8	rs4256596	0	25689123	T	C	0.000518968	Aspartate Aminotransferase
1	Affx-52346113	0	150531423	T	TCTC	0.000518877	Aspartate Aminotransferase
4	rs76957266	0	162104377	C	T	0.000517304	Aspartate Aminotransferase
12	rs145796361	0	131466490	A	G	0.000515792	Aspartate Aminotransferase
6	rs11756453	0	158792261	A	C	0.000514903	Aspartate Aminotransferase
8	rs116966243	0	5258617	C	T	0.0014991	Aspartate Aminotransferase
20	rs625372	0	3684729	T	C	0.000525409	Aspartate Aminotransferase
6	rs115042013	0	23915644	A	G	0.000525947	Aspartate Aminotransferase
12	rs233711	0	113054399	A	G	0.000526527	Aspartate Aminotransferase
16	rs75016283	0	3141690	T	G	0.000527392	Aspartate Aminotransferase
1	rs140584594	0	110232983	A	G	0.00053839	Aspartate Aminotransferase
14	rs799674	0	35353218	T	C	0.000537858	Aspartate Aminotransferase
3	rs73002996	0	5213822	G	T	0.000537148	Aspartate Aminotransferase
11	rs74425542	0	27613747	A	T	0.000536815	Aspartate Aminotransferase
1	rs116824309	0	71891684	T	C	0.000535547	Aspartate Aminotransferase
3	rs79421802	0	58279129	G	A	0.000535058	Aspartate Aminotransferase
2	rs4407235	0	62579207	C	T	0.000534831	Aspartate Aminotransferase
15	rs35072731	0	58786999	T	C	0.000539874	Aspartate Aminotransferase
12	rs941208	0	56983252	C	T	0.000534582	Aspartate Aminotransferase
10	rs116989529	0	18369023	A	G	0.000533487	Aspartate Aminotransferase
9	rs12348710	0	87554605	C	T	0.000533065	Aspartate Aminotransferase
19	rs4804833	0	7970635	A	G	0.000531186	Aspartate Aminotransferase
7	rs77090391	0	81144722	A	G	0.000530707	Aspartate Aminotransferase
16	rs11642829	0	5853760	A	C	0.00053027	Aspartate Aminotransferase
2	rs112037023	0	228585453	A	G	0.000528851	Aspartate Aminotransferase
4	rs16844401	0	3449652	A	G	0.000527459	Aspartate Aminotransferase
6	rs6941112	0	31946614	A	G	0.000533663	Aspartate Aminotransferase
12	rs35507033	0	40707778	A	G	0.000603444	Aspartate Aminotransferase
22	rs9616945	0	51148424	A	G	0.000558762	Aspartate Aminotransferase
4	rs7670204	0	139825168	T	C	0.000559192	Aspartate Aminotransferase
22	rs5750324	0	20862646	T	G	0.000586004	Aspartate Aminotransferase
3	rs4426659	0	153206900	C	T	0.000585894	Aspartate Aminotransferase
6	rs12190285	0	21924326	G	T	0.000584779	Aspartate Aminotransferase
12	rs34263825	0	57296249	C	T	0.000583052	Aspartate Aminotransferase
2	rs3816849	0	179667090	C	T	0.000582947	Aspartate Aminotransferase
2	rs58251005	0	217465478	G	A	0.00058276	Aspartate Aminotransferase
16	rs149616205	0	68834362	TG	T	0.00058267	Aspartate Aminotransferase
6	rs71566342	0	100883334	A	C	0.000582612	Aspartate Aminotransferase
8	rs75359040	0	23061711	T	C	0.000582346	Aspartate Aminotransferase
7	rs6955290	0	1151066	T	C	0.000581931	Aspartate Aminotransferase
20	rs6058770	0	31223633	G	T	0.000581459	Aspartate Aminotransferase
17	rs11651572	0	76309843	A	G	0.000580295	Aspartate Aminotransferase
2	rs10169634	0	10535355	T	C	0.000579619	Aspartate Aminotransferase
1	rs2843128	0	2315680	A	G	0.000579288	Aspartate Aminotransferase
2	rs7590669	0	50284876	G	A	0.000578934	Aspartate Aminotransferase
1	rs12030989	0	219636284	T	C	0.000586769	Aspartate Aminotransferase
13	rs476179	0	80964023	A	C	0.000586872	Aspartate Aminotransferase
1	rs2236560	0	46495434	A	G	0.000586879	Aspartate Aminotransferase
20	rs117111648	0	46574800	A	C	0.000587397	Aspartate Aminotransferase
7	rs45554032	0	87078547	T	G	0.00060126	Aspartate Aminotransferase
10	rs80174740	0	101715249	C	T	0.000599468	Aspartate Aminotransferase
9	rs75256583	0	123713423	T	C	0.000599367	Aspartate Aminotransferase
2	rs114764704	0	163181742	T	C	0.000598765	Aspartate Aminotransferase
1	rs34044808	0	97936889	A	C	0.000597369	Aspartate Aminotransferase
19	rs8189705	0	27815701	C	A	0.000595036	Aspartate Aminotransferase
3	rs4683709	0	142653249	T	G	0.000594949	Aspartate Aminotransferase
1	rs74134783	0	198645051	A	G	0.000577951	Aspartate Aminotransferase
13	rs8000135	0	51614384	G	T	0.000594673	Aspartate Aminotransferase
4	rs7686940	0	13707440	C	T	0.000593957	Aspartate Aminotransferase
10	rs196197	0	121527088	T	A	0.00059277	Aspartate Aminotransferase
4	rs4132376	0	166098647	G	A	0.000592142	Aspartate Aminotransferase
6	rs12199613	0	26367218	T	C	0.000591934	Aspartate Aminotransferase
16	rs4985563	0	70733138	G	A	0.00059173	Aspartate Aminotransferase
6	rs112495644	0	6515013	C	T	0.0005911	Aspartate Aminotransferase
3	rs17744625	0	153394179	A	G	0.000589397	Aspartate Aminotransferase
3	rs116083074	0	58306459	G	A	0.00059435	Aspartate Aminotransferase
7	rs12532560	0	76343584	C	A	0.000558854	Aspartate Aminotransferase
22	rs11912129	0	44411804	G	A	0.000576457	Aspartate Aminotransferase
2	rs4995783	0	49469442	C	T	0.000575604	Aspartate Aminotransferase
2	rs3731696	0	203431804	G	A	0.00056579	Aspartate Aminotransferase
2	rs4557020	0	54718181	T	C	0.000565299	Aspartate Aminotransferase
4	rs11725916	0	141803628	T	C	0.000564856	Aspartate Aminotransferase
15	rs7178070	0	50974496	C	T	0.00056475	Aspartate Aminotransferase
3	rs2101276	0	572805	C	T	0.000564747	Aspartate Aminotransferase
17	Affx-14280948	0	70721707	G	A	0.000564247	Aspartate Aminotransferase
10	rs2419616	0	114048030	T	C	0.000564211	Aspartate Aminotransferase
9	Affx-33932497	0	5742595	A	G	0.00056404	Aspartate Aminotransferase
16	Affx-13431992	0	88964557	G	C	0.000562929	Aspartate Aminotransferase
19	rs121434373	0	13007063	C	G	0.000562121	Aspartate Aminotransferase
1	rs12039964	0	110348040	C	T	0.000561643	Aspartate Aminotransferase
15	rs62017905	0	72773575	G	A	0.000560238	Aspartate Aminotransferase
1	rs72671017	0	71451095	A	G	0.000559805	Aspartate Aminotransferase
6	rs6934993	0	29337500	G	A	0.000559354	Aspartate Aminotransferase
17	rs76895266	0	10078260	C	T	0.000559267	Aspartate Aminotransferase
19	rs4632263	0	19212298	T	C	0.000565821	Aspartate Aminotransferase
12	rs56990521	0	50463461	C	T	0.00056676	Aspartate Aminotransferase
8	rs6601465	0	10321881	G	A	0.000567309	Aspartate Aminotransferase
19	rs408453	0	6622839	G	A	0.000567497	Aspartate Aminotransferase
2	rs12615065	0	202974360	G	T	0.000574792	Aspartate Aminotransferase
19	rs4806093	0	35650593	A	G	0.000574266	Aspartate Aminotransferase
9	rs41274009	0	33043127	A	G	0.000574104	Aspartate Aminotransferase
7	rs712701	0	127251188	T	G	0.000573928	Aspartate Aminotransferase
11	rs78837954	0	64590217	G	T	0.000572412	Aspartate Aminotransferase
11	rs10839331	0	49701411	A	G	0.000571893	Aspartate Aminotransferase
2	rs2612697	0	111589097	G	A	0.000570999	Aspartate Aminotransferase
17	rs146455824	0	695094	T	C	0.000576392	Aspartate Aminotransferase
6	rs2743951	0	29709234	T	C	0.00057088	Aspartate Aminotransferase
13	rs6490694	0	22661666	C	T	0.000569958	Aspartate Aminotransferase
2	rs1568534	0	202955820	A	G	0.000569243	Aspartate Aminotransferase
19	rs73572039	0	45342630	T	C	0.000569179	Aspartate Aminotransferase
3	rs10512627	0	124340222	C	G	0.000569045	Aspartate Aminotransferase
4	rs80253882	0	121582201	C	T	0.000568759	Aspartate Aminotransferase
19	rs117005178	0	50172434	A	G	0.000568455	Aspartate Aminotransferase
16	rs185364182	0	3139190	A	C	0.000568376	Aspartate Aminotransferase
1	rs116208870	0	170560199	G	C	0.000570718	Aspartate Aminotransferase
1	rs3791055	0	44265655	T	C	0.00070339	Aspartate Aminotransferase
16	rs45513498	0	16160471	T	C	0.000705676	Aspartate Aminotransferase
19	rs2241790	0	54655647	T	C	0.000708345	Aspartate Aminotransferase
11	rs35240020	0	13340613	G	A	0.000861176	Aspartate Aminotransferase
12	rs35429470	0	122613192	G	C	0.000861123	Aspartate Aminotransferase
2	rs36043230	0	179477267	G	T	0.000860822	Aspartate Aminotransferase
3	rs9853246	0	101673934	A	G	0.000859057	Aspartate Aminotransferase
8	rs1106334	0	71012811	G	A	0.000858476	Aspartate Aminotransferase
5	rs17711997	0	149366714	C	T	0.000857928	Aspartate Aminotransferase
10	rs79151663	0	120593327	A	G	0.000857323	Aspartate Aminotransferase
7	rs117206106	0	55312371	T	C	0.000857035	Aspartate Aminotransferase
19	rs145683189	0	58850567	T	C	0.00085696	Aspartate Aminotransferase
15	rs118101314	0	93583030	T	C	0.000855968	Aspartate Aminotransferase
12	rs7961351	0	18839869	C	T	0.000855827	Aspartate Aminotransferase
5	rs353391	0	40198911	T	G	0.00085579	Aspartate Aminotransferase
10	rs202158645	0	102003423	C	CCTT	0.000854904	Aspartate Aminotransferase
3	rs9847221	0	14150414	C	A	0.000854705	Aspartate Aminotransferase
2	rs77990241	0	11800037	A	G	0.000854304	Aspartate Aminotransferase
16	rs922488	0	58888168	G	A	0.000862072	Aspartate Aminotransferase
11	rs35445328	0	75257497	A	G	0.000862113	Aspartate Aminotransferase
6	rs116658993	0	29088505	A	C	0.000862864	Aspartate Aminotransferase
6	rs76555593	0	131044101	G	T	0.000863221	Aspartate Aminotransferase
7	rs17169479	0	97868033	T	C	0.000874053	Aspartate Aminotransferase
1	rs11209834	0	72224718	G	A	0.000874051	Aspartate Aminotransferase
8	rs749094	0	21147366	G	C	0.000872634	Aspartate Aminotransferase
1	rs10927387	0	245245402	T	C	0.000872156	Aspartate Aminotransferase
2	rs1919125	0	27801403	G	C	0.000870064	Aspartate Aminotransferase
4	rs6850142	0	47785016	C	A	0.000869956	Aspartate Aminotransferase
18	rs17241818	0	68178331	A	G	0.000869354	Aspartate Aminotransferase
8	rs1736057	0	11665217	G	A	0.00085328	Aspartate Aminotransferase
15	rs12148472	0	79231478	C	T	0.000869228	Aspartate Aminotransferase
10	rs12765241	0	90740501	A	G	0.000869044	Aspartate Aminotransferase
11	rs117863556	0	77877834	G	C	0.000868589	Aspartate Aminotransferase
9	rs10978426	0	108884920	A	G	0.000867854	Aspartate Aminotransferase
8	rs62521339	0	133112917	G	A	0.000867069	Aspartate Aminotransferase
4	rs4257708	0	2385384	A	G	0.000866763	Aspartate Aminotransferase
9	rs2247310	0	130213110	G	C	0.000865952	Aspartate Aminotransferase
3	rs35179951	0	33800449	A	G	0.000864906	Aspartate Aminotransferase
9	rs1333107	0	9459009	T	C	0.000869092	Aspartate Aminotransferase
2	rs75349010	0	101554872	T	G	0.00087536	Aspartate Aminotransferase
14	rs117910094	0	103914842	G	A	0.000851872	Aspartate Aminotransferase
6	rs2571400	0	29927722	G	C	0.000849935	Aspartate Aminotransferase
6	rs16874339	0	84922888	A	G	0.000841139	Aspartate Aminotransferase
5	rs72784648	0	90361677	G	A	0.000839798	Aspartate Aminotransferase
10	Affx-52348871	0	55581882	C	CGTT	0.000839516	Aspartate Aminotransferase
1	rs6666763	0	46436451	A	C	0.000838918	Aspartate Aminotransferase
2	rs112984305	0	101869226	T	C	0.000838807	Aspartate Aminotransferase
16	rs74003923	0	534849	T	C	0.000838417	Aspartate Aminotransferase
7	rs10245602	0	134572981	T	C	0.000838371	Aspartate Aminotransferase
15	rs2250402	0	40322552	G	T	0.000838116	Aspartate Aminotransferase
9	rs7043145	0	95895411	T	C	0.000836184	Aspartate Aminotransferase
6	rs7772549	0	31407643	C	T	0.000835835	Aspartate Aminotransferase
10	rs4919083	0	98958738	T	C	0.000835745	Aspartate Aminotransferase
6	rs29226	0	29581011	G	T	0.0008356	Aspartate Aminotransferase
11	rs74449068	0	93899605	A	G	0.000833881	Aspartate Aminotransferase
22	rs34955597	0	43950853	G	T	0.000833274	Aspartate Aminotransferase
9	rs7025992	0	132557210	C	T	0.000832886	Aspartate Aminotransferase
17	rs4227	0	7491177	G	T	0.000841367	Aspartate Aminotransferase
14	rs6573198	0	58759762	G	A	0.000841402	Aspartate Aminotransferase
5	rs77722566	0	155531360	G	A	0.000841504	Aspartate Aminotransferase
15	rs58824810	0	84670975	C	T	0.000842707	Aspartate Aminotransferase
4	rs78416623	0	141532044	A	C	0.000849833	Aspartate Aminotransferase
1	rs72729476	0	183108778	T	C	0.000849676	Aspartate Aminotransferase
4	rs73810711	0	42476646	A	G	0.000849369	Aspartate Aminotransferase
20	rs8957	0	62373707	G	T	0.000848635	Aspartate Aminotransferase
4	rs880943	0	105211358	T	C	0.000848603	Aspartate Aminotransferase
1	rs112883461	0	16369408	C	T	0.000848443	Aspartate Aminotransferase
2	rs7594413	0	228590850	T	C	0.000847613	Aspartate Aminotransferase
11	rs77197676	0	56069733	A	G	0.000850074	Aspartate Aminotransferase
13	rs73224429	0	73832332	T	C	0.000847046	Aspartate Aminotransferase
18	rs11872992	0	58040587	A	G	0.000846506	Aspartate Aminotransferase
2	rs7571133	0	233470843	G	A	0.000846471	Aspartate Aminotransferase
6	rs4642516	0	32657543	T	G	0.000845236	Aspartate Aminotransferase
4	rs6840938	0	177346314	A	G	0.000844998	Aspartate Aminotransferase
16	Affx-80284553	0	23767740	T	TG	0.000844382	Aspartate Aminotransferase
9	rs12379330	0	23674962	G	A	0.000844289	Aspartate Aminotransferase
22	rs2234331	0	18609128	T	C	0.000842759	Aspartate Aminotransferase
22	rs41278857	0	44643912	T	C	0.000846985	Aspartate Aminotransferase
16	rs3852789	0	72228506	C	A	0.000832725	Aspartate Aminotransferase
9	rs41302673	0	136270538	G	T	0.000875644	Aspartate Aminotransferase
2	rs7573066	0	27323198	C	T	0.000876487	Aspartate Aminotransferase
3	rs62292546	0	186621028	T	G	0.000920754	Aspartate Aminotransferase
5	rs35088174	0	34823336	A	G	0.000920543	Aspartate Aminotransferase
22	rs132617	0	36533785	T	C	0.000920259	Aspartate Aminotransferase
9	rs7861755	0	5273180	T	C	0.000918702	Aspartate Aminotransferase
8	rs28521727	0	8647217	C	T	0.000918202	Aspartate Aminotransferase
1	rs116015865	0	106584391	G	T	0.000917659	Aspartate Aminotransferase
6	rs4074107	0	96085046	T	C	0.000914673	Aspartate Aminotransferase
2	Affx-80216415	0	26741873	A	C	0.000914599	Aspartate Aminotransferase
11	rs72990065	0	74247528	G	A	0.000914565	Aspartate Aminotransferase
10	rs78000585	0	115667250	A	G	0.000912354	Aspartate Aminotransferase
19	rs73056079	0	50022939	C	T	0.00091167	Aspartate Aminotransferase
2	rs7595739	0	27874563	G	T	0.000909452	Aspartate Aminotransferase
1	rs12752623	0	27628545	T	C	0.000908722	Aspartate Aminotransferase
4	rs76357296	0	550029	G	A	0.000908615	Aspartate Aminotransferase
1	rs2764933	0	59435778	T	C	0.000908309	Aspartate Aminotransferase
11	rs147850078	0	46725939	G	A	0.000920989	Aspartate Aminotransferase
1	rs642773	0	89040252	T	C	0.000921725	Aspartate Aminotransferase
4	rs17008708	0	85290954	T	C	0.000921984	Aspartate Aminotransferase
10	rs17674469	0	114152936	G	A	0.000924168	Aspartate Aminotransferase
2	rs72803391	0	62524895	G	A	0.000932585	Aspartate Aminotransferase
11	rs79680178	0	48025674	T	C	0.000932222	Aspartate Aminotransferase
17	rs5035	0	42338998	G	T	0.000931884	Aspartate Aminotransferase
22	Affx-80265395	0	30748935	A	G	0.000929583	Aspartate Aminotransferase
1	rs74061347	0	21305273	T	G	0.000928985	Aspartate Aminotransferase
2	rs76605966	0	67266462	C	T	0.000928842	Aspartate Aminotransferase
1	rs7554283	0	98500045	C	G	0.000928408	Aspartate Aminotransferase
14	rs117972314	0	79743223	A	G	0.000908272	Aspartate Aminotransferase
12	rs12817156	0	24067456	A	G	0.000928192	Aspartate Aminotransferase
2	rs17850709	0	85617913	T	G	0.000926548	Aspartate Aminotransferase
8	rs13251066	0	59417753	G	A	0.000925835	Aspartate Aminotransferase
6	rs362517	0	29569045	A	G	0.000925326	Aspartate Aminotransferase
10	rs7092312	0	29609271	C	A	0.000925313	Aspartate Aminotransferase
2	rs1377639	0	5295557	T	C	0.000924585	Aspartate Aminotransferase
16	rs11863646	0	62020880	A	G	0.000924578	Aspartate Aminotransferase
1	rs114789247	0	32292022	A	G	0.000924264	Aspartate Aminotransferase
22	rs742549	0	44515275	C	T	0.000926674	Aspartate Aminotransferase
17	rs144901245	0	38251989	A	G	0.000876141	Aspartate Aminotransferase
16	Affx-36039495	0	27480797	T	C	0.000908167	Aspartate Aminotransferase
9	rs11137564	0	80837939	C	T	0.000905379	Aspartate Aminotransferase
6	rs56760833	0	29916643	C	T	0.000890242	Aspartate Aminotransferase
8	rs4874153	0	144654255	A	G	0.000889904	Aspartate Aminotransferase
2	rs10178189	0	193047981	A	G	0.000888516	Aspartate Aminotransferase
2	rs9917369	0	10562047	T	C	0.000888342	Aspartate Aminotransferase
6	rs1012411	0	30332555	G	T	0.000886885	Aspartate Aminotransferase
3	rs73174113	0	153511768	G	A	0.00088638	Aspartate Aminotransferase
18	rs75356692	0	67755229	T	C	0.000885588	Aspartate Aminotransferase
19	rs4447559	0	23207354	T	G	0.000884897	Aspartate Aminotransferase
17	rs146009782	0	64049981	C	G	0.000883541	Aspartate Aminotransferase
3	rs12495804	0	16330513	T	C	0.000883326	Aspartate Aminotransferase
15	rs76369641	0	93019342	T	C	0.000882754	Aspartate Aminotransferase
11	rs117453837	0	117797776	A	G	0.000880277	Aspartate Aminotransferase
2	rs732136	0	101740231	G	T	0.000877883	Aspartate Aminotransferase
17	rs114872152	0	3835885	T	C	0.000876799	Aspartate Aminotransferase
9	rs616802	0	13649063	G	A	0.000876722	Aspartate Aminotransferase
16	rs11646579	0	2713275	C	T	0.000890433	Aspartate Aminotransferase
15	rs139000467	0	64217046	G	A	0.000891199	Aspartate Aminotransferase
1	rs12123647	0	205270815	A	G	0.000892075	Aspartate Aminotransferase
6	rs620202	0	32941910	T	G	0.000893139	Aspartate Aminotransferase
22	rs9616911	0	51114518	T	C	0.000904002	Aspartate Aminotransferase
8	rs4567028	0	21580010	G	A	0.000903899	Aspartate Aminotransferase
13	rs117817945	0	35750080	G	A	0.000903825	Aspartate Aminotransferase
7	rs73060557	0	16266374	C	G	0.000900725	Aspartate Aminotransferase
16	rs55676788	0	71560153	C	T	0.000900575	Aspartate Aminotransferase
10	rs2998152	0	134981690	T	C	0.000900065	Aspartate Aminotransferase
6	rs117065668	0	158803453	G	A	0.000899386	Aspartate Aminotransferase
10	rs72814208	0	70995625	A	G	0.000907783	Aspartate Aminotransferase
19	rs7252046	0	15971473	C	T	0.000898743	Aspartate Aminotransferase
2	rs1405733	0	155358971	A	G	0.000898218	Aspartate Aminotransferase
1	rs9427104	0	154589232	T	C	0.000898125	Aspartate Aminotransferase
7	rs17151639	0	127637816	G	A	0.000897378	Aspartate Aminotransferase
6	rs2841307	0	100756687	T	C	0.000897357	Aspartate Aminotransferase
19	rs146890276	0	3651960	A	G	0.000896201	Aspartate Aminotransferase
9	rs77805343	0	118511398	G	A	0.000895846	Aspartate Aminotransferase
1	rs1934477	0	22664774	T	C	0.000895252	Aspartate Aminotransferase
19	rs17703610	0	32471523	C	A	0.000898542	Aspartate Aminotransferase
8	rs4841120	0	9139055	G	T	0.000830755	Aspartate Aminotransferase
14	rs12892019	0	25759476	A	G	0.0008297	Aspartate Aminotransferase
1	rs77798075	0	216342090	A	G	0.00082941	Aspartate Aminotransferase
17	rs9909626	0	32194656	A	G	0.000753976	Aspartate Aminotransferase
6	rs9480737	0	107442277	G	A	0.000752719	Aspartate Aminotransferase
15	rs72731414	0	40331588	A	G	0.000751165	Aspartate Aminotransferase
8	rs1047643	0	11660362	C	T	0.00075079	Aspartate Aminotransferase
11	rs117770675	0	17391825	T	C	0.000750526	Aspartate Aminotransferase
9	rs140970730	0	26917136	A	G	0.000750477	Aspartate Aminotransferase
6	rs34750131	0	90354789	A	G	0.000749423	Aspartate Aminotransferase
22	rs111808351	0	30381905	T	G	0.000748309	Aspartate Aminotransferase
4	rs7663410	0	100329586	C	A	0.000748184	Aspartate Aminotransferase
15	rs79831838	0	73229643	T	C	0.000747481	Aspartate Aminotransferase
10	rs4746965	0	71895746	C	T	0.00074455	Aspartate Aminotransferase
13	rs28716297	0	111722085	A	G	0.000743993	Aspartate Aminotransferase
6	rs1003979	0	33114171	T	C	0.000742203	Aspartate Aminotransferase
16	rs142683701	0	67979422	T	C	0.000741338	Aspartate Aminotransferase
7	rs4730221	0	106809649	A	C	0.00074112	Aspartate Aminotransferase
19	rs3093105	0	16008388	C	A	0.00075462	Aspartate Aminotransferase
13	rs34311253	0	93616221	T	G	0.000755084	Aspartate Aminotransferase
6	rs3805939	0	43058736	G	C	0.000755168	Aspartate Aminotransferase
5	rs76376454	0	117751429	G	T	0.000755767	Aspartate Aminotransferase
7	rs75304934	0	38387154	A	G	0.000766788	Aspartate Aminotransferase
22	rs6006471	0	44388208	C	T	0.000765965	Aspartate Aminotransferase
6	rs2328793	0	23736981	A	C	0.000764592	Aspartate Aminotransferase
12	rs3764023	0	9801382	C	T	0.000764202	Aspartate Aminotransferase
1	rs17692631	0	200500617	G	A	0.000762234	Aspartate Aminotransferase
2	rs111376368	0	85291526	A	G	0.000761109	Aspartate Aminotransferase
6	rs12199382	0	22327130	A	G	0.000760833	Aspartate Aminotransferase
2	rs4851004	0	103009537	T	C	0.000740824	Aspartate Aminotransferase
4	rs35171672	0	166083655	A	G	0.000760035	Aspartate Aminotransferase
18	rs4458100	0	49831865	T	G	0.00075955	Aspartate Aminotransferase
9	rs2787348	0	117121840	A	C	0.000758543	Aspartate Aminotransferase
11	rs1848589	0	110474527	A	C	0.000758536	Aspartate Aminotransferase
7	rs117998777	0	93739638	T	G	0.000757794	Aspartate Aminotransferase
9	rs4962050	0	136323845	C	G	0.000756981	Aspartate Aminotransferase
3	rs6772692	0	57986958	G	T	0.000756534	Aspartate Aminotransferase
7	rs757726	0	70034730	G	A	0.000755994	Aspartate Aminotransferase
11	rs724493	0	79919290	C	T	0.00075961	Aspartate Aminotransferase
17	rs62089219	0	73584665	G	C	0.000767575	Aspartate Aminotransferase
20	rs6121538	0	60858776	G	A	0.000739357	Aspartate Aminotransferase
4	rs113327606	0	76888593	C	T	0.000736903	Aspartate Aminotransferase
9	rs11791788	0	103299378	G	A	0.000716776	Aspartate Aminotransferase
14	rs80166320	0	73108202	A	G	0.000714895	Aspartate Aminotransferase
9	rs116895040	0	106492361	T	G	0.000714404	Aspartate Aminotransferase
1	rs61770094	0	90930746	C	T	0.000714275	Aspartate Aminotransferase
11	rs11246570	0	51450196	C	A	0.000713651	Aspartate Aminotransferase
22	rs5747211	0	17990852	A	G	0.000712725	Aspartate Aminotransferase
7	rs6978504	0	26695880	G	C	0.000712182	Aspartate Aminotransferase
1	rs182794262	0	28800436	G	A	0.000712144	Aspartate Aminotransferase
22	rs6000190	0	36600841	G	A	0.000711935	Aspartate Aminotransferase
4	rs116252621	0	108757097	T	C	0.000711483	Aspartate Aminotransferase
12	rs11047850	0	25284833	G	C	0.000710646	Aspartate Aminotransferase
15	rs11073663	0	85260268	G	A	0.000710225	Aspartate Aminotransferase
21	rs140113354	0	33686957	T	C	0.000709537	Aspartate Aminotransferase
1	rs149281724	0	151503208	T	C	0.000709384	Aspartate Aminotransferase
16	rs116145925	0	1368455	T	C	0.000709114	Aspartate Aminotransferase
21	rs17393980	0	47971060	T	C	0.000717475	Aspartate Aminotransferase
14	Affx-52353476	0	24646411	AAGC	A	0.000718174	Aspartate Aminotransferase
4	rs362272	0	3234980	A	G	0.000718757	Aspartate Aminotransferase
16	rs114507319	0	11207911	T	C	0.000720069	Aspartate Aminotransferase
1	rs10753630	0	163790451	T	C	0.000736781	Aspartate Aminotransferase
10	rs7080177	0	470000	C	T	0.000734243	Aspartate Aminotransferase
13	rs77537810	0	27988153	C	A	0.000733596	Aspartate Aminotransferase
19	rs653560	0	54677103	G	C	0.000732874	Aspartate Aminotransferase
4	rs76229226	0	161370021	C	T	0.000732444	Aspartate Aminotransferase
16	rs12930346	0	89691769	T	C	0.000732178	Aspartate Aminotransferase
8	rs307401	0	142609665	G	A	0.000731965	Aspartate Aminotransferase
6	rs72983397	0	129283592	A	G	0.00073879	Aspartate Aminotransferase
9	rs17468554	0	113823369	C	A	0.000730391	Aspartate Aminotransferase
3	Affx-80220539	0	15683548	A	G	0.000725162	Aspartate Aminotransferase
12	Affx-52326999	0	20968669	AG	A	0.000724684	Aspartate Aminotransferase
3	rs11715480	0	33028828	C	G	0.000724273	Aspartate Aminotransferase
17	rs114346289	0	78284041	A	G	0.000723381	Aspartate Aminotransferase
4	rs17759250	0	125174320	C	T	0.000723022	Aspartate Aminotransferase
8	rs62507233	0	98279522	C	T	0.000722972	Aspartate Aminotransferase
1	rs116526150	0	112011621	C	T	0.000721072	Aspartate Aminotransferase
10	rs116867125	0	17033504	A	G	0.000729979	Aspartate Aminotransferase
1	rs78244399	0	176590597	C	T	0.00076762	Aspartate Aminotransferase
6	rs9263979	0	31188267	T	C	0.000768387	Aspartate Aminotransferase
1	rs199695968	0	183711381	G	T	0.000768561	Aspartate Aminotransferase
2	rs17027733	0	41657267	G	A	0.000811501	Aspartate Aminotransferase
16	rs13336363	0	25805517	G	C	0.000811017	Aspartate Aminotransferase
4	rs450453	0	127628925	A	G	0.000810989	Aspartate Aminotransferase
9	rs2296786	0	132615077	C	T	0.000809955	Aspartate Aminotransferase
13	rs1409579	0	75204128	C	A	0.000809219	Aspartate Aminotransferase
4	rs62311420	0	83529686	T	G	0.000807836	Aspartate Aminotransferase
2	rs76045893	0	229113381	C	T	0.000805358	Aspartate Aminotransferase
9	rs7874280	0	111642535	C	T	0.000804451	Aspartate Aminotransferase
13	rs17208676	0	38469030	A	G	0.000803148	Aspartate Aminotransferase
6	rs117055820	0	103062910	C	T	0.000801572	Aspartate Aminotransferase
2	rs113890238	0	114029767	A	G	0.000800264	Aspartate Aminotransferase
4	rs13120088	0	156123035	G	A	0.000799689	Aspartate Aminotransferase
22	rs148107489	0	44063042	T	C	0.000799093	Aspartate Aminotransferase
12	rs4759275	0	57525756	A	G	0.000798356	Aspartate Aminotransferase
15	rs16946714	0	92858468	C	A	0.000796522	Aspartate Aminotransferase
7	rs78562306	0	120926760	C	A	0.000811946	Aspartate Aminotransferase
17	rs8821	0	18148534	T	C	0.000812946	Aspartate Aminotransferase
2	rs5829099	0	7376975	G	GA	0.000813017	Aspartate Aminotransferase
6	rs114922326	0	31119207	T	C	0.000813112	Aspartate Aminotransferase
11	rs143436553	0	59282803	T	C	0.000827872	Aspartate Aminotransferase
10	rs12570229	0	13341185	C	T	0.000827437	Aspartate Aminotransferase
19	rs16980822	0	16060248	G	A	0.0008255	Aspartate Aminotransferase
7	rs34930362	0	155263965	T	C	0.000825159	Aspartate Aminotransferase
3	Affx-80292300	0	38318485	CA	C	0.000823216	Aspartate Aminotransferase
5	rs2939330	0	39541408	C	T	0.000822912	Aspartate Aminotransferase
8	rs568927	0	8606967	T	C	0.000822699	Aspartate Aminotransferase
11	rs117369238	0	27822771	C	T	0.000792506	Aspartate Aminotransferase
15	rs113265068	0	84226702	G	A	0.000821336	Aspartate Aminotransferase
4	rs13139943	0	61604306	A	G	0.000819247	Aspartate Aminotransferase
16	rs1424241	0	72078907	A	G	0.000817265	Aspartate Aminotransferase
16	rs7196032	0	70756066	T	C	0.000815622	Aspartate Aminotransferase
17	rs11657406	0	7249870	T	G	0.000815314	Aspartate Aminotransferase
6	rs4947236	0	29723674	C	T	0.000814774	Aspartate Aminotransferase
13	rs117676864	0	100106476	T	C	0.000813814	Aspartate Aminotransferase
10	rs17883365	0	101958858	G	T	0.000813616	Aspartate Aminotransferase
12	rs2230378	0	26809412	G	T	0.000821261	Aspartate Aminotransferase
22	rs2227167	0	36587486	G	A	0.000792145	Aspartate Aminotransferase
10	rs2491198	0	25559939	T	C	0.000792121	Aspartate Aminotransferase
17	rs9303016	0	80924707	A	C	0.000789791	Aspartate Aminotransferase
11	rs11039588	0	48234357	T	C	0.000779876	Aspartate Aminotransferase
6	rs12209798	0	43348006	G	A	0.000778347	Aspartate Aminotransferase
16	rs116885385	0	89693057	A	C	0.000777481	Aspartate Aminotransferase
4	rs115890303	0	144021142	T	C	0.000777055	Aspartate Aminotransferase
22	rs143525991	0	42611265	G	C	0.000776551	Aspartate Aminotransferase
19	rs12978650	0	31375761	G	A	0.000776454	Aspartate Aminotransferase
2	rs2064813	0	32212935	G	T	0.000776093	Aspartate Aminotransferase
10	rs41307524	0	73831956	G	A	0.000779886	Aspartate Aminotransferase
16	rs187956469	0	81939089	C	T	0.000775268	Aspartate Aminotransferase
4	rs10005703	0	183803699	T	C	0.000774615	Aspartate Aminotransferase
14	rs2275008	0	20916249	C	T	0.000773599	Aspartate Aminotransferase
1	rs1050818	0	150266559	C	A	0.000773595	Aspartate Aminotransferase
11	rs4636677	0	65458994	T	G	0.00077184	Aspartate Aminotransferase
9	rs28409646	0	16368232	A	G	0.000770963	Aspartate Aminotransferase
12	rs200674610	0	1038925	T	C	0.000770086	Aspartate Aminotransferase
9	rs62574180	0	136407091	G	A	0.000769857	Aspartate Aminotransferase
1	rs72738753	0	219973638	C	T	0.000775088	Aspartate Aminotransferase
15	rs2899472	0	51516055	A	C	0.000933753	Aspartate Aminotransferase
18	rs59566682	0	2919239	G	A	0.000780016	Aspartate Aminotransferase
12	rs35702914	0	127758207	C	T	0.000781363	Aspartate Aminotransferase
2	rs149484668	0	70409090	G	C	0.000789272	Aspartate Aminotransferase
1	rs4648843	0	2366316	T	C	0.000789114	Aspartate Aminotransferase
6	rs75098702	0	44618970	T	C	0.000788473	Aspartate Aminotransferase
3	rs2290159	0	12628920	C	G	0.000787767	Aspartate Aminotransferase
15	rs143471358	0	45389453	C	G	0.000787673	Aspartate Aminotransferase
17	rs112214887	0	76667271	G	A	0.000786296	Aspartate Aminotransferase
3	rs7614444	0	153219952	T	C	0.000785748	Aspartate Aminotransferase
13	rs75973406	0	102064247	T	C	0.000780495	Aspartate Aminotransferase
4	rs78649327	0	190091449	G	A	0.000784213	Aspartate Aminotransferase
18	rs34749144	0	56172790	C	T	0.000782823	Aspartate Aminotransferase
6	rs9348697	0	25890834	T	C	0.000782803	Aspartate Aminotransferase
22	rs138685	0	28469630	A	G	0.000782503	Aspartate Aminotransferase
15	rs339969	0	60883281	C	A	0.000782491	Aspartate Aminotransferase
7	rs117282715	0	75067858	T	G	0.000782376	Aspartate Aminotransferase
2	rs796058	0	101736703	A	G	0.000782163	Aspartate Aminotransferase
8	rs77818278	0	26689624	T	C	0.000781617	Aspartate Aminotransferase
1	rs16855673	0	205468167	T	C	0.000783688	Aspartate Aminotransferase
13	rs587409	0	110903507	T	C	0.00149954	Aspartate Aminotransferase
11	rs901998	0	46388011	T	G	0.00209272	Aspartate Aminotransferase
9	rs72775480	0	136183823	A	C	0.0015017	Aspartate Aminotransferase
22	rs62235057	0	22442525	G	C	0.00232518	Aspartate Aminotransferase
22	rs14034	0	32015406	C	T	0.00232457	Aspartate Aminotransferase
1	rs194644	0	33409551	T	C	0.00232119	Aspartate Aminotransferase
16	rs11642709	0	78037250	T	C	0.00232112	Aspartate Aminotransferase
12	rs7959540	0	14955702	T	A	0.00232062	Aspartate Aminotransferase
8	rs76117275	0	136683687	G	A	0.00232019	Aspartate Aminotransferase
18	rs140281750	0	48452240	T	C	0.00231967	Aspartate Aminotransferase
2	rs1533385	0	180460930	A	G	0.00231842	Aspartate Aminotransferase
5	rs62382776	0	165552549	C	T	0.00231829	Aspartate Aminotransferase
3	rs333322	0	124331571	T	C	0.00231597	Aspartate Aminotransferase
4	rs1154486	0	100368524	C	T	0.00231593	Aspartate Aminotransferase
6	rs117925708	0	152082003	A	C	0.00231408	Aspartate Aminotransferase
2	rs10496726	0	135045250	G	A	0.00231385	Aspartate Aminotransferase
12	rs789560	0	70331827	T	G	0.00231269	Aspartate Aminotransferase
21	rs372883	0	30717737	C	T	0.00231114	Aspartate Aminotransferase
4	rs13130412	0	102131678	T	C	0.00232582	Aspartate Aminotransferase
11	rs79301259	0	27999638	G	A	0.00232864	Aspartate Aminotransferase
9	rs80118012	0	111997222	A	G	0.00232923	Aspartate Aminotransferase
2	rs116239647	0	118582741	C	A	0.00232945	Aspartate Aminotransferase
3	rs893957	0	29702869	G	A	0.0023477	Aspartate Aminotransferase
2	rs116343952	0	179711588	T	C	0.00234714	Aspartate Aminotransferase
13	rs56081954	0	110893548	G	T	0.00234092	Aspartate Aminotransferase
15	rs11637257	0	72681976	C	G	0.00234067	Aspartate Aminotransferase
5	rs72802268	0	151387820	A	G	0.0023399	Aspartate Aminotransferase
3	rs116528169	0	80037724	A	G	0.00233966	Aspartate Aminotransferase
7	rs145233696	0	158664074	T	TGAA	0.00233917	Aspartate Aminotransferase
15	rs76126845	0	75827909	T	G	0.00230753	Aspartate Aminotransferase
17	rs3644	0	76162134	T	C	0.00233912	Aspartate Aminotransferase
14	rs17681972	0	47243109	G	A	0.00233503	Aspartate Aminotransferase
9	rs77849224	0	103288340	A	G	0.00233436	Aspartate Aminotransferase
19	rs200218528	0	3746898	CAG	C	0.00233348	Aspartate Aminotransferase
3	rs71325150	0	33565826	T	G	0.00233338	Aspartate Aminotransferase
9	rs119481079	0	99013764	C	T	0.00233157	Aspartate Aminotransferase
11	rs7950042	0	119683473	A	C	0.00233156	Aspartate Aminotransferase
8	rs2294140	0	11705677	G	C	0.00232992	Aspartate Aminotransferase
2	rs2723065	0	65279414	G	A	0.00233835	Aspartate Aminotransferase
9	rs4574	0	127177161	G	A	0.00234907	Aspartate Aminotransferase
11	rs74819998	0	98705652	T	G	0.00230653	Aspartate Aminotransferase
3	rs73173709	0	184185245	C	T	0.00230415	Aspartate Aminotransferase
3	rs2681500	0	151645022	G	C	0.00228653	Aspartate Aminotransferase
4	rs79623823	0	100424205	T	C	0.00228639	Aspartate Aminotransferase
7	rs77510796	0	71871458	G	A	0.00228592	Aspartate Aminotransferase
9	rs7856692	0	116866605	A	G	0.00228489	Aspartate Aminotransferase
1	rs12723059	0	59682600	G	A	0.00228303	Aspartate Aminotransferase
6	rs1998206	0	117725448	G	T	0.0022809	Aspartate Aminotransferase
6	rs72846855	0	36908158	T	C	0.00228008	Aspartate Aminotransferase
1	rs6679878	0	11306882	A	G	0.00227978	Aspartate Aminotransferase
2	rs12994421	0	131075785	T	C	0.00227927	Aspartate Aminotransferase
15	rs117479455	0	33987622	G	A	0.00227635	Aspartate Aminotransferase
5	rs2074912	0	140870516	G	A	0.00227566	Aspartate Aminotransferase
1	rs61773946	0	55780779	T	C	0.00227504	Aspartate Aminotransferase
11	rs117761319	0	49638942	C	T	0.00227332	Aspartate Aminotransferase
17	rs150193528	0	47700131	T	C	0.00227287	Aspartate Aminotransferase
11	rs1320296	0	1804431	C	T	0.00227064	Aspartate Aminotransferase
15	rs11635825	0	50954947	C	T	0.00228872	Aspartate Aminotransferase
16	rs79504864	0	54394926	A	G	0.00228955	Aspartate Aminotransferase
4	rs1385870	0	92840286	A	C	0.0022898	Aspartate Aminotransferase
6	rs17504391	0	158917164	T	G	0.00229001	Aspartate Aminotransferase
19	rs7252175	0	46133256	A	G	0.00230393	Aspartate Aminotransferase
7	rs62445575	0	14252947	A	C	0.00230369	Aspartate Aminotransferase
7	rs672965	0	124726146	A	G	0.00230274	Aspartate Aminotransferase
7	rs2938106	0	25580518	T	C	0.00229997	Aspartate Aminotransferase
11	rs148710034	0	104815575	A	G	0.00229918	Aspartate Aminotransferase
1	rs3766916	0	155049402	T	C	0.0022974	Aspartate Aminotransferase
2	rs4894062	0	179761990	A	G	0.00229722	Aspartate Aminotransferase
12	rs17525809	0	121592689	C	T	0.00230619	Aspartate Aminotransferase
5	rs457587	0	55845916	A	G	0.00229709	Aspartate Aminotransferase
5	rs16875959	0	71483741	A	G	0.00229574	Aspartate Aminotransferase
5	rs7700805	0	26096596	T	C	0.00229549	Aspartate Aminotransferase
15	rs72746327	0	72203929	T	C	0.00229447	Aspartate Aminotransferase
4	rs77187035	0	104257898	A	G	0.00229349	Aspartate Aminotransferase
9	rs11142465	0	73090916	G	A	0.00229244	Aspartate Aminotransferase
15	rs11638430	0	93728766	C	T	0.00229093	Aspartate Aminotransferase
1	rs6693400	0	6614415	A	G	0.00229031	Aspartate Aminotransferase
3	Affx-21069786	0	123131254	T	C	0.00229707	Aspartate Aminotransferase
18	rs56869757	0	68700846	T	C	0.00226938	Aspartate Aminotransferase
2	rs73052303	0	189776615	T	G	0.00235062	Aspartate Aminotransferase
16	rs10871386	0	80519879	A	G	0.00235324	Aspartate Aminotransferase
1	rs59904071	0	213512071	A	G	0.00240684	Aspartate Aminotransferase
9	rs72753270	0	125797493	T	C	0.00240582	Aspartate Aminotransferase
6	rs111694310	0	6170037	A	G	0.00240436	Aspartate Aminotransferase
9	rs7865967	0	94456648	T	G	0.00240241	Aspartate Aminotransferase
4	rs13152467	0	25397459	G	T	0.00240221	Aspartate Aminotransferase
17	rs35773916	0	77321163	T	G	0.00240112	Aspartate Aminotransferase
16	rs7190574	0	6081091	A	G	0.00240078	Aspartate Aminotransferase
3	rs34340980	0	40297537	T	C	0.00239932	Aspartate Aminotransferase
10	rs140342484	0	91144172	T	C	0.00239888	Aspartate Aminotransferase
5	rs74987514	0	135713391	C	T	0.00239769	Aspartate Aminotransferase
11	rs6484320	0	27703188	T	A	0.00239605	Aspartate Aminotransferase
20	rs77988177	0	21972232	A	G	0.00239449	Aspartate Aminotransferase
7	rs74551830	0	18406212	C	T	0.00239349	Aspartate Aminotransferase
9	rs1220657	0	132363157	G	C	0.00239126	Aspartate Aminotransferase
14	rs117664664	0	55272488	T	C	0.00239065	Aspartate Aminotransferase
9	rs11999938	0	13555912	T	G	0.00240856	Aspartate Aminotransferase
6	rs115707901	0	31480212	C	T	0.00240983	Aspartate Aminotransferase
11	rs56053659	0	12909766	C	T	0.00241002	Aspartate Aminotransferase
18	rs529445	0	55783497	A	C	0.00241124	Aspartate Aminotransferase
15	rs117431644	0	86595132	C	G	0.00242457	Aspartate Aminotransferase
2	rs201157825	0	9624684	A	G	0.00242449	Aspartate Aminotransferase
2	rs79106033	0	21194143	T	C	0.00242349	Aspartate Aminotransferase
16	rs72809260	0	86144392	G	A	0.00242347	Aspartate Aminotransferase
5	rs4703820	0	80213816	G	A	0.00242216	Aspartate Aminotransferase
2	rs28767616	0	35062099	G	A	0.00241978	Aspartate Aminotransferase
14	rs1107070	0	103970508	T	G	0.00241962	Aspartate Aminotransferase
10	rs11254408	0	17199778	A	C	0.00238982	Aspartate Aminotransferase
22	rs379435	0	23261086	T	C	0.00241923	Aspartate Aminotransferase
4	rs767761	0	141816657	A	C	0.00241724	Aspartate Aminotransferase
11	rs35864060	0	64112050	T	C	0.00241606	Aspartate Aminotransferase
2	rs17719670	0	74498106	A	G	0.00241485	Aspartate Aminotransferase
7	rs12333502	0	68338823	G	T	0.00241357	Aspartate Aminotransferase
1	rs3923534	0	90739291	A	C	0.00241311	Aspartate Aminotransferase
12	rs3759085	0	25055512	G	A	0.00241273	Aspartate Aminotransferase
1	rs1110303	0	205275972	G	A	0.00241236	Aspartate Aminotransferase
14	rs12879898	0	101451961	A	G	0.00241894	Aspartate Aminotransferase
12	rs74576293	0	3351169	C	T	0.00235082	Aspartate Aminotransferase
18	rs62095487	0	10588095	A	G	0.00238924	Aspartate Aminotransferase
2	rs77319662	0	202991651	C	T	0.00238786	Aspartate Aminotransferase
2	rs72995652	0	103171651	A	C	0.00236726	Aspartate Aminotransferase
4	rs7669436	0	120649398	A	G	0.00236668	Aspartate Aminotransferase
3	rs78284331	0	196240722	T	C	0.00236607	Aspartate Aminotransferase
9	rs35148428	0	33106774	T	C	0.00236575	Aspartate Aminotransferase
3	rs116906503	0	31935947	G	T	0.00236548	Aspartate Aminotransferase
15	rs12440670	0	58054362	T	C	0.0023628	Aspartate Aminotransferase
10	rs79487309	0	100285723	G	A	0.00236178	Aspartate Aminotransferase
8	rs6997097	0	11643972	C	T	0.00236096	Aspartate Aminotransferase
9	rs185486605	0	132197997	G	C	0.00236046	Aspartate Aminotransferase
19	rs77767613	0	56363259	C	T	0.00235829	Aspartate Aminotransferase
4	rs4566676	0	78583980	T	C	0.0023569	Aspartate Aminotransferase
3	rs76518785	0	23594908	C	T	0.00235452	Aspartate Aminotransferase
15	rs16953785	0	70111573	G	A	0.00235394	Aspartate Aminotransferase
1	rs76913734	0	20030375	T	C	0.00235345	Aspartate Aminotransferase
7	rs6945334	0	101171761	T	C	0.0023533	Aspartate Aminotransferase
6	rs2517554	0	30993499	C	T	0.00236734	Aspartate Aminotransferase
13	rs76667524	0	80514123	G	A	0.0023696	Aspartate Aminotransferase
9	rs944515	0	80914187	G	C	0.00237065	Aspartate Aminotransferase
9	rs10972321	0	35116932	A	G	0.00237209	Aspartate Aminotransferase
21	rs8131689	0	19558337	G	A	0.00238674	Aspartate Aminotransferase
19	rs2277986	0	6743405	G	A	0.00238514	Aspartate Aminotransferase
20	rs117811331	0	47247988	T	C	0.00238513	Aspartate Aminotransferase
11	rs72949964	0	79665060	C	A	0.00238408	Aspartate Aminotransferase
15	rs4777805	0	93802166	C	T	0.00238287	Aspartate Aminotransferase
14	rs60816973	0	94506339	C	T	0.00237961	Aspartate Aminotransferase
3	rs115329395	0	94382294	A	G	0.00237854	Aspartate Aminotransferase
10	rs34531245	0	85194725	G	T	0.00238808	Aspartate Aminotransferase
6	rs74827100	0	35734606	G	A	0.00237773	Aspartate Aminotransferase
10	rs10829257	0	18991757	G	A	0.00237612	Aspartate Aminotransferase
11	rs55832853	0	55587914	G	A	0.00237579	Aspartate Aminotransferase
4	rs114573209	0	86913291	C	T	0.00237571	Aspartate Aminotransferase
3	rs574769	0	180643587	C	T	0.00237556	Aspartate Aminotransferase
4	rs17668899	0	88001475	G	A	0.00237494	Aspartate Aminotransferase
19	rs78450644	0	28517625	A	G	0.00237451	Aspartate Aminotransferase
3	rs9861237	0	85402469	C	T	0.00237238	Aspartate Aminotransferase
11	rs10741476	0	93477621	A	G	0.00237712	Aspartate Aminotransferase
15	rs4776250	0	65145829	G	T	0.00242574	Aspartate Aminotransferase
16	Affx-13433649	0	89062451	C	T	0.00226922	Aspartate Aminotransferase
2	rs76943877	0	102970677	C	T	0.00226612	Aspartate Aminotransferase
22	rs807751	0	19107596	G	A	0.00215438	Aspartate Aminotransferase
14	rs78715582	0	94770184	C	T	0.00215299	Aspartate Aminotransferase
16	rs4785602	0	89273092	A	G	0.00215153	Aspartate Aminotransferase
3	rs7646052	0	185148605	C	T	0.00214591	Aspartate Aminotransferase
7	rs117931119	0	1513115	T	C	0.00214295	Aspartate Aminotransferase
5	rs17825532	0	6311896	A	G	0.00213961	Aspartate Aminotransferase
5	rs12514378	0	61011200	C	T	0.00213859	Aspartate Aminotransferase
17	rs62050498	0	21415777	T	G	0.00213625	Aspartate Aminotransferase
1	rs1134767	0	62456014	A	G	0.00213616	Aspartate Aminotransferase
13	Affx-9433323	0	49094863	A	C	0.00213527	Aspartate Aminotransferase
13	rs117320926	0	21654589	A	G	0.00213508	Aspartate Aminotransferase
2	rs6546044	0	25487656	T	C	0.00213507	Aspartate Aminotransferase
17	rs11650316	0	75348171	G	A	0.00213365	Aspartate Aminotransferase
7	rs1942144	0	13728286	A	G	0.00213323	Aspartate Aminotransferase
18	Affx-52196356	0	44561136	G	C	0.00213302	Aspartate Aminotransferase
21	rs10482897	0	19678660	C	T	0.00215505	Aspartate Aminotransferase
2	rs72868013	0	152708356	T	C	0.00215505	Aspartate Aminotransferase
10	rs78472250	0	35101464	C	A	0.00215855	Aspartate Aminotransferase
7	rs117999861	0	83953603	G	A	0.00215912	Aspartate Aminotransferase
7	rs77506340	0	128764737	T	C	0.00217747	Aspartate Aminotransferase
20	rs34890680	0	20910340	A	G	0.00217618	Aspartate Aminotransferase
8	rs10104868	0	5374721	C	G	0.00217534	Aspartate Aminotransferase
2	rs199837807	0	99012502	A	G	0.00217467	Aspartate Aminotransferase
4	rs13145909	0	102755378	A	G	0.00217425	Aspartate Aminotransferase
6	rs4712751	0	23207033	G	A	0.00217358	Aspartate Aminotransferase
10	rs11188513	0	97633021	C	T	0.00217247	Aspartate Aminotransferase
18	rs581332	0	55792095	A	G	0.00213253	Aspartate Aminotransferase
3	rs3804617	0	167527371	C	T	0.0021724	Aspartate Aminotransferase
8	rs35102108	0	10383138	A	G	0.00217154	Aspartate Aminotransferase
11	rs3974678	0	49363378	G	A	0.00217006	Aspartate Aminotransferase
15	rs117249090	0	51034652	T	C	0.00216443	Aspartate Aminotransferase
14	rs12587926	0	34155683	G	A	0.00216376	Aspartate Aminotransferase
10	rs113309820	0	101162684	C	T	0.00216237	Aspartate Aminotransferase
1	rs79729525	0	38387044	T	C	0.00216139	Aspartate Aminotransferase
18	rs75594182	0	62648867	C	T	0.00215919	Aspartate Aminotransferase
10	rs11815128	0	60943820	G	A	0.00217215	Aspartate Aminotransferase
17	rs2950645	0	48352870	A	G	0.00217947	Aspartate Aminotransferase
6	rs4709393	0	160472032	G	T	0.00213216	Aspartate Aminotransferase
4	rs231401	0	2822162	A	G	0.00213097	Aspartate Aminotransferase
7	rs58798392	0	155675596	G	T	0.00210689	Aspartate Aminotransferase
8	rs186307892	0	92082598	A	G	0.00210632	Aspartate Aminotransferase
4	rs75259667	0	87890167	G	C	0.00210605	Aspartate Aminotransferase
6	rs10498727	0	25486154	T	C	0.00210473	Aspartate Aminotransferase
1	rs115427778	0	84862954	C	G	0.00210416	Aspartate Aminotransferase
2	rs622274	0	111955485	T	C	0.00210246	Aspartate Aminotransferase
2	rs60452119	0	96420050	C	T	0.00210237	Aspartate Aminotransferase
11	rs10894302	0	130861994	T	C	0.00210221	Aspartate Aminotransferase
11	rs605460	0	125948846	A	G	0.00210026	Aspartate Aminotransferase
11	rs150370599	0	60718792	T	C	0.00209992	Aspartate Aminotransferase
1	rs11584199	0	32143077	C	T	0.00209974	Aspartate Aminotransferase
2	rs34845025	0	206542550	A	G	0.00209761	Aspartate Aminotransferase
11	rs61910452	0	122484722	T	C	0.00209606	Aspartate Aminotransferase
3	rs28458819	0	136522314	G	A	0.00209502	Aspartate Aminotransferase
13	rs17572054	0	58131158	T	C	0.00209469	Aspartate Aminotransferase
8	rs72686015	0	80996541	A	G	0.00210753	Aspartate Aminotransferase
4	rs10050029	0	23289721	A	G	0.00210788	Aspartate Aminotransferase
7	rs78366656	0	92429310	T	C	0.00210907	Aspartate Aminotransferase
5	rs114964890	0	71126009	T	G	0.00210977	Aspartate Aminotransferase
6	rs114920411	0	32723308	A	G	0.00213012	Aspartate Aminotransferase
21	rs909387	0	16350485	T	C	0.00212969	Aspartate Aminotransferase
8	rs10102164	0	55421614	A	G	0.00212909	Aspartate Aminotransferase
22	rs34637076	0	28620687	A	G	0.00212891	Aspartate Aminotransferase
10	rs59947148	0	17558220	T	C	0.00212781	Aspartate Aminotransferase
22	rs117371213	0	36107321	T	C	0.00212759	Aspartate Aminotransferase
1	rs115966809	0	121306567	T	G	0.00212602	Aspartate Aminotransferase
13	rs113783367	0	25798422	T	C	0.00213161	Aspartate Aminotransferase
8	rs73629339	0	42456729	A	G	0.00212502	Aspartate Aminotransferase
22	rs62234982	0	37806783	A	G	0.00211912	Aspartate Aminotransferase
1	rs78444759	0	155835774	C	A	0.0021191	Aspartate Aminotransferase
20	rs2210585	0	10129600	A	G	0.00211787	Aspartate Aminotransferase
11	rs57677322	0	62752440	A	G	0.00211637	Aspartate Aminotransferase
1	rs16835227	0	33444135	T	C	0.00211473	Aspartate Aminotransferase
17	rs118041059	0	29718035	G	C	0.00211427	Aspartate Aminotransferase
18	rs1893795	0	53810858	G	A	0.00211132	Aspartate Aminotransferase
14	rs1535099	0	104194278	C	T	0.00212205	Aspartate Aminotransferase
9	rs151279028	0	132400660	T	C	0.00226746	Aspartate Aminotransferase
6	rs117002627	0	100187167	G	T	0.00217982	Aspartate Aminotransferase
3	rs12633231	0	21807679	T	C	0.00218215	Aspartate Aminotransferase
2	rs62150970	0	61244410	G	C	0.00225209	Aspartate Aminotransferase
12	rs11063581	0	5367421	A	G	0.00224958	Aspartate Aminotransferase
11	rs7106422	0	4452576	T	C	0.0022474	Aspartate Aminotransferase
14	rs6571678	0	35185345	G	A	0.00224556	Aspartate Aminotransferase
17	rs72861736	0	79986156	T	C	0.00224304	Aspartate Aminotransferase
4	rs960925	0	125120257	G	A	0.00224249	Aspartate Aminotransferase
1	rs114500301	0	121258273	C	G	0.00224117	Aspartate Aminotransferase
11	rs10838777	0	47860954	C	A	0.00223994	Aspartate Aminotransferase
16	rs415587	0	24116026	C	A	0.00223859	Aspartate Aminotransferase
5	rs4869232	0	94425114	C	T	0.00223856	Aspartate Aminotransferase
16	rs117265904	0	48761933	G	A	0.00223768	Aspartate Aminotransferase
7	rs117474920	0	52709328	A	G	0.00223741	Aspartate Aminotransferase
7	rs2355100	0	11853670	G	C	0.0022347	Aspartate Aminotransferase
12	rs10516	0	51745834	T	C	0.00223397	Aspartate Aminotransferase
9	Affx-34206303	0	80932789	T	G	0.00223391	Aspartate Aminotransferase
14	rs7157428	0	64719117	A	G	0.00225281	Aspartate Aminotransferase
3	rs115301439	0	128711946	A	C	0.00225358	Aspartate Aminotransferase
2	rs34399851	0	48229684	A	G	0.00225394	Aspartate Aminotransferase
10	rs143460037	0	126715878	C	T	0.00225397	Aspartate Aminotransferase
6	rs172330	0	28786884	A	G	0.00226452	Aspartate Aminotransferase
12	rs10841066	0	18839235	T	C	0.00226304	Aspartate Aminotransferase
4	rs62355383	0	167865491	G	A	0.00226273	Aspartate Aminotransferase
7	rs60932781	0	75049359	T	C	0.00226192	Aspartate Aminotransferase
8	rs35579431	0	9139385	T	C	0.00226046	Aspartate Aminotransferase
19	rs11666356	0	15690666	T	C	0.00225981	Aspartate Aminotransferase
16	rs80195329	0	79761395	T	C	0.00225945	Aspartate Aminotransferase
16	rs62617828	0	1903268	T	C	0.00223295	Aspartate Aminotransferase
2	rs3100232	0	29356669	G	A	0.00225927	Aspartate Aminotransferase
2	rs1035131	0	102862641	G	T	0.00225718	Aspartate Aminotransferase
5	rs148671273	0	179195903	T	C	0.00225685	Aspartate Aminotransferase
7	rs34953429	0	3640144	A	G	0.00225655	Aspartate Aminotransferase
4	rs1313772	0	3058583	G	A	0.002256	Aspartate Aminotransferase
19	rs892056	0	56537528	G	A	0.00225532	Aspartate Aminotransferase
2	rs13026696	0	37382197	C	T	0.00225519	Aspartate Aminotransferase
6	rs16894903	0	29396678	C	G	0.0022547	Aspartate Aminotransferase
2	rs36093204	0	175817062	T	C	0.00225819	Aspartate Aminotransferase
1	rs1365522	0	81537171	C	T	0.00218148	Aspartate Aminotransferase
3	rs2651614	0	124295324	C	G	0.00223223	Aspartate Aminotransferase
17	rs73358925	0	71251690	T	C	0.00222636	Aspartate Aminotransferase
17	rs9900373	0	47512945	G	C	0.00220264	Aspartate Aminotransferase
14	rs8016947	0	35832666	T	G	0.00220226	Aspartate Aminotransferase
19	rs59829569	0	39781714	G	A	0.00220152	Aspartate Aminotransferase
21	rs56150321	0	42285274	A	C	0.00219575	Aspartate Aminotransferase
3	rs12488576	0	72027719	G	T	0.00219527	Aspartate Aminotransferase
6	rs28728979	0	29818165	A	C	0.00219455	Aspartate Aminotransferase
21	rs11702389	0	28107542	G	T	0.00219411	Aspartate Aminotransferase
3	rs55987743	0	124320443	G	A	0.00219145	Aspartate Aminotransferase
1	rs12731208	0	6676485	G	T	0.00218944	Aspartate Aminotransferase
16	rs201181229	0	23540823	A	C	0.00218662	Aspartate Aminotransferase
1	rs12136101	0	115910335	C	T	0.00218617	Aspartate Aminotransferase
5	rs77606373	0	108086375	C	A	0.00218553	Aspartate Aminotransferase
8	rs71532177	0	139800737	T	C	0.00218356	Aspartate Aminotransferase
4	rs10519337	0	135655677	G	A	0.00218333	Aspartate Aminotransferase
19	Affx-80288373	0	50393558	C	CT	0.00218324	Aspartate Aminotransferase
10	rs72779363	0	19118376	C	T	0.00220457	Aspartate Aminotransferase
2	rs114093044	0	172185927	T	C	0.00220652	Aspartate Aminotransferase
1	rs72657219	0	31317692	C	T	0.00220787	Aspartate Aminotransferase
1	rs116556949	0	189402112	T	C	0.00221029	Aspartate Aminotransferase
1	rs72708455	0	151142070	T	C	0.00222624	Aspartate Aminotransferase
1	rs138546816	0	176563779	A	G	0.00222597	Aspartate Aminotransferase
2	rs16841550	0	139812411	G	T	0.00222503	Aspartate Aminotransferase
22	rs73170575	0	34155838	A	G	0.00222451	Aspartate Aminotransferase
5	rs10875641	0	148292922	C	T	0.00222076	Aspartate Aminotransferase
10	rs17431426	0	17068112	C	T	0.00222025	Aspartate Aminotransferase
3	rs76574849	0	58548335	T	G	0.00221991	Aspartate Aminotransferase
21	rs11088149	0	32307443	C	T	0.00222772	Aspartate Aminotransferase
11	rs35169799	0	64031241	T	C	0.0022199	Aspartate Aminotransferase
6	rs115812843	0	47936507	G	A	0.00221824	Aspartate Aminotransferase
15	rs1532776	0	85624614	T	C	0.00221462	Aspartate Aminotransferase
19	rs76032454	0	47021773	A	G	0.00221441	Aspartate Aminotransferase
14	rs146243565	0	71199972	T	C	0.00221345	Aspartate Aminotransferase
18	rs9955190	0	60878883	G	A	0.0022131	Aspartate Aminotransferase
18	rs7235942	0	50636674	G	A	0.00221226	Aspartate Aminotransferase
6	rs12204389	0	66659778	T	C	0.00221216	Aspartate Aminotransferase
6	rs144011265	0	31170077	G	GGCCAAA	0.00221907	Aspartate Aminotransferase
20	rs6095239	0	47297539	A	G	0.00242666	Aspartate Aminotransferase
16	rs17674449	0	11785220	A	G	0.00242787	Aspartate Aminotransferase
4	rs11946787	0	151294622	G	A	0.00243054	Aspartate Aminotransferase
5	rs75218139	0	67027286	C	T	0.00262506	Aspartate Aminotransferase
4	rs74930211	0	155428355	T	C	0.00262254	Aspartate Aminotransferase
22	rs75951213	0	31588870	A	G	0.00262129	Aspartate Aminotransferase
13	rs140810909	0	45602125	G	A	0.0026194	Aspartate Aminotransferase
19	rs117393823	0	23092231	A	G	0.00261895	Aspartate Aminotransferase
6	rs6904669	0	31192796	G	A	0.00261852	Aspartate Aminotransferase
9	rs12686794	0	5656610	C	G	0.00261722	Aspartate Aminotransferase
16	rs79422074	0	68106900	G	T	0.002616	Aspartate Aminotransferase
13	rs9588128	0	110910450	C	A	0.0026157	Aspartate Aminotransferase
13	rs78957967	0	74285502	G	A	0.00261501	Aspartate Aminotransferase
9	rs3780603	0	73021495	G	A	0.0026138	Aspartate Aminotransferase
15	rs4924353	0	39722870	A	G	0.00261326	Aspartate Aminotransferase
9	rs10739616	0	125384788	A	G	0.0026132	Aspartate Aminotransferase
3	rs146056482	0	48719951	A	G	0.00261237	Aspartate Aminotransferase
13	rs9541381	0	69058109	G	A	0.00261116	Aspartate Aminotransferase
13	rs11620061	0	113614613	T	C	0.00262522	Aspartate Aminotransferase
13	rs4885119	0	74352959	C	A	0.0026253	Aspartate Aminotransferase
8	rs78932743	0	37310044	G	A	0.00262593	Aspartate Aminotransferase
6	rs1265163	0	31134087	G	C	0.00262607	Aspartate Aminotransferase
18	rs3862681	0	49930690	C	T	0.00263869	Aspartate Aminotransferase
12	rs1573612	0	12047429	C	T	0.0026366	Aspartate Aminotransferase
6	rs3828743	0	116600810	A	G	0.00263596	Aspartate Aminotransferase
4	rs11735494	0	13752049	A	G	0.00263432	Aspartate Aminotransferase
2	rs61750009	0	220072431	A	C	0.0026334	Aspartate Aminotransferase
11	rs2096762	0	94114673	T	C	0.00263197	Aspartate Aminotransferase
2	rs114193154	0	235920204	G	C	0.00263119	Aspartate Aminotransferase
15	rs12911519	0	33309019	A	G	0.00261087	Aspartate Aminotransferase
2	rs3754656	0	236957446	T	C	0.00263096	Aspartate Aminotransferase
11	rs10835211	0	27701365	A	G	0.0026293	Aspartate Aminotransferase
8	rs2470718	0	95359077	C	A	0.0026287	Aspartate Aminotransferase
16	rs45517320	0	2133726	T	C	0.00262834	Aspartate Aminotransferase
15	rs78837565	0	33158461	G	T	0.00262816	Aspartate Aminotransferase
11	rs1013426	0	42035205	C	T	0.0026274	Aspartate Aminotransferase
6	rs79181815	0	64196287	T	C	0.00262687	Aspartate Aminotransferase
21	rs73367288	0	45231929	A	G	0.00262622	Aspartate Aminotransferase
15	rs1657800	0	60965915	C	T	0.00262956	Aspartate Aminotransferase
6	rs36008353	0	117395715	T	C	0.00263884	Aspartate Aminotransferase
16	rs10500569	0	72756101	T	G	0.00261071	Aspartate Aminotransferase
2	rs200331042	0	45169612	A	G	0.00260767	Aspartate Aminotransferase
7	rs4730122	0	105568282	G	A	0.00258747	Aspartate Aminotransferase
1	rs12143095	0	89945690	T	C	0.00258444	Aspartate Aminotransferase
21	rs73206048	0	39146074	G	A	0.00258389	Aspartate Aminotransferase
4	rs77435721	0	109714819	G	T	0.00258329	Aspartate Aminotransferase
5	rs115054011	0	71698709	C	T	0.00258239	Aspartate Aminotransferase
19	rs7254071	0	33943081	C	A	0.00258172	Aspartate Aminotransferase
9	rs17776015	0	28578948	A	C	0.00258169	Aspartate Aminotransferase
2	rs4666166	0	29335758	T	C	0.00258083	Aspartate Aminotransferase
22	rs7292221	0	44403184	A	G	0.00257837	Aspartate Aminotransferase
19	rs11670864	0	59030580	T	G	0.0025767	Aspartate Aminotransferase
6	rs13208583	0	32800871	T	C	0.00257628	Aspartate Aminotransferase
12	rs7304975	0	59888726	A	G	0.00257555	Aspartate Aminotransferase
1	rs72655371	0	247619261	C	T	0.00257531	Aspartate Aminotransferase
15	rs117754221	0	100201396	T	C	0.00257028	Aspartate Aminotransferase
4	rs17599880	0	176681927	A	G	0.00257009	Aspartate Aminotransferase
16	rs12931268	0	49804502	C	T	0.00258926	Aspartate Aminotransferase
9	rs79857344	0	122966360	C	T	0.0025933	Aspartate Aminotransferase
9	rs73640768	0	3810885	G	T	0.00259334	Aspartate Aminotransferase
3	rs950244	0	188797258	G	A	0.00259375	Aspartate Aminotransferase
17	rs117487611	0	70060133	A	G	0.00260546	Aspartate Aminotransferase
1	rs9427116	0	154631123	T	C	0.00260533	Aspartate Aminotransferase
8	rs6986718	0	121635396	A	C	0.00260465	Aspartate Aminotransferase
2	rs11695363	0	152760078	G	A	0.00260389	Aspartate Aminotransferase
17	rs2302783	0	66447073	T	C	0.00260345	Aspartate Aminotransferase
22	rs139192031	0	36363641	A	G	0.00260312	Aspartate Aminotransferase
6	rs116746348	0	32653062	C	A	0.0026015	Aspartate Aminotransferase
14	rs80004243	0	44735248	C	T	0.00260805	Aspartate Aminotransferase
2	rs2192751	0	102683031	A	G	0.0026015	Aspartate Aminotransferase
15	rs11636290	0	49248230	A	G	0.00260015	Aspartate Aminotransferase
8	rs78360834	0	9142698	C	T	0.00259988	Aspartate Aminotransferase
18	rs7504981	0	41413115	C	A	0.00259945	Aspartate Aminotransferase
4	rs80067189	0	107338993	A	G	0.00259899	Aspartate Aminotransferase
8	rs76302653	0	119185568	A	G	0.00259756	Aspartate Aminotransferase
6	rs3915971	0	31269348	G	A	0.00259723	Aspartate Aminotransferase
3	rs7636294	0	49868804	G	C	0.00259473	Aspartate Aminotransferase
11	rs79194907	0	1795214	G	A	0.00260057	Aspartate Aminotransferase
9	rs117418866	0	130197778	C	T	0.00256977	Aspartate Aminotransferase
14	rs117682133	0	20920072	C	A	0.00264032	Aspartate Aminotransferase
6	rs2523710	0	31450909	A	G	0.00264088	Aspartate Aminotransferase
4	rs76339132	0	166466381	C	T	0.00268661	Aspartate Aminotransferase
8	rs76342253	0	13983223	A	C	0.00268643	Aspartate Aminotransferase
2	rs50916	0	165608653	G	C	0.0026857	Aspartate Aminotransferase
6	rs144732790	0	143074632	T	G	0.0026854	Aspartate Aminotransferase
17	rs72838197	0	20898412	A	G	0.00268391	Aspartate Aminotransferase
8	rs114165993	0	74207662	T	C	0.00268391	Aspartate Aminotransferase
21	rs221948	0	43633193	A	G	0.00268348	Aspartate Aminotransferase
1	rs34114668	0	40912301	G	A	0.00268299	Aspartate Aminotransferase
14	rs116862120	0	101358229	A	G	0.00268255	Aspartate Aminotransferase
12	rs11057278	0	123821609	C	A	0.00268122	Aspartate Aminotransferase
10	rs510904	0	100454284	G	A	0.00268106	Aspartate Aminotransferase
4	rs66759638	0	169417371	C	T	0.00268062	Aspartate Aminotransferase
3	rs2340917	0	14175262	C	T	0.00267841	Aspartate Aminotransferase
4	rs907618	0	149303363	G	A	0.00267827	Aspartate Aminotransferase
17	rs1543268	0	62268412	C	A	0.00267701	Aspartate Aminotransferase
6	rs75102631	0	170799834	A	C	0.00268726	Aspartate Aminotransferase
19	rs117181766	0	6333333	T	C	0.00268756	Aspartate Aminotransferase
6	rs6915790	0	33982650	C	T	0.00268792	Aspartate Aminotransferase
22	rs1557554	0	44763277	T	C	0.00268886	Aspartate Aminotransferase
1	rs150927250	0	238053787	A	G	0.00270442	Aspartate Aminotransferase
9	rs72752346	0	98049372	T	C	0.00270257	Aspartate Aminotransferase
17	rs113361884	0	72959177	A	C	0.00270256	Aspartate Aminotransferase
8	rs117271376	0	102273988	T	C	0.00270156	Aspartate Aminotransferase
17	rs3859209	0	77871715	G	A	0.00270108	Aspartate Aminotransferase
8	rs6994287	0	9340932	A	G	0.00270099	Aspartate Aminotransferase
20	rs60858447	0	3732225	A	G	0.0027003	Aspartate Aminotransferase
1	rs75533653	0	146886988	A	G	0.00267699	Aspartate Aminotransferase
6	rs1800454	0	32800412	T	C	0.00269976	Aspartate Aminotransferase
1	rs12750721	0	22689273	A	G	0.00269815	Aspartate Aminotransferase
17	rs1558264	0	14678265	C	T	0.00269731	Aspartate Aminotransferase
4	rs77995702	0	97817394	A	C	0.00269653	Aspartate Aminotransferase
22	rs116900029	0	42761285	T	C	0.00269554	Aspartate Aminotransferase
12	rs76235046	0	126329104	G	A	0.00269547	Aspartate Aminotransferase
12	rs59502379	0	21358933	C	G	0.00269527	Aspartate Aminotransferase
1	rs16852191	0	203675105	T	C	0.00269168	Aspartate Aminotransferase
4	rs3796556	0	156681510	T	G	0.00269868	Aspartate Aminotransferase
1	rs591520	0	98964498	G	A	0.00264033	Aspartate Aminotransferase
11	rs11229281	0	57971478	G	A	0.00267629	Aspartate Aminotransferase
7	rs5888131	0	144085551	T	TG	0.00267492	Aspartate Aminotransferase
5	rs4702015	0	14060165	T	C	0.00265774	Aspartate Aminotransferase
12	Affx-7081229	0	12618690	A	G	0.00265735	Aspartate Aminotransferase
20	rs17517821	0	10133139	C	T	0.0026564	Aspartate Aminotransferase
1	rs36032236	0	109482304	A	G	0.00265566	Aspartate Aminotransferase
19	rs4467185	0	47823038	G	A	0.00265521	Aspartate Aminotransferase
2	rs1914739	0	88519632	G	A	0.00265301	Aspartate Aminotransferase
9	rs71505509	0	117189040	A	C	0.00265209	Aspartate Aminotransferase
1	rs116578439	0	101262806	T	C	0.00265205	Aspartate Aminotransferase
10	rs75782896	0	129747569	C	G	0.00265063	Aspartate Aminotransferase
5	rs150353898	0	179320447	T	C	0.00265	Aspartate Aminotransferase
6	rs41270488	0	32407906	C	T	0.00264802	Aspartate Aminotransferase
19	rs56177954	0	13941022	C	A	0.00264724	Aspartate Aminotransferase
17	rs11651537	0	76528790	A	G	0.00264643	Aspartate Aminotransferase
1	Affx-52350243	0	63299729	T	TTG	0.00264276	Aspartate Aminotransferase
9	rs57069558	0	134228481	G	A	0.00264252	Aspartate Aminotransferase
6	rs10947009	0	11198498	T	C	0.00265876	Aspartate Aminotransferase
3	rs842249	0	16288232	G	T	0.00265914	Aspartate Aminotransferase
17	rs117112439	0	57467971	T	C	0.00265956	Aspartate Aminotransferase
6	rs112079463	0	32391345	T	C	0.00266004	Aspartate Aminotransferase
6	rs11752695	0	143213536	T	C	0.00267208	Aspartate Aminotransferase
1	rs116144685	0	200684877	T	C	0.00267204	Aspartate Aminotransferase
4	rs13122237	0	3151997	G	A	0.00267092	Aspartate Aminotransferase
6	rs9263702	0	31094195	T	C	0.00267074	Aspartate Aminotransferase
3	rs12492722	0	153260391	C	A	0.00267064	Aspartate Aminotransferase
11	rs76598272	0	57597827	G	A	0.00266959	Aspartate Aminotransferase
12	rs11056396	0	15344407	C	T	0.00266882	Aspartate Aminotransferase
6	rs34730847	0	41533573	A	G	0.00267589	Aspartate Aminotransferase
12	rs73127469	0	66636580	A	G	0.00266772	Aspartate Aminotransferase
15	rs62008000	0	54020695	T	C	0.0026667	Aspartate Aminotransferase
1	Affx-35410767	0	161513406	G	T	0.00266647	Aspartate Aminotransferase
14	rs17754716	0	95345713	T	C	0.00266608	Aspartate Aminotransferase
12	rs11105260	0	89718096	A	G	0.00266564	Aspartate Aminotransferase
4	rs215478	0	23387315	T	C	0.00266499	Aspartate Aminotransferase
3	rs76951516	0	56924628	T	C	0.00266091	Aspartate Aminotransferase
8	rs17611063	0	31848989	T	C	0.00266071	Aspartate Aminotransferase
6	rs10947096	0	30765895	A	G	0.00266737	Aspartate Aminotransferase
5	rs10519702	0	121838912	G	A	0.00256966	Aspartate Aminotransferase
14	rs17101709	0	34158215	C	T	0.00256962	Aspartate Aminotransferase
10	rs2393700	0	62598839	T	C	0.00256843	Aspartate Aminotransferase
1	rs1344	0	147119273	G	A	0.00247602	Aspartate Aminotransferase
4	rs36031959	0	119769081	T	C	0.00247567	Aspartate Aminotransferase
16	rs11639585	0	59238307	G	A	0.00247481	Aspartate Aminotransferase
16	rs1105066	0	88504850	C	G	0.00247418	Aspartate Aminotransferase
6	rs77962001	0	139591915	A	G	0.00247365	Aspartate Aminotransferase
16	rs118125269	0	1116703	T	C	0.0024736	Aspartate Aminotransferase
2	rs12693170	0	179737144	C	A	0.00247313	Aspartate Aminotransferase
20	rs6088792	0	33909784	T	C	0.00247254	Aspartate Aminotransferase
4	rs11737358	0	8214173	T	C	0.00247239	Aspartate Aminotransferase
6	rs9448883	0	80803557	A	G	0.00247225	Aspartate Aminotransferase
17	rs7225887	0	80904844	T	C	0.00247055	Aspartate Aminotransferase
9	rs17246432	0	20101087	G	A	0.00246893	Aspartate Aminotransferase
12	rs2625934	0	95003905	C	T	0.00246869	Aspartate Aminotransferase
6	rs9689605	0	4103751	T	C	0.00246796	Aspartate Aminotransferase
22	rs5771285	0	50695908	G	T	0.00246767	Aspartate Aminotransferase
2	rs3828284	0	218753115	T	A	0.0024777	Aspartate Aminotransferase
5	rs4588578	0	157615637	T	C	0.00247898	Aspartate Aminotransferase
6	rs14004	0	32407709	A	C	0.00248093	Aspartate Aminotransferase
12	rs1182933	0	121454622	T	C	0.00248143	Aspartate Aminotransferase
15	rs1023783	0	100943045	C	T	0.00249435	Aspartate Aminotransferase
14	rs9322929	0	34307720	C	T	0.00249398	Aspartate Aminotransferase
2	rs115993808	0	23794857	A	G	0.00249319	Aspartate Aminotransferase
11	rs931932	0	134671308	C	A	0.00249158	Aspartate Aminotransferase
15	rs17336243	0	75149330	T	C	0.00249029	Aspartate Aminotransferase
10	rs17569363	0	71230112	G	A	0.00248993	Aspartate Aminotransferase
9	rs74503538	0	117777705	T	C	0.00248912	Aspartate Aminotransferase
8	rs11781998	0	39756166	G	A	0.00246547	Aspartate Aminotransferase
2	rs139123461	0	29135473	G	A	0.00248812	Aspartate Aminotransferase
12	rs117546210	0	81381354	G	A	0.00248685	Aspartate Aminotransferase
5	rs78547083	0	39018453	G	A	0.0024867	Aspartate Aminotransferase
20	rs200180	0	20045922	C	G	0.00248531	Aspartate Aminotransferase
20	rs17538652	0	10765282	C	A	0.00248402	Aspartate Aminotransferase
5	rs146984380	0	74981153	A	G	0.00248373	Aspartate Aminotransferase
8	rs10503773	0	25602217	C	T	0.00248315	Aspartate Aminotransferase
2	rs10803494	0	144205842	A	G	0.00248228	Aspartate Aminotransferase
6	rs3823363	0	29943715	T	C	0.00248809	Aspartate Aminotransferase
11	rs79419630	0	131250632	A	G	0.00249495	Aspartate Aminotransferase
2	rs2042782	0	160646292	G	A	0.00246493	Aspartate Aminotransferase
3	rs9880387	0	170890860	T	C	0.00246323	Aspartate Aminotransferase
2	rs1871239	0	70579922	T	C	0.00244211	Aspartate Aminotransferase
13	rs882343	0	80774626	A	G	0.00244147	Aspartate Aminotransferase
3	rs60496467	0	37836879	T	G	0.00244072	Aspartate Aminotransferase
17	rs7224763	0	1539651	A	G	0.0024404	Aspartate Aminotransferase
19	rs12462087	0	49066936	C	T	0.00244019	Aspartate Aminotransferase
2	rs12987949	0	232367511	A	G	0.0024394	Aspartate Aminotransferase
7	rs4725901	0	150154871	C	T	0.00243878	Aspartate Aminotransferase
1	rs12725301	0	219590766	T	C	0.00243819	Aspartate Aminotransferase
4	rs72678508	0	120439128	T	C	0.0024377	Aspartate Aminotransferase
2	rs2541009	0	37290659	A	G	0.00243762	Aspartate Aminotransferase
10	rs2938017	0	11343872	C	T	0.00243668	Aspartate Aminotransferase
2	Affx-20152934	0	48573895	C	G	0.00243609	Aspartate Aminotransferase
12	rs35236494	0	12457960	C	A	0.00243365	Aspartate Aminotransferase
7	rs17064	0	87133470	A	T	0.00243287	Aspartate Aminotransferase
1	rs34645101	0	150550924	C	T	0.00243161	Aspartate Aminotransferase
3	rs1483835	0	25380677	T	C	0.00244224	Aspartate Aminotransferase
3	rs1530057	0	29575463	T	G	0.00244366	Aspartate Aminotransferase
20	rs310631	0	62196253	A	C	0.00244618	Aspartate Aminotransferase
1	rs138231619	0	204438236	C	T	0.0024471	Aspartate Aminotransferase
1	rs77158955	0	220237864	A	G	0.00246264	Aspartate Aminotransferase
4	rs10018906	0	46863064	G	A	0.00246259	Aspartate Aminotransferase
4	rs111545109	0	187409300	C	G	0.00246216	Aspartate Aminotransferase
17	rs2085528	0	72101211	A	G	0.00246162	Aspartate Aminotransferase
8	rs2279112	0	120429024	A	G	0.00246096	Aspartate Aminotransferase
3	rs78921108	0	42458242	T	C	0.00246042	Aspartate Aminotransferase
7	rs35255644	0	156140179	T	C	0.00246033	Aspartate Aminotransferase
2	rs62135412	0	43361389	T	C	0.00246404	Aspartate Aminotransferase
12	rs4762753	0	20579969	T	G	0.00246014	Aspartate Aminotransferase
9	rs116969817	0	111515499	T	C	0.00245738	Aspartate Aminotransferase
11	rs72953927	0	85192678	G	A	0.00245546	Aspartate Aminotransferase
2	rs6714022	0	6066695	T	G	0.00245499	Aspartate Aminotransferase
15	rs74410987	0	36027822	A	G	0.00245278	Aspartate Aminotransferase
15	rs17600885	0	51471259	G	A	0.00245172	Aspartate Aminotransferase
2	rs77210230	0	135132839	T	C	0.00245124	Aspartate Aminotransferase
21	Affx-17521858	0	23325246	C	A	0.00244713	Aspartate Aminotransferase
2	rs115089701	0	88216185	T	C	0.00245903	Aspartate Aminotransferase
19	rs117208278	0	13291836	C	T	0.00249513	Aspartate Aminotransferase
9	rs7854369	0	13806513	T	G	0.00249531	Aspartate Aminotransferase
1	rs200235575	0	46165883	AC	A	0.00249586	Aspartate Aminotransferase
17	rs1420791	0	63914750	G	A	0.00255164	Aspartate Aminotransferase
5	rs251411	0	76588156	T	C	0.00254846	Aspartate Aminotransferase
7	rs1175448	0	156029284	A	G	0.00254819	Aspartate Aminotransferase
4	rs7663373	0	154097323	T	C	0.00254734	Aspartate Aminotransferase
11	rs968369	0	79153080	T	G	0.00254582	Aspartate Aminotransferase
6	rs35296992	0	63990648	G	A	0.00254522	Aspartate Aminotransferase
7	rs737107	0	125897984	C	T	0.00254237	Aspartate Aminotransferase
9	rs117522411	0	16730041	T	C	0.00254114	Aspartate Aminotransferase
17	Affx-14415991	0	80176641	C	T	0.00254106	Aspartate Aminotransferase
17	rs2228128	0	7400815	C	T	0.00254041	Aspartate Aminotransferase
11	rs77045487	0	38450255	T	C	0.00253919	Aspartate Aminotransferase
17	rs11078594	0	1612777	C	G	0.00253665	Aspartate Aminotransferase
3	rs73153271	0	89721082	G	C	0.00253643	Aspartate Aminotransferase
1	rs17118414	0	59392781	G	C	0.00253582	Aspartate Aminotransferase
3	rs116228421	0	180163534	C	T	0.0025342	Aspartate Aminotransferase
1	rs12117194	0	205040943	C	G	0.0025538	Aspartate Aminotransferase
11	rs77884546	0	83874121	T	C	0.0025542	Aspartate Aminotransferase
2	rs12479397	0	33761010	C	T	0.00255593	Aspartate Aminotransferase
15	rs17414708	0	37002706	T	C	0.00255768	Aspartate Aminotransferase
1	rs4483440	0	198695546	G	C	0.00256771	Aspartate Aminotransferase
2	rs10179183	0	51201006	A	G	0.00256738	Aspartate Aminotransferase
7	rs1881121	0	944683	C	T	0.00256617	Aspartate Aminotransferase
14	rs78663340	0	70377419	C	G	0.00256581	Aspartate Aminotransferase
7	rs13234336	0	26777849	G	A	0.00256532	Aspartate Aminotransferase
7	rs10273658	0	66452054	T	C	0.00256426	Aspartate Aminotransferase
3	rs10511235	0	104813322	C	A	0.00256272	Aspartate Aminotransferase
3	rs7649208	0	65273354	C	G	0.00253414	Aspartate Aminotransferase
10	rs2637658	0	133992803	T	C	0.00256161	Aspartate Aminotransferase
12	rs73068604	0	15723681	C	A	0.00256113	Aspartate Aminotransferase
6	rs6911419	0	32409787	C	T	0.002561	Aspartate Aminotransferase
11	rs78658327	0	3810665	G	A	0.0025606	Aspartate Aminotransferase
12	rs34790089	0	57561993	T	C	0.00255977	Aspartate Aminotransferase
2	rs4667760	0	165458447	A	G	0.00255942	Aspartate Aminotransferase
5	rs10077785	0	131801158	T	C	0.00255893	Aspartate Aminotransferase
19	rs3786724	0	11166791	G	A	0.00255836	Aspartate Aminotransferase
6	rs11156131	0	157322763	G	A	0.00256158	Aspartate Aminotransferase
15	rs72741432	0	73504709	A	G	0.00253398	Aspartate Aminotransferase
7	rs3808348	0	1028448	T	C	0.002533	Aspartate Aminotransferase
8	rs11777486	0	10908287	A	C	0.00253215	Aspartate Aminotransferase
8	rs10505309	0	118237006	G	A	0.00250699	Aspartate Aminotransferase
21	rs73902536	0	37855332	A	G	0.00250653	Aspartate Aminotransferase
1	rs77436600	0	15359710	A	G	0.00250617	Aspartate Aminotransferase
4	rs28696767	0	75669794	G	A	0.00250577	Aspartate Aminotransferase
12	rs2069414	0	56365699	A	C	0.00250551	Aspartate Aminotransferase
18	rs9964535	0	34261511	T	C	0.00250463	Aspartate Aminotransferase
6	rs454165	0	165852979	C	T	0.0025041	Aspartate Aminotransferase
22	rs113515	0	43556922	G	C	0.00250702	Aspartate Aminotransferase
15	rs7166783	0	84161111	G	A	0.00250345	Aspartate Aminotransferase
1	rs72700262	0	154769750	C	T	0.00249968	Aspartate Aminotransferase
17	rs9303542	0	46411500	G	A	0.00249934	Aspartate Aminotransferase
19	rs34370056	0	768721	A	G	0.00249888	Aspartate Aminotransferase
8	rs767238	0	5409398	G	C	0.00249777	Aspartate Aminotransferase
2	rs139999139	0	95540726	A	C	0.00249747	Aspartate Aminotransferase
11	rs200128781	0	119064502	T	C	0.00249644	Aspartate Aminotransferase
9	rs118040039	0	86440364	T	C	0.00249636	Aspartate Aminotransferase
8	rs62503781	0	50296979	A	G	0.00250061	Aspartate Aminotransferase
11	rs75068314	0	131260798	T	G	0.00209436	Aspartate Aminotransferase
12	rs317689	0	69727190	G	A	0.00250809	Aspartate Aminotransferase
8	rs11774161	0	11656357	C	A	0.0025098	Aspartate Aminotransferase
8	rs7838749	0	10537940	G	T	0.0025321	Aspartate Aminotransferase
15	rs7181403	0	59824353	A	G	0.00253178	Aspartate Aminotransferase
3	rs10470636	0	11237539	G	C	0.00253155	Aspartate Aminotransferase
15	rs72719535	0	29736521	T	C	0.00253132	Aspartate Aminotransferase
17	rs1802083	0	10600653	A	G	0.00253087	Aspartate Aminotransferase
2	rs3792234	0	48809593	T	G	0.00252928	Aspartate Aminotransferase
21	rs2830494	0	28152270	C	T	0.00252882	Aspartate Aminotransferase
19	rs73590636	0	51094987	C	T	0.00250881	Aspartate Aminotransferase
13	rs75919894	0	21129711	A	C	0.0025283	Aspartate Aminotransferase
7	rs17168200	0	134701383	A	G	0.00252454	Aspartate Aminotransferase
2	rs7578597	0	43732823	C	T	0.00252046	Aspartate Aminotransferase
14	rs11848866	0	55109577	G	T	0.00251805	Aspartate Aminotransferase
16	rs144130656	0	72136549	A	G	0.00251645	Aspartate Aminotransferase
7	rs1860776	0	85928712	G	A	0.00251513	Aspartate Aminotransferase
11	rs57433319	0	130516814	T	C	0.00251361	Aspartate Aminotransferase
22	rs9606080	0	19581164	T	C	0.00251165	Aspartate Aminotransferase
4	rs151381	0	103118768	T	C	0.00252455	Aspartate Aminotransferase
9	rs77387646	0	17829306	A	G	0.00150096	Aspartate Aminotransferase
7	rs13222967	0	128711228	A	G	0.00209385	Aspartate Aminotransferase
17	rs117946000	0	33965947	T	C	0.00209188	Aspartate Aminotransferase
22	rs5752254	0	26415475	C	T	0.00171728	Aspartate Aminotransferase
4	rs10019628	0	58698638	A	G	0.0017161	Aspartate Aminotransferase
9	rs2769145	0	112621761	G	A	0.0017161	Aspartate Aminotransferase
18	rs9963763	0	56193755	G	A	0.00171579	Aspartate Aminotransferase
20	rs16986047	0	2465810	T	C	0.00171417	Aspartate Aminotransferase
4	rs116677823	0	2276027	C	G	0.00171197	Aspartate Aminotransferase
8	rs4273874	0	6794837	T	C	0.00171145	Aspartate Aminotransferase
22	rs118134685	0	18482548	T	G	0.00171116	Aspartate Aminotransferase
2	rs77704424	0	161144079	C	T	0.0017102	Aspartate Aminotransferase
1	rs114210770	0	14640309	T	C	0.00170884	Aspartate Aminotransferase
12	rs11173095	0	59991655	T	C	0.00170755	Aspartate Aminotransferase
4	rs73203647	0	4597513	T	C	0.00170726	Aspartate Aminotransferase
12	rs61940195	0	106436777	G	T	0.00170646	Aspartate Aminotransferase
3	rs9873112	0	196519531	C	T	0.00170645	Aspartate Aminotransferase
3	Affx-89012873	0	38662458	T	TG	0.00170478	Aspartate Aminotransferase
7	rs17736000	0	21148692	A	G	0.00171785	Aspartate Aminotransferase
10	rs72784221	0	18552947	T	C	0.00171814	Aspartate Aminotransferase
15	rs11854334	0	82208724	T	C	0.00172062	Aspartate Aminotransferase
19	rs121918593	0	38990633	A	G	0.00172219	Aspartate Aminotransferase
1	rs61806178	0	119408220	T	C	0.00173753	Aspartate Aminotransferase
19	rs7250795	0	12089743	T	C	0.00173565	Aspartate Aminotransferase
10	rs117498629	0	113893687	A	G	0.00173502	Aspartate Aminotransferase
6	rs2844746	0	30339602	T	C	0.00173383	Aspartate Aminotransferase
6	rs28366266	0	32559753	C	T	0.00173313	Aspartate Aminotransferase
18	rs2089514	0	66881895	T	C	0.00173182	Aspartate Aminotransferase
5	rs28698773	0	39436244	C	A	0.00172912	Aspartate Aminotransferase
4	rs11726077	0	102702604	A	C	0.00170406	Aspartate Aminotransferase
9	rs117192848	0	121921277	T	C	0.00172874	Aspartate Aminotransferase
19	rs141184770	0	19375600	C	A	0.001727	Aspartate Aminotransferase
4	Affx-24064261	0	183994138	A	C	0.00172672	Aspartate Aminotransferase
20	rs75583301	0	46381904	A	G	0.00172624	Aspartate Aminotransferase
11	rs11229170	0	57705936	C	T	0.00172576	Aspartate Aminotransferase
6	rs16869652	0	33851173	A	G	0.00172362	Aspartate Aminotransferase
22	rs11702955	0	19681267	C	T	0.00172301	Aspartate Aminotransferase
4	rs116093241	0	39008250	A	G	0.00172243	Aspartate Aminotransferase
10	rs17290355	0	85132088	G	A	0.00172871	Aspartate Aminotransferase
8	rs73204857	0	12784982	C	T	0.00173763	Aspartate Aminotransferase
14	rs72681976	0	23393052	T	G	0.00170315	Aspartate Aminotransferase
8	rs118054400	0	5195971	A	C	0.0017006	Aspartate Aminotransferase
6	rs76619479	0	14212351	C	T	0.00168057	Aspartate Aminotransferase
7	rs17500182	0	38655758	A	C	0.00168009	Aspartate Aminotransferase
7	rs17867831	0	126996112	A	G	0.00168008	Aspartate Aminotransferase
12	rs4930718	0	123913433	G	A	0.00167958	Aspartate Aminotransferase
15	rs381732	0	40204216	A	G	0.00167909	Aspartate Aminotransferase
19	rs2194275	0	24021327	A	G	0.00167799	Aspartate Aminotransferase
2	rs4670099	0	34948838	C	T	0.0016779	Aspartate Aminotransferase
14	rs4293296	0	54857286	A	G	0.00167758	Aspartate Aminotransferase
11	rs71457758	0	66864689	C	T	0.00167564	Aspartate Aminotransferase
2	rs1898906	0	188892386	A	G	0.00167534	Aspartate Aminotransferase
[truncated: 37,751,052 more chars]
